# Causal Effects of Childhood BMI on Regional Fat Distribution in Adults: A Mendelian Randomisation and Proteomic Mediation Analysis

**DOI:** 10.64898/2026.07.22.26358642

**Authors:** B Hayes, E Hazelwood, G Power, J Gilbody, DJ Pournaras, H Freisling, R Richmond, EE Vincent

**Affiliations:** MRC Integrative Epidemiology Unit, University of Bristol, Bristol, United Kingdom; Translational Health Sciences, Bristol Medical School, University of Bristol, Bristol, United Kingdom; Population Health Sciences, Bristol Medical School, University of Bristol, Bristol, United Kingdom; Early Cancer Institute, University of Cambridge, Cambridge, UK; Francis Crick Institute, London, UK; Institute for Molecular Bioscience, The University of Queensland, Brisbane, Queensland, Australia; Department of Upper GI and Bariatric/Metabolic Surgery, North Bristol NHS Trust, Southmead Hospital, Bristol, United Kingdom; Nutrition and Metabolism Branch, International Agency for Research on Cancer (IARC- WHO), Lyon, France; National Institute for Health and Care Research, Oxford Biomedical Research Centre, John Radcliffe Hospital, Oxford, UK

## Abstract

Childhood obesity is a major global health concern, yet the long-term effects of early-life adiposity on adult fat distribution and underlying biological pathways remain poorly understood. In particular, it is unclear whether childhood BMI differentially influences specific adipose tissue depots and whether circulating proteins mediate these relationships.

We conducted a Mendelian randomisation study using genetic instruments for childhood BMI across 12 timepoints from ages 3 to 18 years. Two-sample MR was applied to five MRI-derived adult fat depots (abdominal subcutaneous (ASAT), gluteofemoral (GFAT), visceral (VAT), liver, and pancreatic fat) in UK Biobank. We further implemented a two-step MR framework to assess whether 2,940 circulating plasma proteins (Olink) mediate observed associations, integrating temporal, statistical, and directional evidence across childhood.

Genetically predicted higher childhood BMI from approximately age 7 years onwards was associated with increased ASAT and GFAT in adulthood, but showed little evidence of association with visceral, liver, or pancreatic fat, with effects persisting into adolescence. Two-step MR identified 140 proteins influenced by childhood BMI during a developmentally sensitive window, of which seven showed directionally consistent evidence of mediation. These proteins included ACAN, CCL7, and CLIC5 for abdominal subcutaneous fat, and CLIC5, BMP10, CLEC10A, KIT, and IGSF3 for gluteofemoral fat, highlighting partially distinct biological pathways across depots.

Childhood BMI exerts depot-specific effects on adult fat distribution, particularly influencing subcutaneous adipose tissue. Circulating proteins provide evidence of potential mediating pathways, supporting the existence of developmentally sensitive biological mechanisms linking early-life adiposity to adult body composition. These findings underscore childhood as a critical period for shaping long-term adipose tissue distribution and highlight potential molecular targets for future intervention strategies.

**Author Summary:** How much fat someone carries as a child can shape their health for decades, but where that fat ends up in the body as an adult may matter just as much as how much there is. Fat stored under the skin behaves very differently, biologically, from fat stored around internal organs or within the liver — and these different patterns are linked to different health risks later in life. In this study, we used genetic data to test whether having a higher body weight in childhood causally influences how fat is distributed across the body in adulthood, rather than simply relying on correlations that could be explained by other factors. We also looked at levels of specific proteins in the blood to see whether they might help explain this link — acting as a biological bridge between childhood body weight and where fat settles later in life. By pinpointing proteins that may carry this influence forward, we hope to shed light on the biological pathways connecting early-life body weight to long-term patterns of fat distribution, which could inform future research into prevention or intervention strategies. This work is part of a broader research programme investigating how body fat distribution relates to health outcomes across the life course.

## Supplementary tables for "Causal Effects of Childhood BMI on Regional Fat Distribution in Adults: A Mendelian Randomisation and Proteomic Mediation Analysis" (part 1 of 3)

### Sheet: Supp. Table 1
Supplementary Table 1. cBMI effect on ASAT
EXPOSURE	OUTCOME	METHOD	NSNP	BETA	SE	LOCI	UPCI	PVAL (RAW)	PVAL (adj FDR)	SIGNIFICANT (FDR)	SIGNIFICANT (BONFERRONI)	FSTAT	R2 (%)	Q	Qdf	Qpval	I2 (%)	SIMEX-corrected Egger
cbmi_03year_ALSPAC	ASAT	IVW	5	0.122635	0.0734265	-0.0212809	0.266551	0.0949	0.24625	NO	NO	5.54	4.36423	33.1793	4	1.09763e-06	87.9443	0.0529391
	ASAT	MR Egger	5	0.0654817	0.179583	-0.286501	0.417465	0.739574
	ASAT	Weighted median	5	-0.00511095	0.0665926	-0.135632	0.125411	0.938823
	ASAT	Simple mode	5	0.0379177	0.0683328	-0.0960146	0.17185	0.60853
	ASAT	Weighted mode	5	-0.00102255	0.040281	-0.0799732	0.0779281	0.980964
cbmi_05year_ALSPAC	ASAT	IVW	6	0.190249	0.0952171	0.00362361	0.376875	0.0457	0.1371	NO	NO	4.91	2.03684	36.0542	5	9.2639e-07	86.132	0.417811
	ASAT	MR Egger	6	0.205908	0.380564	-0.539997	0.951814	0.61719
	ASAT	Weighted median	6	-0.00156361	0.0722252	-0.143125	0.139998	0.982728
	ASAT	Simple mode	6	0.0129472	0.0738899	-0.131877	0.157771	0.867779
	ASAT	Weighted mode	6	-0.000776	0.0541198	-0.106851	0.105298	0.989109
cbmi_06year_ALSPAC	ASAT	IVW	5	0.0642355	0.0806304	-0.0938002	0.222271	0.426	0.580909	NO	NO	5.34	0.833451	17.1572	4	0.00180158	76.6862	0.112817
	ASAT	MR Egger	5	0.190503	0.206667	-0.214564	0.595571	0.424623
	ASAT	Weighted median	5	0.10219	0.88164	-1.62582	1.8302	0.907725
	ASAT	Simple mode	5	0.103995	0.0849838	-0.0625728	0.270564	0.288215
	ASAT	Weighted mode	5	0.10074	0.0622736	-0.0213163	0.222796	0.181037
cbmi_07year_ALSPAC	ASAT	IVW	6	0.130125	0.0393938	0.0529135	0.207337	0.000956	0.005736	YES	NO	7.1	1.28356	6.91138	5	0.227315	27.6556	0.135808
	ASAT	MR Egger	6	0.166531	0.119523	-0.0677335	0.400796	0.235962
	ASAT	Weighted median	6	0.0925551	0.0792723	-0.0628185	0.247929	0.242984
	ASAT	Simple mode	6	0.0354858	0.0852412	-0.131587	0.202559	0.694458
	ASAT	Weighted mode	6	0.0691384	0.0745998	-0.0770772	0.215354	0.396569
cbmi_08_year_ALSPAC	ASAT	IVW	6	0.524328	0.117335	0.294351	0.754305	7.87e-06	6.74571e-05	YES	YES	8.19	1.09191	26.596	5	6.83609e-05	81.2002	0.429842
	ASAT	MR Egger	6	0.483415	0.461294	-0.42072	1.38755	0.353803
	ASAT	Weighted median	6	0.39981	0.114446	0.175496	0.624125	0.000477
	ASAT	Simple mode	6	0.515136	0.176528	0.169142	0.861131	0.0330844
	ASAT	Weighted mode	6	0.425711	0.160158	0.111803	0.73962	0.0449876
cbmi_10_year_ALSPAC	ASAT	IVW	11	0.371401	0.0780055	0.21851	0.524292	1.92e-06	1.94e-05	YES	YES	10.64	1.98829	50.3775	10	2.27458e-07	80.1499	0.375853
	ASAT	MR Egger	11	0.888148	0.197622	0.500809	1.27549	0.00150146
	ASAT	Weighted median	11	0.273081	0.0769053	0.122347	0.423816	0.000384
	ASAT	Simple mode	11	0.492041	0.186655	0.126196	0.857886	0.0249004
	ASAT	Weighted mode	11	0.371438	0.141192	0.0947006	0.648175	0.0251311
cbmi_12_year_ALSPAC	ASAT	IVW	10	0.381673	0.0801964	0.224488	0.538858	1.94e-06	1.94e-05	YES	YES	9.62	1.91764	45.7304	9	6.75729e-07	80.3194	0.39997
	ASAT	MR Egger	10	0.501881	0.221381	0.0679736	0.935789	0.0531351
	ASAT	Weighted median	10	0.188757	0.0826734	0.0267169	0.350797	0.0224208
	ASAT	Simple mode	10	0.535689	0.200832	0.142059	0.929319	0.0257337
	ASAT	Weighted mode	10	0.049716	0.117213	-0.180022	0.279454	0.681415
cbmi_14_year_ALSPAC	ASAT	IVW	8	0.391546	0.0774446	0.239755	0.543338	4.29e-07	1.287e-05	YES	YES	10.78	2.09633	34.5165	7	1.37847e-05	79.7198	0.378142
	ASAT	MR Egger	8	1.00072	0.224073	0.561539	1.4399	0.00425533
	ASAT	Weighted median	8	0.323559	0.0832822	0.160325	0.486792	0.000102
	ASAT	Simple mode	8	0.475952	0.1246	0.231736	0.720168	0.00654364
	ASAT	Weighted mode	8	0.432719	0.181266	0.0774372	0.788001	0.0483674
cbmi_15_year_ALSPAC	ASAT	IVW	8	0.26438	0.11323	0.0424499	0.486311	0.0195	0.0688235	NO	NO	9.2	1.86999	70.6042	7	1.11526e-12	90.0856	0.244297
	ASAT	MR Egger	8	0.191194	0.435363	-0.662118	1.04451	0.67592
	ASAT	Weighted median	8	0.0326731	0.0877822	-0.13938	0.204726	0.70974
	ASAT	Simple mode	8	-0.0321609	0.1756	-0.376338	0.312016	0.859874
	ASAT	Weighted mode	8	0.0267911	0.0795583	-0.129143	0.182725	0.746178
cbmi_16_year_ALSPAC	ASAT	IVW	7	0.323677	0.0897535	0.14776	0.499594	0.000311	0.00207333	YES	YES	9.63	1.95583	38.2574	6	1.00042e-06	84.3168	0.255859
	ASAT	MR Egger	7	1.11192	0.352206	0.421595	1.80224	0.0251796
	ASAT	Weighted median	7	0.214679	0.0859476	0.0462221	0.383137	0.0124969
	ASAT	Simple mode	7	0.399999	0.163034	0.0804523	0.719545	0.0495568
	ASAT	Weighted mode	7	0.318286	0.138367	0.0470867	0.589486	0.0610751
cbmi_17_year_ALSPAC	ASAT	IVW	7	0.342091	0.104878	0.13653	0.547653	0.00111	0.00605455	YES	NO	8.06	1.64451	40.8839	6	3.05225e-07	85.3243	0.296007
	ASAT	MR Egger	7	0.961266	0.260687	0.450318	1.47221	0.0141835
	ASAT	Weighted median	7	0.230799	0.0971112	0.0404614	0.421137	0.0174706
	ASAT	Simple mode	7	0.474151	0.209828	0.0628871	0.885415	0.0645741
	ASAT	Weighted mode	7	0.449085	0.197506	0.0619746	0.836196	0.0633376
cbmi_18_year_ALSPAC	ASAT	IVW	9	0.234428	0.0887076	0.0605613	0.408295	0.00822	0.03288	NO	NO	7.89	2.75667	64.7906	8	5.30886e-11	87.6525	0.197835
	ASAT	MR Egger	9	1.08722	0.683865	-0.253157	2.42759	0.155902
	ASAT	Weighted median	9	0.0296284	0.0633104	-0.0944599	0.153717	0.639794
	ASAT	Simple mode	9	0.0121158	0.070815	-0.126682	0.150913	0.868401
	ASAT	Weighted mode	9	0.0090275	0.0587912	-0.106203	0.124258	0.881766

### Sheet: Supp. Table 2
Supplementary Table 2. cBMI effect on GFAT
EXPOSURE	OUTCOME	METHOD	NSNP	BETA	SE	LOCI	UPCI	PVAL (RAW)	PVAL (adj FDR)	SIGNIFICANT (FDR)	SIGNIFICANT (BONFERRONI)	FSTAT	R2 (%)	Q	Qdf	Qpval	I2 (%)	SIMEX-corrected Egger
cbmi_03year_ALSPAC	GFAT	IVW	5	0.106807	0.0585087	-0.00786994	0.221484	0.0679	0.194	NO	NO	5.54	4.36423	21.2664	4	0.000280387	81.191	0.0363039
	GFAT	MR Egger	5	0.0443295	0.140365	-0.230786	0.319445	0.772838
	GFAT	Weighted median	5	0.0073	0.0468425	-0.0845	0.0991	0.875842
	GFAT	Simple mode	5	0.0349	0.0510536	-0.0652	0.1349	0.532276
	GFAT	Weighted mode	5	0.0194	0.036349	-0.0518	0.0907	0.621054
cbmi_05year_ALSPAC	GFAT	IVW	6	0.161209	0.0780521	0.00822637	0.314191	0.0389	0.122842	NO	NO	4.91	2.03684	24.4618	5	0.000176943	79.56	0.401064
	GFAT	MR Egger	6	0.260705	0.307652	-0.342293	0.863703	0.444497
	GFAT	Weighted median	6	0.0929	0.0708442	-0.0459	0.2318	0.189711
	GFAT	Simple mode	6	0.1202	0.0900718	-0.0564	0.2967	0.239652
	GFAT	Weighted mode	6	0.087	0.071994	-0.0541	0.2281	0.280941
cbmi_06year_ALSPAC	GFAT	IVW	5	0.00758352	0.0808289	-0.150841	0.166008	0.925	0.925	NO	NO	5.34	0.833451	17.3958	4	0.0016189	77.006	0.0588536
	GFAT	MR Egger	5	0.223165	0.174932	-0.119701	0.56603	0.291868
	GFAT	Weighted median	5	0.0697	1.93177	-3.7166	3.8559	0.971236
	GFAT	Simple mode	5	0.0565	0.106602	-0.1524	0.2654	0.624138
	GFAT	Weighted mode	5	0.0761	0.0538494	-0.0294	0.1817	0.230285
cbmi_07year_ALSPAC	GFAT	IVW	6	0.0749275	0.0333539	0.00955391	0.140301	0.0247	0.0823333	NO	NO	7.1	1.28356	4.09252	5	0.536173	0	0.0792922
	GFAT	MR Egger	6	0.126977	0.0917276	-0.052809	0.306763	0.23849
	GFAT	Weighted median	6	0.0865	0.0623422	-0.0357	0.2087	0.165386
	GFAT	Simple mode	6	0.1058	0.0742311	-0.0397	0.2513	0.213264
	GFAT	Weighted mode	6	0.0985	0.0586989	-0.0165	0.2136	0.154114
cbmi_08_year_ALSPAC	GFAT	IVW	6	0.415564	0.0731258	0.272237	0.558891	1.32e-08	7.92e-07	YES	YES	8.19	1.09191	10.4241	5	0.0640721	52.0343	0.423028
	GFAT	MR Egger	6	0.245314	0.273933	-0.291595	0.782224	0.421127
	GFAT	Weighted median	6	0.3025	0.112034	0.0829	0.5221	0.00692979
	GFAT	Simple mode	6	0.5464	0.148673	0.255	0.8378	0.0143688
	GFAT	Weighted mode	6	0.2602	0.10668	0.0511	0.4693	0.0587289
cbmi_10_year_ALSPAC	GFAT	IVW	11	0.286647	0.0593371	0.170346	0.402948	1.36e-06	1.94e-05	YES	YES	10.64	1.98829	29.4225	10	0.00106409	66.0124	0.298049
	GFAT	MR Egger	11	0.617945	0.167577	0.289495	0.946395	0.00501648
	GFAT	Weighted median	11	0.2021	0.0760499	0.0531	0.3512	0.00786794
	GFAT	Simple mode	11	0.4072	0.164545	0.0847	0.7297	0.032836
	GFAT	Weighted mode	11	0.0702	0.120776	-0.1665	0.3069	0.573908
cbmi_12_year_ALSPAC	GFAT	IVW	10	0.282563	0.0714616	0.142498	0.422628	7.68e-05	0.000576	YES	YES	9.62	1.91764	36.6422	9	3.04816e-05	75.4382	0.283996
	GFAT	MR Egger	10	0.375583	0.198327	-0.0131374	0.764303	0.0948754
	GFAT	Weighted median	10	0.2406	0.0709305	0.1016	0.3797	0.000692
	GFAT	Simple mode	10	0.3576	0.135283	0.0925	0.6228	0.0267648
	GFAT	Weighted mode	10	0.2755	0.112564	0.0549	0.4962	0.036888
cbmi_14_year_ALSPAC	GFAT	IVW	8	0.302222	0.0615836	0.181518	0.422926	9.22e-07	1.844e-05	YES	YES	10.78	2.09633	22.0288	7	0.00251151	68.2235	0.320647
	GFAT	MR Egger	8	0.629194	0.233282	0.17196	1.08643	0.0357119
	GFAT	Weighted median	8	0.2757	0.0709952	0.1366	0.4149	0.000103
	GFAT	Simple mode	8	0.3775	0.111165	0.1596	0.5954	0.0115033
	GFAT	Weighted mode	8	0.3845	0.140188	0.1097	0.6593	0.0287985
cbmi_15_year_ALSPAC	GFAT	IVW	8	0.205972	0.0837512	0.0418193	0.370124	0.0139	0.052125	NO	NO	9.2	1.86999	38.9871	7	1.96555e-06	82.0454	0.188077
	GFAT	MR Egger	8	0.0992858	0.319654	-0.527235	0.725807	0.766608
	GFAT	Weighted median	8	0.1532	0.0720254	0.0121	0.2944	0.0333921
	GFAT	Simple mode	8	0.2657	0.144879	-0.0182	0.5497	0.109266
	GFAT	Weighted mode	8	0.1146	0.0987571	-0.079	0.3081	0.284004
cbmi_16_year_ALSPAC	GFAT	IVW	7	0.227887	0.0759265	0.0790716	0.376703	0.00269	0.0124154	NO	NO	9.63	1.95583	27.6376	6	0.000109938	78.2904	0.170921
	GFAT	MR Egger	7	0.820509	0.328987	0.175695	1.46532	0.0548884
	GFAT	Weighted median	7	0.1622	0.0800719	0.0053	0.3191	0.04279
	GFAT	Simple mode	7	0.3149	0.141953	0.0366	0.5931	0.0683702
	GFAT	Weighted mode	7	0.174	0.0998384	-0.0217	0.3697	0.132027
cbmi_17_year_ALSPAC	GFAT	IVW	7	0.242507	0.0774755	0.0906552	0.394359	0.00175	0.00875	YES	NO	8.06	1.64451	22.5111	6	0.000977897	73.3465	0.192242
	GFAT	MR Egger	7	0.699865	0.192656	0.32226	1.07747	0.0150175
	GFAT	Weighted median	7	0.1859	0.0929257	0.0037	0.368	0.0454651
	GFAT	Simple mode	7	0.3614	0.166161	0.0357	0.687	0.0725766
	GFAT	Weighted mode	7	0.3001	0.132128	0.0411	0.559	0.063582
cbmi_18_year_ALSPAC	GFAT	IVW	9	0.181767	0.0656231	0.053146	0.310388	0.00561	0.0240429	NO	NO	7.89	2.75667	35.7906	8	1.91799e-05	77.6477	0.126726
	GFAT	MR Egger	9	0.673229	0.528031	-0.361712	1.70817	0.243001
	GFAT	Weighted median	9	0.0322	0.0641539	-0.0936	0.1579	0.616254
	GFAT	Simple mode	9	0.0154	0.096245	-0.1732	0.2041	0.876613
	GFAT	Weighted mode	9	0.0062	0.0587112	-0.1089	0.1212	0.919013

### Sheet: Supp. Table 3
Supplementary Table 3. cBMI effect on VAT
EXPOSURE	OUTCOME	METHOD	NSNP	BETA	SE	LOCI	UPCI	PVAL (RAW)	PVAL (adj FDR)	SIGNIFICANT (FDR)	SIGNIFICANT (BONFERRONI)	FSTAT	R2 (%)	Q	Qdf	Qpval	I2 (%)	SIMEX-corrected Egger
cbmi_03year_ALSPAC	VAT	IVW	5	0.0524772	0.0416345	-0.0291265	0.134081	0.208	0.344211	NO	NO	5.54	4.36423	10.755	4	0.0294597	62.8081	0.048162
	VAT	MR Egger	5	0.0692666	0.103422	-0.13344	0.271973	0.550958
	VAT	Weighted median	5	0.0295543	0.0512999	-0.0709935	0.130102	0.564542
	VAT	Simple mode	5	0.107154	0.0725821	-0.0351072	0.249415	0.213905
	VAT	Weighted mode	5	0.0022898	0.0455038	-0.0868977	0.0914773	0.962279
cbmi_05year_ALSPAC	VAT	IVW	6	0.0225416	0.0611111	-0.0972362	0.142319	0.712	0.764211	NO	NO	4.91	2.03684	14.9723	5	0.0104813	66.605	0.270783
	VAT	MR Egger	6	0.305764	0.194709	-0.0758659	0.687395	0.19142
	VAT	Weighted median	6	0.00661634	0.0640153	-0.118854	0.132086	0.917681
	VAT	Simple mode	6	0.0263613	0.0843448	-0.138954	0.191677	0.767244
	VAT	Weighted mode	6	-0.000661351	0.067083	-0.132144	0.130821	0.992515
cbmi_06year_ALSPAC	VAT	IVW	5	0.0957769	0.0710354	-0.0434525	0.235006	0.178	0.3375	NO	NO	5.34	0.833451	13.4253	4	0.00937443	70.2054	0.133456
	VAT	MR Egger	5	0.247508	0.169833	-0.0853643	0.580381	0.241071
	VAT	Weighted median	5	0.110605	0.155146	-0.19348	0.414691	0.4759
	VAT	Simple mode	5	0.0853491	0.102973	-0.116477	0.287176	0.453782
	VAT	Weighted mode	5	0.114613	0.0742826	-0.0309805	0.260207	0.197716
cbmi_07year_ALSPAC	VAT	IVW	6	0.0832248	0.0660563	-0.0462456	0.212695	0.208	0.344211	NO	NO	7.1	1.28356	19.5919	5	0.00149037	74.4792	0.0827188
	VAT	MR Egger	6	0.160455	0.198812	-0.229216	0.550127	0.464879
	VAT	Weighted median	6	0.0841937	0.0710462	-0.0550568	0.223444	0.235995
	VAT	Simple mode	6	0.138762	0.0935461	-0.0445888	0.322112	0.198093
	VAT	Weighted mode	6	0.0835477	0.0824354	-0.0780256	0.245121	0.357329
cbmi_08_year_ALSPAC	VAT	IVW	6	0.162341	0.10564	-0.0447137	0.369396	0.124	0.265714	NO	NO	8.19	1.09191	21.7331	5	0.000588416	76.9937	0.134465
	VAT	MR Egger	6	0.260096	0.412678	-0.548752	1.06894	0.562734
	VAT	Weighted median	6	0.0882787	0.0878515	-0.0839102	0.260468	0.314963
	VAT	Simple mode	6	0.115684	0.130849	-0.14078	0.372148	0.41712
	VAT	Weighted mode	6	0.0332768	0.107661	-0.177738	0.244292	0.769718
cbmi_10_year_ALSPAC	VAT	IVW	11	0.0868963	0.0739003	-0.0579484	0.231741	0.24	0.369231	NO	NO	10.64	1.98829	45.5773	10	1.7105e-06	78.0593	0.073081
	VAT	MR Egger	11	0.526966	0.20169	0.131654	0.922278	0.0281434
	VAT	Weighted median	11	0.0885773	0.0669041	-0.0425548	0.219709	0.185522
	VAT	Simple mode	11	0.112647	0.138359	-0.158537	0.38383	0.434511
	VAT	Weighted mode	11	0.0532343	0.0958337	-0.1346	0.241068	0.590771
cbmi_12_year_ALSPAC	VAT	IVW	10	0.110054	0.0714966	-0.0300789	0.250188	0.124	0.265714	NO	NO	9.62	1.91764	36.6418	9	3.04869e-05	75.4379	0.0989227
	VAT	MR Egger	10	0.359555	0.177659	0.0113432	0.707766	0.0775941
	VAT	Weighted median	10	0.0924141	0.0690547	-0.0429331	0.227761	0.180807
	VAT	Simple mode	10	-0.0868072	0.162993	-0.406274	0.232659	0.60722
	VAT	Weighted mode	10	0.214091	0.165805	-0.110888	0.539069	0.228805
cbmi_14_year_ALSPAC	VAT	IVW	8	0.110727	0.0774643	-0.0411026	0.262557	0.153	0.306	NO	NO	10.78	2.09633	34.815	7	1.21161e-05	79.8937	0.101554
	VAT	MR Egger	8	0.662528	0.24912	0.174253	1.1508	0.0375503
	VAT	Weighted median	8	0.0839839	0.0700347	-0.0532841	0.221252	0.23046
	VAT	Simple mode	8	0.237428	0.138077	-0.0332029	0.50806	0.129205
	VAT	Weighted mode	8	0.0176748	0.105911	-0.189911	0.225261	0.87218
cbmi_15_year_ALSPAC	VAT	IVW	8	0.0392746	0.0798222	-0.117177	0.195726	0.623	0.732941	NO	NO	9.2	1.86999	35.375	7	9.50782e-06	80.212	0.0134615
	VAT	MR Egger	8	-0.0352852	0.306099	-0.63524	0.564669	0.911989
	VAT	Weighted median	8	-0.0270063	0.0623487	-0.14921	0.0951972	0.664906
	VAT	Simple mode	8	-0.0375976	0.0964579	-0.226655	0.15146	0.708285
	VAT	Weighted mode	8	-0.0537104	0.0753867	-0.201468	0.0940474	0.499229
cbmi_16_year_ALSPAC	VAT	IVW	7	0.0647757	0.0802044	-0.0924249	0.221976	0.419	0.580909	NO	NO	9.63	1.95583	30.7954	6	2.77344e-05	80.5165	0.0120435
	VAT	MR Egger	7	0.699497	0.344118	0.0250248	1.37397	0.0977714
	VAT	Weighted median	7	0.0191402	0.0627676	-0.103884	0.142165	0.760414
	VAT	Simple mode	7	-0.0110803	0.108088	-0.222932	0.200772	0.921691
	VAT	Weighted mode	7	0.0120969	0.0791819	-0.1431	0.167293	0.883585
cbmi_17_year_ALSPAC	VAT	IVW	7	0.0868326	0.0920357	-0.0935573	0.267222	0.345	0.492857	NO	NO	8.06	1.64451	31.7369	6	1.83257e-05	81.0946	0.0605936
	VAT	MR Egger	7	0.607015	0.240302	0.136024	1.07801	0.0527834
	VAT	Weighted median	7	0.00894289	0.079729	-0.147326	0.165212	0.910692
	VAT	Simple mode	7	-0.126326	0.126131	-0.373542	0.120891	0.355228
	VAT	Weighted mode	7	-0.071474	0.135047	-0.336166	0.193217	0.615629
cbmi_18_year_ALSPAC	VAT	IVW	9	0.0244738	0.069888	-0.112507	0.161454	0.726	0.764211	NO	NO	7.89	2.75667	40.5381	8	2.54286e-06	80.2655	0.0283493
	VAT	MR Egger	9	0.923626	0.488432	-0.0337012	1.88095	0.100527
	VAT	Weighted median	9	-0.0770122	0.0572758	-0.189273	0.0352484	0.178759
	VAT	Simple mode	9	-0.105934	0.0968189	-0.295699	0.0838314	0.305739
	VAT	Weighted mode	9	-0.0843249	0.0793319	-0.239815	0.0711656	0.31884

### Sheet: Supp. Table 4
Supplementary Table 4. cBMI effect on Liver fat
EXPOSURE	OUTCOME	METHOD	NSNP	BETA	SE	LOCI	UPCI	PVAL (RAW)	PVAL (adj FDR)	SIGNIFICANT (FDR)	SIGNIFICANT (BONFERRONI)	FSTAT	R2 (%)	Q	Qdf	Qpval	I2 (%)	SIMEX-corrected Egger
cbmi_03year_ALSPAC	Liver fat	IVW	4	0.0396206	0.0312716	-0.0216717	0.100913	0.205	0.344211	NO	NO	5.55	3.66155	3.04428	3	0.384849	1.45442	0.0558427
	Liver fat	MR Egger	4	0.123863	0.0839588	-0.0406962	0.288422	0.27811
	Liver fat	Weighted median	4	0.0189491	0.0492024	-0.0774876	0.115386	0.700144
	Liver fat	Simple mode	4	0.00149097	0.050776	-0.0980301	0.101012	0.978419
	Liver fat	Weighted mode	4	0.0168759	0.0487051	-0.078586	0.112338	0.751852
cbmi_05year_ALSPAC	Liver fat	IVW	6	0.0228736	0.0576311	-0.0900833	0.135831	0.691	0.764211	NO	NO	4.91	2.03684	11.2378	5	0.046864	55.5072	0.222529
	Liver fat	MR Egger	6	0.329647	0.165064	0.00612232	0.653172	0.116503
	Liver fat	Weighted median	6	0.0625388	0.0648029	-0.0644749	0.189552	0.334514
	Liver fat	Simple mode	6	0.0549476	0.077767	-0.0974758	0.207371	0.511392
	Liver fat	Weighted mode	6	0.0620166	0.0684705	-0.0721855	0.196219	0.4066
cbmi_06year_ALSPAC	Liver fat	IVW	5	0.133377	0.0750027	-0.0136281	0.280383	0.0754	0.205636	NO	NO	5.34	0.833451	12.5392	4	0.0137612	68.1001	0.21293
	Liver fat	MR Egger	5	0.180336	0.20412	-0.219738	0.580411	0.442037
	Liver fat	Weighted median	5	0.0682822	0.261251	-0.44377	0.580334	0.79381
	Liver fat	Simple mode	5	0.300536	0.154402	-0.00209181	0.603163	0.123459
	Liver fat	Weighted mode	5	0.127135	0.0993058	-0.0675045	0.321774	0.269663
cbmi_07year_ALSPAC	Liver fat	IVW	6	0.100027	0.0769958	-0.0508851	0.250939	0.194	0.344211	NO	NO	7.1	1.28356	22.3224	5	0.000454616	77.601	0.0995114
	Liver fat	MR Egger	6	0.310411	0.208034	-0.0973354	0.718156	0.209946
	Liver fat	Weighted median	6	0.11492	0.0697098	-0.0217109	0.251552	0.0992392
	Liver fat	Simple mode	6	0.16284	0.0843775	-0.00253992	0.32822	0.111505
	Liver fat	Weighted mode	6	0.122658	0.0657514	-0.00621446	0.251531	0.121114
cbmi_08_year_ALSPAC	Liver fat	IVW	6	0.0804589	0.0832051	-0.0826231	0.243541	0.334	0.48878	NO	NO	8.19	1.09191	11.2571	5	0.0465134	55.5837	0.00819296
	Liver fat	MR Egger	6	0.338982	0.301325	-0.251615	0.929579	0.323537
	Liver fat	Weighted median	6	0.0993501	0.0864648	-0.0701209	0.268821	0.250546
	Liver fat	Simple mode	6	0.0942195	0.0955426	-0.093044	0.281483	0.369344
	Liver fat	Weighted mode	6	0.0965431	0.0864122	-0.0728248	0.265911	0.314682
cbmi_10_year_ALSPAC	Liver fat	IVW	11	0.0415994	0.0625664	-0.0810309	0.16423	0.506	0.66	NO	NO	10.64	1.98829	27.356	10	0.00228694	63.4449	-0.0110488
	Liver fat	MR Egger	11	0.517562	0.135436	0.252108	0.783016	0.0040808
	Liver fat	Weighted median	11	0.0812604	0.0606696	-0.037652	0.200173	0.180443
	Liver fat	Simple mode	11	0.107415	0.0846403	-0.0584795	0.27331	0.233154
	Liver fat	Weighted mode	11	0.0962255	0.0670708	-0.0352334	0.227684	0.181903
cbmi_12_year_ALSPAC	Liver fat	IVW	10	0.0387935	0.0657692	-0.0901142	0.167701	0.555	0.688163	NO	NO	9.62	1.91764	25.9119	9	0.00211187	65.267	0.00641302
	Liver fat	MR Egger	10	0.347998	0.143313	0.0671054	0.62889	0.0413152
	Liver fat	Weighted median	10	0.0988958	0.0600822	-0.0188653	0.216657	0.0997621
	Liver fat	Simple mode	10	0.0888977	0.0851806	-0.0780563	0.255852	0.323874
	Liver fat	Weighted mode	10	0.130055	0.0661022	0.000494905	0.259616	0.0806675
cbmi_14_year_ALSPAC	Liver fat	IVW	8	0.039042	0.0715898	-0.101274	0.179358	0.586	0.7032	NO	NO	10.78	2.09633	24.9159	7	0.000785297	71.9055	0.00620626
	Liver fat	MR Egger	8	0.65304	0.180125	0.299996	1.00608	0.0110245
	Liver fat	Weighted median	8	0.0782777	0.0605402	-0.0403811	0.196937	0.196015
	Liver fat	Simple mode	8	0.113733	0.0786011	-0.0403253	0.267791	0.19116
	Liver fat	Weighted mode	8	0.101453	0.0675487	-0.0309427	0.233848	0.176814
cbmi_15_year_ALSPAC	Liver fat	IVW	7	-0.0247638	0.081007	-0.183538	0.13401	0.76	0.772881	NO	NO	9.93	1.76729	24.5821	6	0.000407956	75.592	-0.0656973
	Liver fat	MR Egger	7	0.468892	0.323005	-0.164198	1.10198	0.20631
	Liver fat	Weighted median	7	0.0677382	0.0687361	-0.0669846	0.202461	0.324387
	Liver fat	Simple mode	7	0.0580879	0.132618	-0.201844	0.318019	0.676709
	Liver fat	Weighted mode	7	0.0975642	0.0727065	-0.0449405	0.240069	0.228181
cbmi_16_year_ALSPAC	Liver fat	IVW	7	0.0505609	0.0487102	-0.0449111	0.146033	0.299	0.4485	NO	NO	9.63	1.95583	9.5305	6	0.145867	37.0442	0.027883
	Liver fat	MR Egger	7	0.321484	0.243422	-0.155624	0.798592	0.243823
	Liver fat	Weighted median	7	0.0677643	0.0580275	-0.0459696	0.181498	0.242889
	Liver fat	Simple mode	7	0.0852582	0.0879593	-0.087142	0.257658	0.369833
	Liver fat	Weighted mode	7	0.0737315	0.0767553	-0.076709	0.224172	0.373847
cbmi_17_year_ALSPAC	Liver fat	IVW	7	0.0297013	0.0893599	-0.145444	0.204847	0.74	0.765517	NO	NO	8.06	1.64451	24.9458	6	0.000349438	75.9478	-0.0612325
	Liver fat	MR Egger	7	0.658186	0.156541	0.351366	0.965006	0.0084523
	Liver fat	Weighted median	7	0.112252	0.0677614	-0.0205606	0.245064	0.0976057
	Liver fat	Simple mode	7	0.105669	0.075025	-0.0413798	0.252718	0.208648
	Liver fat	Weighted mode	7	0.127539	0.0635033	0.00307238	0.252005	0.0913592
cbmi_18_year_ALSPAC	Liver fat	IVW	9	-0.0215793	0.0614125	-0.141948	0.0987892	0.725	0.764211	NO	NO	7.89	2.75667	26.2202	8	0.000962938	69.4891	-0.0146377
	Liver fat	MR Egger	9	1.06903	0.320339	0.441163	1.69689	0.0124678
	Liver fat	Weighted median	9	0.0679123	0.0597717	-0.0492403	0.185065	0.255875
	Liver fat	Simple mode	9	0.0597955	0.102758	-0.141609	0.2612	0.576654
	Liver fat	Weighted mode	9	0.079842	0.0794769	-0.0759327	0.235617	0.344507

### Sheet: Supp. Table 5
Supplementary Table 5. cBMI effect on Pancreas fat
EXPOSURE	OUTCOME	METHOD	NSNP	BETA	SE	LOCI	UPCI	PVAL (RAW)	PVAL (adj FDR)	SIGNIFICANT (FDR)	SIGNIFICANT (BONFERRONI)	FSTAT	R2 (%)	Q	Qdf	Qpval	I2 (%)	SIMEX-corrected Egger
cbmi_03year_ALSPAC	Pancreas fat	IVW	4	0.0460872	0.0343976	-0.0213322	0.113507	0.18	0.3375	NO	NO	5.55	3.66155	2.58687	3	0.459796	0	0.0231614
	Pancreas fat	MR Egger	4	0.152269	0.0929274	-0.0298683	0.334407	0.242965
	Pancreas fat	Weighted median	4	0.0371143	0.0528588	-0.0664891	0.140718	0.482592
	Pancreas fat	Simple mode	4	0.0251581	0.0608444	-0.0940969	0.144413	0.707033
	Pancreas fat	Weighted mode	4	0.0360318	0.0509838	-0.0638964	0.13596	0.530681
cbmi_05year_ALSPAC	Pancreas fat	IVW	6	0.0297332	0.0507954	-0.0698257	0.129292	0.558	0.688163	NO	NO	4.91	2.03684	7.16147	5	0.208906	30.1819	0.226836
	Pancreas fat	MR Egger	6	0.366638	0.150704	0.0712571	0.662019	0.0717616
	Pancreas fat	Weighted median	6	0.0337643	0.0670171	-0.0975891	0.165118	0.61439
	Pancreas fat	Simple mode	6	0.0548506	0.0917253	-0.124931	0.234632	0.575901
	Pancreas fat	Weighted mode	6	0.0453743	0.0826771	-0.116673	0.207421	0.60674
cbmi_06year_ALSPAC	Pancreas fat	IVW	5	0.0271502	0.0468571	-0.0646896	0.11899	0.562	0.688163	NO	NO	5.34	0.833451	2.09283	4	0.718689	0	0.038091
	Pancreas fat	MR Egger	5	0.0583906	0.111622	-0.160389	0.27717	0.637076
	Pancreas fat	Weighted median	5	0.0405476	0.234919	-0.419893	0.500989	0.862964
	Pancreas fat	Simple mode	5	0.037765	0.0812392	-0.121464	0.196994	0.666208
	Pancreas fat	Weighted mode	5	0.0403845	0.0613002	-0.0797639	0.160533	0.546017
cbmi_07year_ALSPAC	Pancreas fat	IVW	6	0.0689881	0.0559697	-0.0407124	0.178689	0.218	0.344211	NO	NO	7.1	1.28356	9.64628	5	0.0859009	48.1666	0.0676937
	Pancreas fat	MR Egger	6	-0.0508689	0.159624	-0.363732	0.261995	0.765916
	Pancreas fat	Weighted median	6	0.0389994	0.103128	-0.163132	0.241131	0.705308
	Pancreas fat	Simple mode	6	0.0151346	0.066806	-0.115805	0.146074	0.829747
	Pancreas fat	Weighted mode	6	0.0293926	0.0522051	-0.0729293	0.131715	0.597729
cbmi_08_year_ALSPAC	Pancreas fat	IVW	6	0.11315	0.0918718	-0.0669185	0.293219	0.218	0.344211	NO	NO	8.19	1.09191	11.2469	5	0.0466979	55.5435	0.160439
	Pancreas fat	MR Egger	6	0.101794	0.363857	-0.611365	0.814953	0.793529
	Pancreas fat	Weighted median	6	0.0269413	0.0873215	-0.144209	0.198091	0.757679
	Pancreas fat	Simple mode	6	0.0088243	0.107652	-0.202174	0.219822	0.93785
	Pancreas fat	Weighted mode	6	0.00662668	0.0952142	-0.179993	0.193247	0.947212
cbmi_10_year_ALSPAC	Pancreas fat	IVW	11	0.0826168	0.0523345	-0.0199589	0.185192	0.114	0.265714	NO	NO	10.64	1.98829	15.7002	10	0.108541	36.3067	0.0867392
	Pancreas fat	MR Egger	11	0.325387	0.157763	0.0161714	0.634603	0.069199
	Pancreas fat	Weighted median	11	0.0192599	0.0636907	-0.105574	0.144094	0.762349
	Pancreas fat	Simple mode	11	0.0452886	0.102377	-0.15537	0.245947	0.667634
	Pancreas fat	Weighted mode	11	-0.0170263	0.084657	-0.182954	0.148901	0.844636
cbmi_12_year_ALSPAC	Pancreas fat	IVW	10	0.0920315	0.0557013	-0.0171431	0.201206	0.0985	0.24625	NO	NO	9.62	1.91764	15.2529	9	0.0842192	40.9949	0.111731
	Pancreas fat	MR Egger	10	0.313869	0.132072	0.0550081	0.57273	0.0447896
	Pancreas fat	Weighted median	10	0.061495	0.0667757	-0.0693854	0.192375	0.357093
	Pancreas fat	Simple mode	10	0.00749154	0.10136	-0.191173	0.206156	0.942698
	Pancreas fat	Weighted mode	10	0.0204383	0.106432	-0.188169	0.229045	0.851981
cbmi_14_year_ALSPAC	Pancreas fat	IVW	8	0.0881468	0.0590644	-0.0276193	0.203913	0.136	0.281379	NO	NO	10.78	2.09633	13.9176	7	0.0526665	49.704	0.100859
	Pancreas fat	MR Egger	8	0.382906	0.227789	-0.06356	0.829371	0.143766
	Pancreas fat	Weighted median	8	-0.004165	0.0652553	-0.132065	0.123735	0.949109
	Pancreas fat	Simple mode	8	-0.0161678	0.0949116	-0.202195	0.169859	0.869557
	Pancreas fat	Weighted mode	8	-0.0288905	0.0797146	-0.185131	0.12735	0.72773
cbmi_15_year_ALSPAC	Pancreas fat	IVW	7	0.0503215	0.0706306	-0.0881144	0.188757	0.476	0.634667	NO	NO	9.93	1.76729	15.3165	6	0.0179328	60.8266	0.0328247
	Pancreas fat	MR Egger	7	0.52623	0.266014	0.00484327	1.04762	0.104818
	Pancreas fat	Weighted median	7	-0.0200919	0.0672384	-0.151879	0.111695	0.765081
	Pancreas fat	Simple mode	7	-0.0526982	0.0863074	-0.221861	0.116464	0.56387
	Pancreas fat	Weighted mode	7	-0.0423309	0.080905	-0.200905	0.116243	0.619575
cbmi_16_year_ALSPAC	Pancreas fat	IVW	7	0.0293147	0.071165	-0.110169	0.168798	0.68	0.764211	NO	NO	9.63	1.95583	16.669	6	0.0105799	64.005	-0.0167131
	Pancreas fat	MR Egger	7	0.671723	0.270136	0.142256	1.20119	0.0553907
	Pancreas fat	Weighted median	7	-0.0398786	0.065723	-0.168696	0.0889386	0.544005
	Pancreas fat	Simple mode	7	-0.0666531	0.0931339	-0.249196	0.115889	0.501085
	Pancreas fat	Weighted mode	7	-0.0364598	0.0776437	-0.188641	0.115722	0.655236
cbmi_17_year_ALSPAC	Pancreas fat	IVW	7	0.0998964	0.0637944	-0.0251407	0.224933	0.117	0.265714	NO	NO	8.06	1.64451	10.407	6	0.108526	42.3464	0.095941
	Pancreas fat	MR Egger	7	0.470476	0.164933	0.147209	0.793744	0.0357173
	Pancreas fat	Weighted median	7	0.0182859	0.080343	-0.139186	0.175758	0.819959
	Pancreas fat	Simple mode	7	-0.0343036	0.110898	-0.251664	0.183057	0.767535
	Pancreas fat	Weighted mode	7	-0.0269666	0.133861	-0.289333	0.2354	0.847
cbmi_18_year_ALSPAC	Pancreas fat	IVW	9	0.0238899	0.0532611	-0.080502	0.128282	0.654	0.754615	NO	NO	7.89	2.75667	16.1729	8	0.0399705	50.5347	0.0123405
	Pancreas fat	MR Egger	9	0.837181	0.333358	0.1838	1.49056	0.0403166
	Pancreas fat	Weighted median	9	-0.0475667	0.0540535	-0.153512	0.0583783	0.378864
	Pancreas fat	Simple mode	9	-0.065989	0.0799146	-0.222622	0.0906436	0.432882
	Pancreas fat	Weighted mode	9	-0.0645739	0.0776817	-0.21683	0.0876822	0.429935

### Sheet: Supp. Table 6
Supplementary Table 6. cBMI effect on ASAT and GFAT, stratified by sex.
						FEMALE													MALE
OUTCOME	EXPOSURE	METHOD	NSNP	R2 (%)	FSTAT	BETA	SE	LOCI	UPCI	PVAL (RAW)	PVAL (adj FDR)	SIGNIFICANT (FDR)	SIGNIFICANT (BONFERRONI)	Q	Qdf	Qpval	I2 (%)	SIMEX-corrected Egger	BETA	SE	LOCI	UPCI	PVAL (RAW)	PVAL (adj FDR)	SIGNIFICANT (FDR)	SIGNIFICANT (BONFERRONI)	Q	Qdf	Qpval	I2 (%)	SIMEX-corrected Egger
ASAT	child_BMI_3year_ALSPAC	Inverse variance weighted	5	4.36423	5.54451	0.142505	0.0603443	0.0242298	0.260779	0.0181999	0.0907484	NO	NO	11.4344	4	0.0220927	65.0177	0.0735878	0.0944301	0.0930572	-0.0879621	0.276822	0.310224	1.01528	NO	NO	25.6827	4	3.6665e-05	84.4253	0.0389047
	child_BMI_3year_ALSPAC	MR Egger	5	4.36423	5.54451	0.177838	0.149468	-0.115119	0.470795	0.319702									-0.054724	0.210179	-0.466674	0.357226	0.811427
	child_BMI_3year_ALSPAC	Weighted median	5	4.36423	5.54451	0.0358895	0.23924	-0.433022	0.504801	0.880753									-0.0387259	0.0750945	-0.185911	0.108459	0.606067
	child_BMI_3year_ALSPAC	Simple mode	5	4.36423	5.54451	0.121819	0.0824374	-0.039758	0.283396	0.21355									-0.000519604	0.0773195	-0.152066	0.151027	0.99496
	child_BMI_3year_ALSPAC	Weighted mode	5	4.36423	5.54451	0.0488258	0.0536991	-0.0564245	0.154076	0.41465									-0.0289976	0.0570793	-0.140873	0.0828779	0.638172
	child_BMI_5year_ALSPAC	Inverse variance weighted	6	2.03684	4.91381	0.137354	0.0889861	-0.0370585	0.311767	0.122698	0.368094	NO	NO	16.0701	5	0.00664681	68.8863	0.455253	0.24727	0.103975	0.0434791	0.451061	0.0173988	0.0695954	NO	NO	20.7204	5	0.000914716	75.8692	0.312488
	child_BMI_5year_ALSPAC	MR Egger	6	2.03684	4.91381	0.376246	0.335607	-0.281543	1.03404	0.325004									0.018158	0.395435	-0.756895	0.793211	0.965576
	child_BMI_5year_ALSPAC	Weighted median	6	2.03684	4.91381	-0.00764532	0.0891304	-0.182341	0.16705	0.931644									0.0431674	0.114861	-0.18196	0.268295	0.707049
	child_BMI_5year_ALSPAC	Simple mode	6	2.03684	4.91381	-0.00189044	0.0982094	-0.194381	0.1906	0.985387									0.0651988	0.132605	-0.194707	0.325105	0.643771
	child_BMI_5year_ALSPAC	Weighted mode	6	2.03684	4.91381	-0.00895844	0.0789124	-0.163627	0.14571	0.914033									0.0365303	0.0810827	-0.122392	0.195452	0.671191
	child_BMI_6year_ALSPAC	Inverse variance weighted	5	0.833451	5.34362	0.140262	0.0753588	-0.00744132	0.287965	0.0627082	0.205227	NO	NO	7.66721	4	0.104558	47.8298	0.192526	-0.00710436	0.105366	-0.213623	0.199414	0.946243	2.83873	NO	NO	14.0741	4	0.00706239	71.5789	0.0860105
	child_BMI_6year_ALSPAC	MR Egger	5	0.833451	5.34362	0.368344	0.147973	0.0783179	0.658371	0.088541									0.0230813	0.289106	-0.543566	0.589729	0.941394
	child_BMI_6year_ALSPAC	Weighted median	5	0.833451	5.34362	0.13368	0.14141	-0.143484	0.410845	0.344488									0.00600766	1.03004	-2.01286	2.02488	0.995346
	child_BMI_6year_ALSPAC	Simple mode	5	0.833451	5.34362	0.153554	0.129474	-0.100216	0.407324	0.301265									0.0885254	0.125752	-0.157948	0.334999	0.520274
	child_BMI_6year_ALSPAC	Weighted mode	5	0.833451	5.34362	0.165073	0.12222	-0.0744778	0.404624	0.248168									0.00856266	0.0662249	-0.121238	0.138363	0.903364
	child_BMI_7year_ALSPAC	Inverse variance weighted	6	1.28356	7.09503	0.132215	0.05691	0.0206719	0.243759	0.0201663	0.0907484	NO	NO	7.37316	5	0.194334	32.1865	0.144772	0.132211	0.0838723	-0.0321792	0.2966	0.11495	0.413819	NO	NO	15.0635	5	0.0100943	66.8072	0.119188
	child_BMI_7year_ALSPAC	MR Egger	6	1.28356	7.09503	0.413924	0.128862	0.161355	0.666492	0.0325222									-0.0725597	0.23327	-0.529769	0.384649	0.771295
	child_BMI_7year_ALSPAC	Weighted median	6	1.28356	7.09503	0.113961	0.0786761	-0.0402443	0.268166	0.147483									0.0167406	0.299329	-0.569944	0.603425	0.9554
	child_BMI_7year_ALSPAC	Simple mode	6	1.28356	7.09503	0.0781567	0.0960572	-0.110115	0.266429	0.452837									-0.0106428	0.144523	-0.293907	0.272621	0.944151
	child_BMI_7year_ALSPAC	Weighted mode	6	1.28356	7.09503	0.112119	0.0916444	-0.067504	0.291742	0.27568									-0.00548815	0.0634647	-0.129879	0.118903	0.934445
	child_BMI_8year_ALSPAC	Inverse variance weighted	6	1.09191	8.18959	0.430302	0.107201	0.220189	0.640415	5.97015e-05	0.000537314	NO	YES	11.3953	5	0.0440817	56.1223	0.425418	0.610522	0.149203	0.318083	0.90296	4.279e-05	0.00051348	NO	YES	20.6022	5	0.00096287	75.7308	0.458932
	child_BMI_8year_ALSPAC	MR Egger	6	1.09191	8.18959	0.637054	0.404156	-0.155092	1.4292	0.190094									0.292229	0.568573	-0.822174	1.40663	0.634363
	child_BMI_8year_ALSPAC	Weighted median	6	1.09191	8.18959	0.344808	0.131687	0.0867023	0.602913	0.00883433									0.455382	0.169064	0.124017	0.786747	0.00706949
	child_BMI_8year_ALSPAC	Simple mode	6	1.09191	8.18959	0.538135	0.228695	0.0898941	0.986377	0.0653102									0.6531	0.248817	0.165419	1.14078	0.0468246
	child_BMI_8year_ALSPAC	Weighted mode	6	1.09191	8.18959	0.279108	0.15255	-0.0198897	0.578106	0.12683									0.455922	0.211927	0.0405445	0.871299	0.0841053
	child_BMI_10year_ALSPAC	Inverse variance weighted	11	1.98829	10.6374	0.322475	0.0802545	0.165176	0.479774	5.86558e-05	0.000537314	NO	YES	27.2347	10	0.00239067	63.2821	0.320663	0.411015	0.089977	0.23466	0.58737	4.92408e-06	8.86334e-05	NO	YES	32.2666	10	0.000361463	69.0082	0.404898
	child_BMI_10year_ALSPAC	MR Egger	11	1.98829	10.6374	0.89433	0.190203	0.521532	1.26713	0.00111705									0.846095	0.26821	0.320404	1.37179	0.011651
	child_BMI_10year_ALSPAC	Weighted median	11	1.98829	10.6374	0.24231	0.0864634	0.0728415	0.411778	0.00507153									0.403001	0.0959795	0.214881	0.591121	2.6831e-05
	child_BMI_10year_ALSPAC	Simple mode	11	1.98829	10.6374	0.467916	0.156625	0.160931	0.774901	0.0136319									0.502553	0.24995	0.012651	0.992454	0.0721008
	child_BMI_10year_ALSPAC	Weighted mode	11	1.98829	10.6374	0.206765	0.114837	-0.0183164	0.431846	0.101969									0.498802	0.201129	0.104589	0.893014	0.0325422
	child_BMI_12year_ALSPAC	Inverse variance weighted	10	1.91764	9.62102	0.340801	0.0714063	0.200845	0.480758	1.81767e-06	6.5436e-05	NO	YES	18.548	9	0.0293226	51.4772	0.346791	0.405398	0.103931	0.201694	0.609102	9.59301e-05	0.000690697	NO	YES	36.9227	9	2.71678e-05	75.6247	0.394675
	child_BMI_12year_ALSPAC	MR Egger	10	1.91764	9.62102	0.59507	0.176166	0.249784	0.940356	0.00967193									0.369392	0.292861	-0.204615	0.943399	0.242728
	child_BMI_12year_ALSPAC	Weighted median	10	1.91764	9.62102	0.241068	0.0949169	0.0550308	0.427105	0.0110923									0.243326	0.114582	0.0187455	0.467906	0.0337037
	child_BMI_12year_ALSPAC	Simple mode	10	1.91764	9.62102	0.0861343	0.175037	-0.256938	0.429207	0.634434									0.0348864	0.22253	-0.401273	0.471046	0.878885
	child_BMI_12year_ALSPAC	Weighted mode	10	1.91764	9.62102	0.10062	0.157642	-0.208358	0.409599	0.53919									0.0757841	0.159657	-0.237144	0.388712	0.64633
	child_BMI_14year_ALSPAC	Inverse variance weighted	8	2.09633	10.7774	0.331842	0.0801018	0.174842	0.488841	3.43165e-05	0.000537314	NO	YES	18.8738	7	0.00859206	62.9115	0.322465	0.439585	0.0905953	0.262018	0.617152	1.22108e-06	4.3959e-05	NO	YES	22.7222	7	0.00190517	69.1932	0.406963
	child_BMI_14year_ALSPAC	MR Egger	8	2.09633	10.7774	1.03633	0.198495	0.647285	1.42538	0.00197435									0.93475	0.339747	0.268846	1.60066	0.033234
	child_BMI_14year_ALSPAC	Weighted median	8	2.09633	10.7774	0.237011	0.0857877	0.0688671	0.405155	0.00573144									0.440861	0.101238	0.242434	0.639288	1.33254e-05
	child_BMI_14year_ALSPAC	Simple mode	8	2.09633	10.7774	0.45233	0.151583	0.155226	0.749433	0.020398									0.526259	0.168457	0.196084	0.856434	0.0167497
	child_BMI_14year_ALSPAC	Weighted mode	8	2.09633	10.7774	0.186417	0.126398	-0.0613239	0.434158	0.183758									0.512061	0.190835	0.138023	0.886098	0.0313908
	child_BMI_15year_ALSPAC	Inverse variance weighted	8	1.86999	9.20417	0.194946	0.100982	-0.00297919	0.392872	0.0535452	0.192763	NO	NO	28.6844	7	0.000165165	75.5965	0.198047	0.32895	0.133435	0.0674168	0.590483	0.0136921	0.0616146	NO	NO	47.1983	7	5.10619e-08	85.169	0.287726
	child_BMI_15year_ALSPAC	MR Egger	8	1.86999	9.20417	0.0879888	0.387347	-0.671211	0.847188	0.827843									0.308388	0.513078	-0.697245	1.31402	0.569798
	child_BMI_15year_ALSPAC	Weighted median	8	1.86999	9.20417	0.0993061	0.0972881	-0.0913786	0.289991	0.307376									0.0293529	0.122027	-0.20982	0.268526	0.809908
	child_BMI_15year_ALSPAC	Simple mode	8	1.86999	9.20417	0.0732764	0.15832	-0.237031	0.383583	0.657525									-0.0733221	0.196322	-0.458114	0.31147	0.719847
	child_BMI_15year_ALSPAC	Weighted mode	8	1.86999	9.20417	0.0732764	0.109855	-0.142039	0.288592	0.526123									-0.0315768	0.110516	-0.248189	0.185035	0.783362
	child_BMI_16year_ALSPAC	Inverse variance weighted	7	1.95583	9.62655	0.236604	0.0871743	0.0657426	0.407466	0.00664459	0.0398675	NO	NO	18.4227	6	0.00525823	67.4315	0.18883	0.408214	0.0998316	0.212544	0.603884	4.33182e-05	0.000389864	NO	YES	22.794	6	0.000868496	73.6773	0.332276
	child_BMI_16year_ALSPAC	MR Egger	7	1.95583	9.62655	0.833195	0.406082	0.0372738	1.62912	0.0954253									1.40838	0.324593	0.772182	2.04459	0.00743644
	child_BMI_16year_ALSPAC	Weighted median	7	1.95583	9.62655	0.183796	0.0911348	0.00517215	0.36242	0.0437213									0.328126	0.104984	0.122358	0.533894	0.00177507
	child_BMI_16year_ALSPAC	Simple mode	7	1.95583	9.62655	0.132735	0.139207	-0.140111	0.405582	0.377151									0.512109	0.221656	0.0776633	0.946556	0.0602377
	child_BMI_16year_ALSPAC	Weighted mode	7	1.95583	9.62655	0.158032	0.117289	-0.0718534	0.387918	0.226511									0.491498	0.234669	0.0315463	0.951449	0.0811001
	child_BMI_17year_ALSPAC	Inverse variance weighted	7	1.64451	8.06118	0.304656	0.087708	0.132749	0.476564	0.000513657	0.00369833	NO	YES	14.643	6	0.0232229	59.0247	0.273567	0.372839	0.134501	0.109217	0.636462	0.00557102	0.0286509	NO	NO	32.2817	6	1.4409e-05	81.4136	0.28981
	child_BMI_17year_ALSPAC	MR Egger	7	1.64451	8.06118	0.822078	0.217311	0.396149	1.24801	0.0128508									1.07488	0.377987	0.334022	1.81573	0.03609
	child_BMI_17year_ALSPAC	Weighted median	7	1.64451	8.06118	0.203691	0.108889	-0.00973074	0.417113	0.0613956									0.43738	0.114574	0.212814	0.661945	0.000134844
	child_BMI_17year_ALSPAC	Simple mode	7	1.64451	8.06118	0.0917715	0.162233	-0.226205	0.409748	0.592122									0.498546	0.225944	0.0556965	0.941396	0.0694768
	child_BMI_17year_ALSPAC	Weighted mode	7	1.64451	8.06118	0.177658	0.131847	-0.0807626	0.436078	0.226488									0.534428	0.176216	0.189044	0.879812	0.023015
	child_BMI_18year_ALSPAC	Inverse variance weighted	9	2.75667	7.88646	0.167716	0.0788396	0.0131905	0.322242	0.0333945	0.133578	NO	NO	26.1546	8	0.00098817	69.4127	0.111775	0.294628	0.105649	0.0875555	0.501701	0.00529139	0.0317483	NO	NO	44.1904	8	5.23705e-07	81.8965	0.272269
	child_BMI_18year_ALSPAC	MR Egger	9	2.75667	7.88646	1.02024	0.58894	-0.134078	2.17457	0.126817									1.1698	0.837928	-0.472538	2.81214	0.205373
	child_BMI_18year_ALSPAC	Weighted median	9	2.75667	7.88646	0.0499328	0.0771396	-0.101261	0.201126	0.517435									-0.0155602	0.0909274	-0.193778	0.162658	0.864123
	child_BMI_18year_ALSPAC	Simple mode	9	2.75667	7.88646	0.0231291	0.113917	-0.200149	0.246407	0.844178									-0.00376181	0.106309	-0.212127	0.204604	0.972639
	child_BMI_18year_ALSPAC	Weighted mode	9	2.75667	7.88646	0.0330318	0.0950328	-0.153233	0.219296	0.737121									-0.00684882	0.0791699	-0.162022	0.148324	0.933189
GFAT	child_BMI_3year_ALSPAC	Inverse variance weighted	5	4.36423	5.54451	0.119643	0.0526813	0.0163876	0.222898	0.0231427	0.119019	NO	NO	8.76075	4	0.067366	54.3418	0.00357824	0.0795055	0.065141	-0.0481708	0.207182	0.22227	0.727429	NO	NO	12.668	4	0.0130172	68.4244	0.0398166
	child_BMI_3year_ALSPAC	MR Egger	5	4.36423	5.54451	0.121166	0.132009	-0.137572	0.379903	0.426379									-0.0484139	0.139022	-0.320898	0.22407	0.750661
	child_BMI_3year_ALSPAC	Weighted median	5	4.36423	5.54451	0.0507987	0.0655736	-0.0777256	0.179323	0.438528									-0.00236064	0.0602796	-0.120509	0.115787	0.968762
	child_BMI_3year_ALSPAC	Simple mode	5	4.36423	5.54451	0.0852377	0.0786328	-0.0688826	0.239358	0.339335									-0.00293125	0.0670449	-0.134339	0.128477	0.967223
	child_BMI_3year_ALSPAC	Weighted mode	5	4.36423	5.54451	0.0416675	0.0563427	-0.0687642	0.152099	0.500632									-0.00959133	0.0472655	-0.102232	0.0830491	0.849098
	child_BMI_5year_ALSPAC	Inverse variance weighted	6	2.03684	4.91381	0.146255	0.0764111	-0.00351043	0.296021	0.0556127	0.200206	NO	NO	11.9149	5	0.0359727	58.0357	0.4253	0.16706	0.0785202	0.0131607	0.32096	0.0333695	0.133478	NO	NO	11.8985	5	0.0362051	57.9779	0.260168
	child_BMI_5year_ALSPAC	MR Egger	6	2.03684	4.91381	0.402211	0.276943	-0.140597	0.945019	0.220057									0.0627955	0.307151	-0.53922	0.664811	0.847987
	child_BMI_5year_ALSPAC	Weighted median	6	2.03684	4.91381	0.0913702	0.087988	-0.0810863	0.263827	0.299066									0.0873516	0.101529	-0.111645	0.286349	0.38959
	child_BMI_5year_ALSPAC	Simple mode	6	2.03684	4.91381	0.110103	0.10489	-0.0954812	0.315687	0.341921									0.14903	0.110319	-0.0671952	0.365256	0.234639
	child_BMI_5year_ALSPAC	Weighted mode	6	2.03684	4.91381	0.0847636	0.0928846	-0.0972902	0.266817	0.403325									0.108495	0.0914453	-0.0707377	0.287728	0.288743
	child_BMI_6year_ALSPAC	Inverse variance weighted	5	0.833451	5.34362	0.0485504	0.0862732	-0.120545	0.217646	0.573604	1.72081	NO	NO	10.1011	4	0.0387593	60.4002	0.0611582	-0.0331486	0.105927	-0.240765	0.174468	0.754327	2.26298	NO	NO	14.3134	4	0.00635919	72.0541	0.0599209
	child_BMI_6year_ALSPAC	MR Egger	5	0.833451	5.34362	0.380051	0.129295	0.126633	0.633469	0.060539									0.0512942	0.286294	-0.509843	0.612431	0.869225
	child_BMI_6year_ALSPAC	Weighted median	5	0.833451	5.34362	0.0324762	0.301865	-0.55918	0.624132	0.914325									-0.00689822	0.323058	-0.640093	0.626296	0.982964
	child_BMI_6year_ALSPAC	Simple mode	5	0.833451	5.34362	-0.0331219	0.179387	-0.38472	0.318476	0.862495									0.0232056	0.129072	-0.229775	0.276186	0.866059
	child_BMI_6year_ALSPAC	Weighted mode	5	0.833451	5.34362	0.120587	0.0988253	-0.0731109	0.314284	0.289405									-0.0072881	0.0702941	-0.145065	0.130488	0.922414
	child_BMI_7year_ALSPAC	Inverse variance weighted	6	1.28356	7.09503	0.0553146	0.0585069	-0.0593589	0.169988	0.344436	1.12724	NO	NO	7.83415	5	0.165616	36.1768	0.05435	0.0902732	0.0626553	-0.0325312	0.213078	0.149644	0.538718	NO	NO	8.46052	5	0.132615	40.902	0.080957
	child_BMI_7year_ALSPAC	MR Egger	6	1.28356	7.09503	0.379997	0.128524	0.128089	0.631904	0.0416942									-0.1334	0.150675	-0.428724	0.161924	0.425984
	child_BMI_7year_ALSPAC	Weighted median	6	1.28356	7.09503	0.0384952	0.0805368	-0.119357	0.196347	0.632662									-0.00377323	0.235219	-0.464803	0.457256	0.987201
	child_BMI_7year_ALSPAC	Simple mode	6	1.28356	7.09503	-0.110067	0.139227	-0.382952	0.162818	0.465028									0.00574993	0.105325	-0.200687	0.212187	0.958578
	child_BMI_7year_ALSPAC	Weighted mode	6	1.28356	7.09503	0.116612	0.096403	-0.0723378	0.305562	0.280487									0.00156557	0.0649837	-0.125803	0.128934	0.981711
	child_BMI_8year_ALSPAC	Inverse variance weighted	6	1.09191	8.18959	0.368592	0.074446	0.222678	0.514507	7.3782e-07	2.65615e-05	NO	YES	5.52412	5	0.355309	9.48777	0.367415	0.448844	0.094188	0.264236	0.633453	1.88473e-06	3.39251e-05	NO	YES	8.26319	5	0.142315	39.4907	0.396168
	child_BMI_8year_ALSPAC	MR Egger	6	1.09191	8.18959	0.256707	0.284652	-0.301212	0.814625	0.418143									0.2298	0.356157	-0.468268	0.927869	0.553929
	child_BMI_8year_ALSPAC	Weighted median	6	1.09191	8.18959	0.345151	0.118399	0.113089	0.577212	0.00355515									0.296969	0.137898	0.026689	0.567249	0.0312762
	child_BMI_8year_ALSPAC	Simple mode	6	1.09191	8.18959	0.389963	0.174119	0.0486907	0.731236	0.0752486									0.285126	0.180257	-0.0681765	0.638429	0.174543
	child_BMI_8year_ALSPAC	Weighted mode	6	1.09191	8.18959	0.380755	0.151995	0.0828442	0.678666	0.054155									0.279222	0.142998	-0.00105531	0.559499	0.108306
	child_BMI_10year_ALSPAC	Inverse variance weighted	11	1.98829	10.6374	0.260075	0.0652441	0.132197	0.387954	6.71418e-05	0.00120855	NO	YES	18.0974	10	0.0533428	44.7434	0.284448	0.293866	0.0650341	0.166399	0.421333	6.22362e-06	7.46834e-05	NO	YES	16.9677	10	0.0750818	41.0645	0.302724
	child_BMI_10year_ALSPAC	MR Egger	11	1.98829	10.6374	0.599858	0.190419	0.226637	0.973079	0.0117337									0.599996	0.195471	0.216874	0.983119	0.0133649
	child_BMI_10year_ALSPAC	Weighted median	11	1.98829	10.6374	0.234512	0.0801168	0.0774825	0.391541	0.00342118									0.270823	0.0873064	0.0997028	0.441944	0.00192226
	child_BMI_10year_ALSPAC	Simple mode	11	1.98829	10.6374	0.363426	0.153955	0.0616743	0.665177	0.0399124									0.406082	0.160548	0.0914088	0.720755	0.0299039
	child_BMI_10year_ALSPAC	Weighted mode	11	1.98829	10.6374	0.275417	0.120007	0.0402026	0.510631	0.0446323									0.392504	0.137734	0.122546	0.662462	0.0172579
	child_BMI_12year_ALSPAC	Inverse variance weighted	10	1.91764	9.62102	0.248663	0.0784985	0.0948055	0.40252	0.00153631	0.0138268	NO	NO	22.5319	9	0.00733764	60.0567	0.244159	0.293778	0.0740299	0.148679	0.438877	7.23675e-05	0.000651307	NO	YES	18.8537	9	0.0264656	52.2641	0.292654
	child_BMI_12year_ALSPAC	MR Egger	10	1.91764	9.62102	0.401119	0.213315	-0.0169774	0.819216	0.0968443									0.295044	0.208838	-0.114278	0.704366	0.195419
	child_BMI_12year_ALSPAC	Weighted median	10	1.91764	9.62102	0.271856	0.0838083	0.107591	0.43612	0.00117955									0.255536	0.0861481	0.0866862	0.424387	0.0030146
	child_BMI_12year_ALSPAC	Simple mode	10	1.91764	9.62102	0.333428	0.130766	0.0771268	0.589729	0.0312046									0.211949	0.144282	-0.0708436	0.494741	0.175901
	child_BMI_12year_ALSPAC	Weighted mode	10	1.91764	9.62102	0.270317	0.118396	0.0382614	0.502374	0.0483118									0.262045	0.130084	0.00708091	0.517008	0.074791
	child_BMI_14year_ALSPAC	Inverse variance weighted	8	2.09633	10.7774	0.264415	0.0734321	0.120488	0.408342	0.000317227	0.00380672	NO	YES	15.9454	7	0.02562	56.1002	0.280717	0.32203	0.0599803	0.204469	0.439592	7.92016e-08	2.85126e-06	NO	YES	10.025	7	0.187159	30.1748	0.311661
	child_BMI_14year_ALSPAC	MR Egger	8	2.09633	10.7774	0.60124	0.289958	0.0329224	1.16956	0.0834773									0.623078	0.231472	0.169392	1.07676	0.0359661
	child_BMI_14year_ALSPAC	Weighted median	8	2.09633	10.7774	0.28193	0.0795379	0.126036	0.437825	0.000393209									0.32115	0.0905282	0.143715	0.498585	0.000388882
	child_BMI_14year_ALSPAC	Simple mode	8	2.09633	10.7774	0.334363	0.140233	0.0595061	0.60922	0.0485714									0.419119	0.138149	0.148348	0.689891	0.0190117
	child_BMI_14year_ALSPAC	Weighted mode	8	2.09633	10.7774	0.305456	0.12056	0.0691584	0.541753	0.0390246									0.428244	0.156997	0.120531	0.735957	0.0294351
	child_BMI_15year_ALSPAC	Inverse variance weighted	8	1.86999	9.20417	0.168245	0.0849579	0.0017272	0.334762	0.0476664	0.190666	NO	NO	20.4074	7	0.00475368	65.6988	0.159943	0.240066	0.089693	0.0642678	0.415864	0.00743887	0.038257	NO	NO	21.4653	7	0.00313923	67.3892	0.228822
	child_BMI_15year_ALSPAC	MR Egger	8	1.86999	9.20417	-0.011708	0.319059	-0.637064	0.613648	0.971918									0.225481	0.344897	-0.450518	0.901479	0.5375
	child_BMI_15year_ALSPAC	Weighted median	8	1.86999	9.20417	0.142878	0.088185	-0.0299644	0.315721	0.105187									0.129356	0.0910087	-0.0490214	0.307733	0.155214
	child_BMI_15year_ALSPAC	Simple mode	8	1.86999	9.20417	0.288735	0.16078	-0.0263938	0.603864	0.115586									0.0377031	0.145257	-0.247002	0.322408	0.802671
	child_BMI_15year_ALSPAC	Weighted mode	8	1.86999	9.20417	0.140798	0.121351	-0.0970498	0.378645	0.283983									0.0905861	0.123249	-0.150981	0.332154	0.486236
	child_BMI_16year_ALSPAC	Inverse variance weighted	7	1.95583	9.62655	0.180562	0.0797775	0.0241979	0.336926	0.0236161	0.106272	NO	NO	15.5151	6	0.0166072	61.3281	0.126751	0.272229	0.0790683	0.117255	0.427203	0.00057539	0.0041428	NO	YES	14.393	6	0.0255413	58.3131	0.210624
	child_BMI_16year_ALSPAC	MR Egger	7	1.95583	9.62655	0.636633	0.396135	-0.139793	1.41306	0.168941									0.974517	0.306672	0.37344	1.57559	0.0246011
	child_BMI_16year_ALSPAC	Weighted median	7	1.95583	9.62655	0.13793	0.0823018	-0.0233819	0.299241	0.0937577									0.244824	0.0945078	0.059589	0.43006	0.00958311
	child_BMI_16year_ALSPAC	Simple mode	7	1.95583	9.62655	0.196912	0.122021	-0.042249	0.436072	0.157707									0.383979	0.173682	0.0435626	0.724395	0.0690654
	child_BMI_16year_ALSPAC	Weighted mode	7	1.95583	9.62655	0.187462	0.102303	-0.0130512	0.387976	0.116596									0.334777	0.12849	0.0829368	0.586617	0.0403647
	child_BMI_17year_ALSPAC	Inverse variance weighted	7	1.64451	8.06118	0.221021	0.0746987	0.0746111	0.36743	0.00308812	0.0222345	NO	NO	10.6767	6	0.098897	43.8029	0.2263	0.256372	0.0994969	0.0613584	0.451386	0.00997523	0.0448886	NO	NO	17.7756	6	0.00681821	66.2458	0.202006
	child_BMI_17year_ALSPAC	MR Egger	7	1.64451	8.06118	0.533062	0.235539	0.0714052	0.994719	0.0730623									0.838681	0.25104	0.346642	1.33072	0.020534
	child_BMI_17year_ALSPAC	Weighted median	7	1.64451	8.06118	0.15828	0.0905875	-0.019271	0.335832	0.0805912									0.315558	0.103828	0.112054	0.519061	0.0023719
	child_BMI_17year_ALSPAC	Simple mode	7	1.64451	8.06118	0.0912553	0.132857	-0.169145	0.351655	0.517818									0.35259	0.164146	0.0308635	0.674317	0.0753114
	child_BMI_17year_ALSPAC	Weighted mode	7	1.64451	8.06118	0.173817	0.105678	-0.0333113	0.380945	0.151117									0.35259	0.112947	0.131214	0.573966	0.0205395
	child_BMI_18year_ALSPAC	Inverse variance weighted	9	2.75667	7.88646	0.150634	0.0650613	0.0231134	0.278154	0.020599	0.123594	NO	NO	17.9074	8	0.0219313	55.3258	0.0752671	0.205117	0.0737574	0.0605529	0.349682	0.0054196	0.0325176	NO	NO	21.681	8	0.00554243	63.1013	0.181911
	child_BMI_18year_ALSPAC	MR Egger	9	2.75667	7.88646	0.646487	0.521874	-0.376385	1.66936	0.255352									0.720751	0.598325	-0.451966	1.89347	0.267495
	child_BMI_18year_ALSPAC	Weighted median	9	2.75667	7.88646	0.0923127	0.0735824	-0.0519088	0.236534	0.209643									0.0128051	0.0808966	-0.145752	0.171362	0.874229
	child_BMI_18year_ALSPAC	Simple mode	9	2.75667	7.88646	-0.0004105	0.115159	-0.226122	0.225301	0.997243									0.0142619	0.0994575	-0.180675	0.209199	0.889523
	child_BMI_18year_ALSPAC	Weighted mode	9	2.75667	7.88646	0.027694	0.111665	-0.19117	0.246558	0.810375									0.00975708	0.0800548	-0.14715	0.166664	0.906
VAT	child_BMI_3year_ALSPAC	Inverse variance weighted	5	4.36423	5.54451	0.0531129	0.0434986	-0.0321443	0.13837	0.222076	3.99737	NO	NO	6.00892	4	0.198483	33.4323	0.026717	0.0452707	0.0440152	-0.040999	0.13154	0.303703	1.09333	NO	NO	5.79738	4	0.214799	31.0034	0.0795139
	child_BMI_3year_ALSPAC	MR Egger	5	4.36423	5.54451	0.114297	0.101494	-0.0846313	0.313225	0.342057									0.024665	0.108704	-0.188395	0.237724	0.835083
	child_BMI_3year_ALSPAC	Weighted median	5	4.36423	5.54451	0.0206967	0.052595	-0.0823895	0.123783	0.693942									0.0303753	0.0525349	-0.0725932	0.133344	0.563135
	child_BMI_3year_ALSPAC	Simple mode	5	4.36423	5.54451	0.0237494	0.0711813	-0.115766	0.163265	0.755404									0.128527	0.0821665	-0.032519	0.289574	0.19281
	child_BMI_3year_ALSPAC	Weighted mode	5	4.36423	5.54451	0.0145965	0.0609064	-0.10478	0.133973	0.822377									-0.0388126	0.0677678	-0.171638	0.0940123	0.597484
	child_BMI_5year_ALSPAC	Inverse variance weighted	6	2.03684	4.91381	-0.0424277	0.0723819	-0.184296	0.0994408	0.557765	3.34659	NO	NO	10.7546	5	0.056469	53.5082	0.205342	0.0925071	0.0578596	-0.0208976	0.205912	0.10986	0.790994	NO	NO	6.47429	5	0.262763	22.7715	0.259575
	child_BMI_5year_ALSPAC	MR Egger	6	2.03684	4.91381	0.340915	0.211924	-0.0744548	0.756285	0.182971									0.255068	0.213699	-0.163782	0.673918	0.298589
	child_BMI_5year_ALSPAC	Weighted median	6	2.03684	4.91381	-0.0452293	0.0820546	-0.206056	0.115598	0.58149									0.103897	0.0802991	-0.0534889	0.261284	0.195707
	child_BMI_5year_ALSPAC	Simple mode	6	2.03684	4.91381	-0.0473621	0.10415	-0.251497	0.156772	0.668353									0.16404	0.105435	-0.0426127	0.370693	0.180471
	child_BMI_5year_ALSPAC	Weighted mode	6	2.03684	4.91381	-0.0473621	0.0959172	-0.23536	0.140636	0.642385									0.121399	0.0998937	-0.0743922	0.317191	0.278506
	child_BMI_6year_ALSPAC	Inverse variance weighted	5	0.833451	5.34362	0.137726	0.0743694	-0.0080379	0.28349	0.0640374	2.30535	NO	NO	7.55359	4	0.109369	47.0451	0.170327	0.0621572	0.0804331	-0.0954918	0.219806	0.439652	1.31896	NO	NO	8.27467	4	0.0820192	51.6597	0.100903
	child_BMI_6year_ALSPAC	MR Egger	5	0.833451	5.34362	0.31444	0.170849	-0.0204239	0.649303	0.162964									0.207086	0.201054	-0.18698	0.601153	0.378782
	child_BMI_6year_ALSPAC	Weighted median	5	0.833451	5.34362	0.131938	0.187545	-0.23565	0.499527	0.481743									0.108177	0.269663	-0.420362	0.636717	0.688305
	child_BMI_6year_ALSPAC	Simple mode	5	0.833451	5.34362	0.122945	0.141355	-0.154111	0.4	0.433511									0.0421538	0.138824	-0.229942	0.314249	0.776535
	child_BMI_6year_ALSPAC	Weighted mode	5	0.833451	5.34362	0.154087	0.100867	-0.0436129	0.351786	0.201323									0.0965453	0.0799374	-0.060132	0.253222	0.293664
	child_BMI_7year_ALSPAC	Inverse variance weighted	6	1.28356	7.09503	0.0460961	0.0938132	-0.137778	0.22997	0.623172	2.49269	NO	NO	20.2676	5	0.00111313	75.3301	0.063009	0.129736	0.104108	-0.0743148	0.333787	0.212701	0.957153	NO	NO	23.415	5	0.000281152	78.6461	0.132157
	child_BMI_7year_ALSPAC	MR Egger	6	1.28356	7.09503	0.342672	0.240486	-0.128681	0.814025	0.227306									0.000337585	0.312456	-0.612076	0.612751	0.99919
	child_BMI_7year_ALSPAC	Weighted median	6	1.28356	7.09503	-0.00312578	0.0996734	-0.198486	0.192234	0.974982									0.10318	0.0906597	-0.0745127	0.280873	0.255076
	child_BMI_7year_ALSPAC	Simple mode	6	1.28356	7.09503	-0.216741	0.20198	-0.612622	0.179139	0.33227									0.105166	0.0823364	-0.0562131	0.266546	0.257599
	child_BMI_7year_ALSPAC	Weighted mode	6	1.28356	7.09503	0.166987	0.175404	-0.176805	0.510779	0.384809									0.110403	0.065333	-0.0176497	0.238456	0.151851
	child_BMI_8year_ALSPAC	Inverse variance weighted	6	1.09191	8.18959	0.0854763	0.116387	-0.142642	0.313594	0.462695	4.16426	NO	NO	13.5831	5	0.0184863	63.1895	0.106745	0.240748	0.116872	0.0116793	0.469816	0.039405	1.41858	NO	NO	12.7534	5	0.0258031	60.7946	0.171954
	child_BMI_8year_ALSPAC	MR Egger	6	1.09191	8.18959	0.233227	0.447663	-0.644193	1.11065	0.629887									0.278496	0.463483	-0.62993	1.18692	0.580311
	child_BMI_8year_ALSPAC	Weighted median	6	1.09191	8.18959	0.141998	0.110986	-0.0755355	0.359531	0.200751									0.1553	0.116498	-0.073036	0.383635	0.182509
	child_BMI_8year_ALSPAC	Simple mode	6	1.09191	8.18959	0.196072	0.170348	-0.13781	0.529955	0.301781									0.179982	0.141938	-0.0982169	0.45818	0.260624
	child_BMI_8year_ALSPAC	Weighted mode	6	1.09191	8.18959	0.204846	0.181587	-0.151064	0.560755	0.310486									0.1544	0.123479	-0.0876187	0.39642	0.266476
	child_BMI_10year_ALSPAC	Inverse variance weighted	11	1.98829	10.6374	0.046447	0.0819102	-0.114097	0.206991	0.570681	2.93493	NO	NO	28.691	10	0.00139788	65.1459	0.0156709	0.123393	0.0794563	-0.0323413	0.279127	0.120431	0.722585	NO	NO	25.3832	10	0.00466454	60.6039	0.0985912
	child_BMI_10year_ALSPAC	MR Egger	11	1.98829	10.6374	0.428258	0.248132	-0.0580797	0.914596	0.118439									0.59624	0.216253	0.172385	1.0201	0.0222157
	child_BMI_10year_ALSPAC	Weighted median	11	1.98829	10.6374	0.105649	0.085532	-0.0619937	0.273292	0.216756									0.113123	0.0817194	-0.047047	0.273293	0.166271
	child_BMI_10year_ALSPAC	Simple mode	11	1.98829	10.6374	0.245009	0.160311	-0.0692001	0.559218	0.157421									-0.185127	0.151968	-0.482983	0.11273	0.251109
	child_BMI_10year_ALSPAC	Weighted mode	11	1.98829	10.6374	0.228504	0.134118	-0.0343679	0.491375	0.119249									0.145567	0.11474	-0.0793225	0.370457	0.233293
	child_BMI_12year_ALSPAC	Inverse variance weighted	10	1.91764	9.62102	0.0701958	0.0766202	-0.0799797	0.220371	0.359587	4.31504	NO	NO	21.5936	9	0.01026	58.3211	0.0814238	0.13921	0.0816503	-0.0208248	0.299244	0.0882036	1.05844	NO	NO	22.9908	9	0.00621712	60.8538	0.111133
	child_BMI_12year_ALSPAC	MR Egger	10	1.91764	9.62102	0.342506	0.189132	-0.0281928	0.713204	0.107736									0.353457	0.215338	-0.0686046	0.775519	0.13934
	child_BMI_12year_ALSPAC	Weighted median	10	1.91764	9.62102	0.164529	0.079092	0.00950887	0.31955	0.0375049									0.148282	0.0834043	-0.0151908	0.311754	0.0754259
	child_BMI_12year_ALSPAC	Simple mode	10	1.91764	9.62102	0.183131	0.152559	-0.115886	0.482147	0.26063									0.177949	0.152207	-0.120377	0.476274	0.272385
	child_BMI_12year_ALSPAC	Weighted mode	10	1.91764	9.62102	0.220342	0.0912295	0.0415326	0.399152	0.0389123									0.177949	0.126146	-0.0692986	0.425196	0.191964
	child_BMI_14year_ALSPAC	Inverse variance weighted	8	2.09633	10.7774	0.0571466	0.0843282	-0.108137	0.22243	0.497981	3.58547	NO	NO	21.1548	7	0.00354769	66.9106	0.0397066	0.157529	0.0829684	-0.00508896	0.320147	0.0576087	1.03696	NO	NO	19.2265	7	0.00750662	63.5919	0.121395
	child_BMI_14year_ALSPAC	MR Egger	8	2.09633	10.7774	0.586752	0.295996	0.00659922	1.1669	0.0947222									0.714653	0.279642	0.166555	1.26275	0.0431636
	child_BMI_14year_ALSPAC	Weighted median	8	2.09633	10.7774	0.101112	0.0800283	-0.0557436	0.257967	0.206427									0.141697	0.080461	-0.0160065	0.299401	0.0782274
	child_BMI_14year_ALSPAC	Simple mode	8	2.09633	10.7774	0.211751	0.148746	-0.0797908	0.503292	0.197577									0.212482	0.133335	-0.0488548	0.473819	0.155056
	child_BMI_14year_ALSPAC	Weighted mode	8	2.09633	10.7774	0.195326	0.143015	-0.0849824	0.475634	0.214269									0.14908	0.114251	-0.0748517	0.373011	0.233201
	child_BMI_15year_ALSPAC	Inverse variance weighted	8	1.86999	9.20417	-0.011841	0.0819105	-0.172386	0.148704	0.885058	2.89655	NO	NO	19.0846	7	0.00792631	63.3213	-0.0365032	0.0877158	0.0924646	-0.0935149	0.268946	0.342803	1.1219	NO	NO	22.8676	7	0.00179746	69.3891	0.0671531
	child_BMI_15year_ALSPAC	MR Egger	8	1.86999	9.20417	-0.130654	0.312333	-0.742827	0.48152	0.690276									0.0530899	0.355276	-0.643251	0.749431	0.886109
	child_BMI_15year_ALSPAC	Weighted median	8	1.86999	9.20417	0.0451364	0.0909034	-0.133034	0.223307	0.61952									0.0341679	0.0868921	-0.136141	0.204476	0.694156
	child_BMI_15year_ALSPAC	Simple mode	8	1.86999	9.20417	0.097792	0.175479	-0.246147	0.441731	0.594695									-0.0578198	0.132802	-0.318112	0.202472	0.676393
	child_BMI_15year_ALSPAC	Weighted mode	8	1.86999	9.20417	0.143834	0.197415	-0.243099	0.530766	0.489905									0.00262963	0.122686	-0.237835	0.243094	0.983498
	child_BMI_16year_ALSPAC	Inverse variance weighted	7	1.95583	9.62655	-0.00293772	0.0889659	-0.177311	0.171436	0.973658	2.92097	NO	NO	19.4052	6	0.00353126	69.0805	-0.0573165	0.13498	0.0837504	-0.0291713	0.29913	0.10703	0.963269	NO	NO	16.1837	6	0.012801	62.9258	0.0753842
	child_BMI_16year_ALSPAC	MR Egger	7	1.95583	9.62655	0.551466	0.430053	-0.291438	1.39437	0.255962									0.835582	0.344164	0.16102	1.51014	0.0595378
	child_BMI_16year_ALSPAC	Weighted median	7	1.95583	9.62655	0.0686938	0.0867332	-0.101303	0.238691	0.428353									0.0865668	0.085922	-0.0818404	0.254974	0.313693
	child_BMI_16year_ALSPAC	Simple mode	7	1.95583	9.62655	0.13145	0.163167	-0.188357	0.451256	0.451202									-0.0106573	0.134878	-0.275017	0.253703	0.93959
	child_BMI_16year_ALSPAC	Weighted mode	7	1.95583	9.62655	0.142674	0.114799	-0.0823325	0.36768	0.260301									0.0818801	0.104711	-0.123354	0.287115	0.463969
	child_BMI_17year_ALSPAC	Inverse variance weighted	7	1.64451	8.06118	0.0290484	0.0986564	-0.164318	0.222415	0.768422	2.76632	NO	NO	18.73	6	0.00464484	67.9658	-0.00460797	0.142183	0.100679	-0.0551473	0.339513	0.157878	0.811944	NO	NO	18.2456	6	0.00564691	67.1153	0.103873
	child_BMI_17year_ALSPAC	MR Egger	7	1.64451	8.06118	0.516285	0.286316	-0.0448934	1.07746	0.131215									0.695362	0.27113	0.163947	1.22678	0.0503595
	child_BMI_17year_ALSPAC	Weighted median	7	1.64451	8.06118	0.182249	0.0954119	-0.00475836	0.369256	0.0561167									0.0985808	0.109633	-0.116299	0.313461	0.368551
	child_BMI_17year_ALSPAC	Simple mode	7	1.64451	8.06118	-0.218229	0.228064	-0.665234	0.228776	0.375579									-0.0830476	0.172633	-0.421408	0.255313	0.647511
	child_BMI_17year_ALSPAC	Weighted mode	7	1.64451	8.06118	0.216427	0.100959	0.0185466	0.414307	0.0757619									0.0976573	0.156701	-0.209476	0.404791	0.55608
	child_BMI_18year_ALSPAC	Inverse variance weighted	9	2.75667	7.88646	-0.0394704	0.0709819	-0.178595	0.0996541	0.578168	2.60176	NO	NO	21.4413	8	0.00606307	62.6888	-0.0633703	0.0883012	0.0778683	-0.0643208	0.240923	0.256803	1.02721	NO	NO	24.2194	8	0.00210548	66.9686	0.097521
	child_BMI_18year_ALSPAC	MR Egger	9	2.75667	7.88646	0.767974	0.521766	-0.254688	1.79064	0.184532									1.12809	0.533852	0.0817393	2.17444	0.0724547
	child_BMI_18year_ALSPAC	Weighted median	9	2.75667	7.88646	-0.00322264	0.0784857	-0.157055	0.150609	0.967248									0.033125	0.0791796	-0.122067	0.188317	0.675689
	child_BMI_18year_ALSPAC	Simple mode	9	2.75667	7.88646	-0.221345	0.148077	-0.511576	0.0688865	0.173328									-0.0158609	0.132058	-0.274694	0.242972	0.907361
	child_BMI_18year_ALSPAC	Weighted mode	9	2.75667	7.88646	0.0524764	0.161253	-0.26358	0.368533	0.753205									0.0119915	0.109098	-0.201841	0.225824	0.915184

### Sheet: Supp. Table 7
Supplementary Table 7. cBMI effect on ASAT and GFAT, using MoBa discovery effect estimates.
outcome	exposure	method	nsnp	b	se	pval	lo_ci	up_ci	total_r2	F_stat	SIMEX-corrected Egger
ASAT	child_BMI_3year_MOBA	Inverse variance weighted	5	0.24143	0.125527	0.0544379	-0.00460234	0.487462	0.803149	27.8617	0.261854
	child_BMI_3year_MOBA	MR Egger	5	0.789017	0.333081	0.098607	0.136178	1.44186
	child_BMI_3year_MOBA	Weighted median	5	0.119468	0.0933464	0.200603	-0.0634909	0.302427
	child_BMI_3year_MOBA	Simple mode	5	0.0932897	0.149321	0.566	-0.19938	0.38596
	child_BMI_3year_MOBA	Weighted mode	5	0.0625515	0.142695	0.683762	-0.217131	0.342234
	child_BMI_5year_MOBA	Inverse variance weighted	6	0.137257	0.1169	0.240342	-0.0918683	0.366381	1.09966	26.4498	0.134594
	child_BMI_5year_MOBA	MR Egger	6	0.522889	1.5827	0.757695	-2.57921	3.62498
	child_BMI_5year_MOBA	Weighted median	6	-0.00794635	0.0725886	0.912829	-0.15022	0.134327
	child_BMI_5year_MOBA	Simple mode	6	-0.0556144	0.0802619	0.519226	-0.212928	0.101699
	child_BMI_5year_MOBA	Weighted mode	6	-0.0529959	0.0832163	0.552237	-0.2161	0.110108
	child_BMI_7year_MOBA	Inverse variance weighted	7	0.47404	0.086478	4.21451e-08	0.304543	0.643537	1.46898	29.937	0.449747
	child_BMI_7year_MOBA	MR Egger	7	0.613612	0.291657	0.0893123	0.041964	1.18526
	child_BMI_7year_MOBA	Weighted median	7	0.474611	0.0709235	2.2035e-11	0.3356	0.613621
	child_BMI_7year_MOBA	Simple mode	7	0.497545	0.100333	0.00255494	0.300893	0.694197
	child_BMI_7year_MOBA	Weighted mode	7	0.4907	0.109039	0.00410294	0.276983	0.704416
	child_BMI_8year_MOBA	Inverse variance weighted	6	0.409148	0.0727708	1.88301e-08	0.266517	0.551779	1.79093	33.7	0.449747
	child_BMI_8year_MOBA	MR Egger	6	0.65949	0.240083	0.0515372	0.188927	1.13005
	child_BMI_8year_MOBA	Weighted median	6	0.431074	0.0621125	3.91483e-12	0.309334	0.552815
	child_BMI_8year_MOBA	Simple mode	6	0.432863	0.0859723	0.00398411	0.264358	0.601369
	child_BMI_8year_MOBA	Weighted mode	6	0.429405	0.0915108	0.00537355	0.250044	0.608766
GFAT	child_BMI_3year_MOBA	Inverse variance weighted	5	0.153061	0.108836	0.159621	-0.0602573	0.366379	0.803149	27.8617	0.177849
	child_BMI_3year_MOBA	MR Egger	5	0.671438	0.259548	0.0812886	0.162724	1.18015
	child_BMI_3year_MOBA	Weighted median	5	0.0814556	0.0852909	0.339561	-0.0857145	0.248626
	child_BMI_3year_MOBA	Simple mode	5	0.0352166	0.1196	0.78306	-0.199199	0.269632
	child_BMI_3year_MOBA	Weighted mode	5	0.0293105	0.106833	0.797395	-0.180082	0.238703
	child_BMI_5year_MOBA	Inverse variance weighted	6	0.117382	0.0926687	0.205267	-0.0642484	0.299013	1.09966	26.4498	0.115551
	child_BMI_5year_MOBA	MR Egger	6	0.225198	1.2625	0.867099	-2.2493	2.6997
	child_BMI_5year_MOBA	Weighted median	6	0.0367754	0.0680053	0.588665	-0.096515	0.170066
	child_BMI_5year_MOBA	Simple mode	6	-0.0409257	0.106175	0.715754	-0.249029	0.167177
	child_BMI_5year_MOBA	Weighted mode	6	-0.0325465	0.101885	0.762305	-0.232241	0.167148
	child_BMI_7year_MOBA	Inverse variance weighted	7	0.354209	0.073307	1.3526e-06	0.210528	0.497891	1.46898	29.937	0.339289
	child_BMI_7year_MOBA	MR Egger	7	0.538159	0.238134	0.0733612	0.0714157	1.0049
	child_BMI_7year_MOBA	Weighted median	7	0.406352	0.0676085	1.85101e-09	0.273839	0.538865
	child_BMI_7year_MOBA	Simple mode	7	0.454323	0.0924673	0.00267468	0.273087	0.635559
	child_BMI_7year_MOBA	Weighted mode	7	0.459768	0.0990459	0.0035332	0.265638	0.653898
	child_BMI_8year_MOBA	Inverse variance weighted	6	0.304393	0.063708	1.77097e-06	0.179525	0.429261	1.79093	33.7	0.257275
	child_BMI_8year_MOBA	MR Egger	6	0.568576	0.19538	0.0436733	0.185632	0.95152
	child_BMI_8year_MOBA	Weighted median	6	0.365622	0.0551954	3.49277e-11	0.257439	0.473805
	child_BMI_8year_MOBA	Simple mode	6	0.379812	0.0840227	0.00628084	0.215128	0.544497
	child_BMI_8year_MOBA	Weighted mode	6	0.382213	0.0823519	0.00562649	0.220804	0.543623

### Sheet: Supp. Table 8
Supplementary Table 8. cBMI effect on pQTLs.
OUTCOME	EXPOSURE	METHOD	NSNP	BETA	SE	LO_CI	UP_CI	PVAL	FSTAT	Q	Q_df	Q_pval	I2
A1BG	child_BMI_3year_ALSPAC	Inverse variance weighted	5	-0.00211053	0.0253129	-0.0517238	0.0475027	0.933551	5.38114	0.859447	4	0.930305	0
A1BG	child_BMI_3year_ALSPAC	MR Egger	5	0.00748348	0.0539589	-0.098276	0.113243	0.898483	5.38114
A1BG	child_BMI_3year_ALSPAC	Weighted median	5	-0.00141437	0.0334013	-0.066881	0.0640522	0.966224	5.38114
A1BG	child_BMI_5year_ALSPAC	Inverse variance weighted	6	-0.153379	0.167711	-0.482093	0.175336	0.360434	4.84757	113.561	5	7.23678e-23	95.5971
A1BG	child_BMI_5year_ALSPAC	MR Egger	6	-0.663398	0.616114	-1.87098	0.544186	0.342203	4.84757
A1BG	child_BMI_5year_ALSPAC	Weighted median	6	-0.00192079	0.0770524	-0.152943	0.149102	0.980112	4.84757
A1BG	child_BMI_6year_ALSPAC	Inverse variance weighted	5	0.138503	0.214889	-0.28268	0.559686	0.51923	5.31508	123.071	4	1.17894e-25	96.7499
A1BG	child_BMI_6year_ALSPAC	MR Egger	5	-0.127992	0.566232	-1.23781	0.981823	0.835694	5.31508
A1BG	child_BMI_6year_ALSPAC	Weighted median	5	0.0155802	0.900574	-1.74955	1.78071	0.986197	5.31508
A1BG	child_BMI_7year_ALSPAC	Inverse variance weighted	6	-0.0143106	0.0580937	-0.128174	0.0995529	0.805421	7.03501	15.1506	5	0.00973775	66.9981
A1BG	child_BMI_7year_ALSPAC	MR Egger	6	0.219352	0.12674	-0.0290586	0.467763	0.158548	7.03501
A1BG	child_BMI_7year_ALSPAC	Weighted median	6	0.0294597	0.118292	-0.202393	0.261312	0.803328	7.03501
A1BG	child_BMI_8year_ALSPAC	Inverse variance weighted	6	0.0183816	0.0506805	-0.0809522	0.117715	0.716832	8.12531	5.00626	5	0.415117	0.124997
A1BG	child_BMI_8year_ALSPAC	MR Egger	6	0.0594131	0.199797	-0.332189	0.451015	0.78099	8.12531
A1BG	child_BMI_8year_ALSPAC	Weighted median	6	0.0141991	0.0714226	-0.125789	0.154187	0.842416	8.12531
A1BG	child_BMI_10year_ALSPAC	Inverse variance weighted	11	0.0299184	0.0345789	-0.0378562	0.0976929	0.386917	10.4682	9.09967	10	0.522671	0
A1BG	child_BMI_10year_ALSPAC	MR Egger	11	-0.0380283	0.112844	-0.259202	0.183145	0.743843	10.4682
A1BG	child_BMI_10year_ALSPAC	Weighted median	11	0.00733033	0.0469185	-0.08463	0.0992906	0.875847	10.4682
A1BG	child_BMI_12year_ALSPAC	Inverse variance weighted	10	0.0905981	0.133537	-0.171135	0.352331	0.497488	9.47495	127.834	9	3.30611e-23	92.9596
A1BG	child_BMI_12year_ALSPAC	MR Egger	10	-0.152923	0.366037	-0.870356	0.564509	0.687095	9.47495
A1BG	child_BMI_12year_ALSPAC	Weighted median	10	-0.00262921	0.0504674	-0.101545	0.0962869	0.958451	9.47495
A1BG	child_BMI_14year_ALSPAC	Inverse variance weighted	8	0.00901636	0.0346559	-0.0589092	0.0769419	0.794734	10.6017	5.47837	7	0.601794	0
A1BG	child_BMI_14year_ALSPAC	MR Egger	8	0.071496	0.141291	-0.205435	0.348427	0.630893	10.6017
A1BG	child_BMI_14year_ALSPAC	Weighted median	8	0.00450881	0.0455941	-0.0848556	0.0938732	0.921225	10.6017
A1BG	child_BMI_15year_ALSPAC	Inverse variance weighted	8	0.00179235	0.0353034	-0.0674023	0.070987	0.959509	9.07494	6.07729	7	0.530755	0
A1BG	child_BMI_15year_ALSPAC	MR Egger	8	0.0618828	0.124455	-0.18205	0.305815	0.63672	9.07494
A1BG	child_BMI_15year_ALSPAC	Weighted median	8	0.00461257	0.0462185	-0.0859757	0.0952008	0.920504	9.07494
A1BG	child_BMI_16year_ALSPAC	Inverse variance weighted	7	0.138577	0.156721	-0.168597	0.44575	0.376575	9.48801	118.313	6	3.68468e-23	94.9287
A1BG	child_BMI_16year_ALSPAC	MR Egger	7	-0.329115	0.849614	-1.99436	1.33613	0.714423	9.48801
A1BG	child_BMI_16year_ALSPAC	Weighted median	7	0.0512713	0.0444946	-0.0359381	0.138481	0.249196	9.48801
A1BG	child_BMI_17year_ALSPAC	Inverse variance weighted	7	0.0433261	0.0399877	-0.0350498	0.121702	0.278593	7.96677	2.8458	6	0.827937	0
A1BG	child_BMI_17year_ALSPAC	MR Egger	7	-0.0931554	0.136009	-0.359733	0.173423	0.523848	7.96677
A1BG	child_BMI_17year_ALSPAC	Weighted median	7	0.0290251	0.0540381	-0.0768897	0.13494	0.591183	7.96677
A1BG	child_BMI_18year_ALSPAC	Inverse variance weighted	9	0.00175143	0.0313485	-0.0596916	0.0631945	0.955446	7.71747	8.21969	8	0.41231	2.67275
A1BG	child_BMI_18year_ALSPAC	MR Egger	9	0.0917098	0.265127	-0.427939	0.611359	0.739575	7.71747
A1BG	child_BMI_18year_ALSPAC	Weighted median	9	0.00312866	0.0458433	-0.0867243	0.0929816	0.945589	7.71747
AAMDC	child_BMI_3year_ALSPAC	Inverse variance weighted	5	-0.00299207	0.0244107	-0.050837	0.0448529	0.902446	5.38114	1.95609	4	0.743834	0
AAMDC	child_BMI_3year_ALSPAC	MR Egger	5	0.000954486	0.0520135	-0.100992	0.102901	0.986511	5.38114
AAMDC	child_BMI_3year_ALSPAC	Weighted median	5	-0.0109319	0.0336216	-0.0768302	0.0549664	0.745071	5.38114
AAMDC	child_BMI_5year_ALSPAC	Inverse variance weighted	6	-0.0340422	0.0548084	-0.141467	0.0733822	0.534525	4.84757	13.0255	5	0.023141	61.6137
AAMDC	child_BMI_5year_ALSPAC	MR Egger	6	-0.222547	0.195939	-0.606587	0.161494	0.319478	4.84757
AAMDC	child_BMI_5year_ALSPAC	Weighted median	6	0.0208997	0.0601894	-0.0970715	0.138871	0.728416	4.84757
AAMDC	child_BMI_6year_ALSPAC	Inverse variance weighted	5	0.0708959	0.0565773	-0.0399957	0.181787	0.210177	5.31508	9.14011	4	0.0576912	56.2369
AAMDC	child_BMI_6year_ALSPAC	MR Egger	5	-0.0548452	0.133526	-0.316557	0.206866	0.708836	5.31508
AAMDC	child_BMI_6year_ALSPAC	Weighted median	5	0.0379479	0.122857	-0.202851	0.278747	0.757413	5.31508
AAMDC	child_BMI_7year_ALSPAC	Inverse variance weighted	6	0.0125323	0.0322235	-0.0506257	0.0756904	0.697336	7.03501	3.41618	5	0.636107	0
AAMDC	child_BMI_7year_ALSPAC	MR Egger	6	0.0637315	0.0885428	-0.109812	0.237275	0.511472	7.03501
AAMDC	child_BMI_7year_ALSPAC	Weighted median	6	0.0333818	0.0908457	-0.144676	0.211439	0.713279	7.03501
AAMDC	child_BMI_8year_ALSPAC	Inverse variance weighted	6	-0.030427	0.0574123	-0.142955	0.0821012	0.596131	8.12531	6.88553	5	0.229294	27.3839
AAMDC	child_BMI_8year_ALSPAC	MR Egger	6	-0.00447742	0.227574	-0.450522	0.441567	0.985245	8.12531
AAMDC	child_BMI_8year_ALSPAC	Weighted median	6	-0.0448323	0.0691455	-0.180357	0.0906928	0.516742	8.12531
AAMDC	child_BMI_10year_ALSPAC	Inverse variance weighted	11	-0.0249913	0.0349285	-0.0934512	0.0434686	0.474301	10.4682	10.8039	10	0.373002	7.44048
AAMDC	child_BMI_10year_ALSPAC	MR Egger	11	0.110473	0.109935	-0.104999	0.325944	0.341199	10.4682
AAMDC	child_BMI_10year_ALSPAC	Weighted median	11	-0.049587	0.0489499	-0.145529	0.0463548	0.311053	10.4682
AAMDC	child_BMI_12year_ALSPAC	Inverse variance weighted	10	-0.002702	0.0514913	-0.103625	0.098221	0.95815	9.47495	20.3781	9	0.0157172	55.8349
AAMDC	child_BMI_12year_ALSPAC	MR Egger	10	-0.00545133	0.145659	-0.290942	0.280039	0.971063	9.47495
AAMDC	child_BMI_12year_ALSPAC	Weighted median	10	-0.0576034	0.0505724	-0.156725	0.0415184	0.254691	9.47495
AAMDC	child_BMI_14year_ALSPAC	Inverse variance weighted	8	-0.0301267	0.0365324	-0.10173	0.0414768	0.409566	10.6017	8.33917	7	0.303638	16.0588
AAMDC	child_BMI_14year_ALSPAC	MR Egger	8	0.134627	0.1452	-0.149964	0.419219	0.389604	10.6017
AAMDC	child_BMI_14year_ALSPAC	Weighted median	8	-0.0518707	0.0469368	-0.143867	0.0401254	0.269108	10.6017
AAMDC	child_BMI_15year_ALSPAC	Inverse variance weighted	8	-0.0306727	0.0401445	-0.109356	0.0480106	0.444834	9.07494	9.70914	7	0.205664	27.903
AAMDC	child_BMI_15year_ALSPAC	MR Egger	8	0.204675	0.120077	-0.0306759	0.440027	0.139166	9.07494
AAMDC	child_BMI_15year_ALSPAC	Weighted median	8	0.000533495	0.0483429	-0.0942185	0.0952855	0.991195	9.07494
AAMDC	child_BMI_16year_ALSPAC	Inverse variance weighted	7	0.0397891	0.0527551	-0.0636109	0.143189	0.450716	9.48801	14.3729	6	0.0257369	58.2548
AAMDC	child_BMI_16year_ALSPAC	MR Egger	7	-0.137672	0.283564	-0.693457	0.418112	0.647843	9.48801
AAMDC	child_BMI_16year_ALSPAC	Weighted median	7	0.0251483	0.0471285	-0.0672236	0.11752	0.59361	9.48801
AAMDC	child_BMI_17year_ALSPAC	Inverse variance weighted	7	0.00377245	0.0386236	-0.0719299	0.0794748	0.922193	7.96677	5.37397	6	0.496818	0
AAMDC	child_BMI_17year_ALSPAC	MR Egger	7	0.176188	0.131421	-0.0813976	0.433774	0.237723	7.96677
AAMDC	child_BMI_17year_ALSPAC	Weighted median	7	0.0621215	0.0531267	-0.0420069	0.16625	0.24228	7.96677
AAMDC	child_BMI_18year_ALSPAC	Inverse variance weighted	9	-0.0226858	0.0350693	-0.0914216	0.0460499	0.517705	7.71747	10.8157	8	0.21236	26.0337
AAMDC	child_BMI_18year_ALSPAC	MR Egger	9	0.53905	0.23867	0.0712557	1.00684	0.058456	7.71747
AAMDC	child_BMI_18year_ALSPAC	Weighted median	9	-0.0181686	0.0455183	-0.107384	0.0710472	0.689784	7.71747
AARSD1	child_BMI_3year_ALSPAC	Inverse variance weighted	5	-0.0167037	0.0259592	-0.0675838	0.0341764	0.519927	5.38114	2.67881	4	0.612928	0
AARSD1	child_BMI_3year_ALSPAC	MR Egger	5	-0.0231163	0.0553116	-0.131527	0.0852945	0.704111	5.38114
AARSD1	child_BMI_3year_ALSPAC	Weighted median	5	-0.0159355	0.0373995	-0.0892386	0.0573676	0.670044	5.38114
AARSD1	child_BMI_5year_ALSPAC	Inverse variance weighted	6	-0.0633171	0.0380722	-0.137939	0.0113044	0.0962965	4.84757	5.57001	5	0.35033	10.2335
AARSD1	child_BMI_5year_ALSPAC	MR Egger	6	-0.250986	0.128911	-0.503651	0.00167839	0.123384	4.84757
AARSD1	child_BMI_5year_ALSPAC	Weighted median	6	-0.0643378	0.0548523	-0.171848	0.0431728	0.240825	4.84757
AARSD1	child_BMI_6year_ALSPAC	Inverse variance weighted	5	0.0696189	0.0397508	-0.00829265	0.14753	0.0798798	5.31508	1.8656	4	0.760461	0
AARSD1	child_BMI_6year_ALSPAC	MR Egger	5	0.0247861	0.0946974	-0.160821	0.210393	0.810464	5.31508
AARSD1	child_BMI_6year_ALSPAC	Weighted median	5	0.0561622	0.169351	-0.275767	0.388091	0.740168	5.31508
AARSD1	child_BMI_7year_ALSPAC	Inverse variance weighted	6	0.0242409	0.0342287	-0.0428474	0.0913292	0.478819	7.03501	3.19594	5	0.669806	0
AARSD1	child_BMI_7year_ALSPAC	MR Egger	6	0.0675746	0.0940677	-0.116798	0.251947	0.512259	7.03501
AARSD1	child_BMI_7year_ALSPAC	Weighted median	6	0.026176	0.059406	-0.0902597	0.142612	0.659482	7.03501
AARSD1	child_BMI_8year_ALSPAC	Inverse variance weighted	6	-0.0709445	0.0519682	-0.172802	0.0309133	0.172206	8.12531	1.59831	5	0.901453	0
AARSD1	child_BMI_8year_ALSPAC	MR Egger	6	-0.114384	0.184584	-0.476169	0.247402	0.569022	8.12531
AARSD1	child_BMI_8year_ALSPAC	Weighted median	6	-0.0728506	0.0717329	-0.213447	0.0677458	0.309829	8.12531
AARSD1	child_BMI_10year_ALSPAC	Inverse variance weighted	11	-0.0516952	0.0354739	-0.121224	0.0178337	0.145041	10.4682	5.15114	10	0.880856	0
AARSD1	child_BMI_10year_ALSPAC	MR Egger	11	-0.103888	0.115695	-0.33065	0.122875	0.392605	10.4682
AARSD1	child_BMI_10year_ALSPAC	Weighted median	11	-0.0492994	0.0466055	-0.140646	0.0420474	0.290146	10.4682
AARSD1	child_BMI_12year_ALSPAC	Inverse variance weighted	10	-0.0539977	0.0363491	-0.125242	0.0172465	0.137403	9.47495	7.70253	9	0.564379	0
AARSD1	child_BMI_12year_ALSPAC	MR Egger	10	-0.117932	0.0969222	-0.307899	0.0720358	0.258369	9.47495
AARSD1	child_BMI_12year_ALSPAC	Weighted median	10	-0.0761325	0.0504474	-0.175009	0.0227443	0.131261	9.47495
AARSD1	child_BMI_14year_ALSPAC	Inverse variance weighted	8	-0.0674305	0.0355512	-0.137111	0.00224989	0.0578657	10.6017	2.95102	7	0.889496	0
AARSD1	child_BMI_14year_ALSPAC	MR Egger	8	-0.0931078	0.144915	-0.377141	0.190925	0.544302	10.6017
AARSD1	child_BMI_14year_ALSPAC	Weighted median	8	-0.0517953	0.0460666	-0.142086	0.0384951	0.260861	10.6017
AARSD1	child_BMI_15year_ALSPAC	Inverse variance weighted	8	-0.0618871	0.036209	-0.132857	0.00908256	0.0874208	9.07494	6.93309	7	0.43588	0
AARSD1	child_BMI_15year_ALSPAC	MR Egger	8	0.192911	0.127601	-0.0571874	0.443009	0.181333	9.07494
AARSD1	child_BMI_15year_ALSPAC	Weighted median	8	-0.0451177	0.0493513	-0.141846	0.0516107	0.360603	9.07494
AARSD1	child_BMI_16year_ALSPAC	Inverse variance weighted	7	-0.00434026	0.0362066	-0.0753052	0.0666247	0.904582	9.48801	4.7448	6	0.576937	0
AARSD1	child_BMI_16year_ALSPAC	MR Egger	7	-0.103223	0.184712	-0.465258	0.258812	0.600378	9.48801
AARSD1	child_BMI_16year_ALSPAC	Weighted median	7	-0.0318552	0.0473563	-0.124674	0.0609631	0.501156	9.48801
AARSD1	child_BMI_17year_ALSPAC	Inverse variance weighted	7	-0.0465593	0.0410335	-0.126985	0.0338664	0.256516	7.96677	2.84266	6	0.82832	0
AARSD1	child_BMI_17year_ALSPAC	MR Egger	7	0.0253087	0.139668	-0.248441	0.299059	0.863323	7.96677
AARSD1	child_BMI_17year_ALSPAC	Weighted median	7	-0.0385867	0.0532377	-0.142933	0.0657592	0.468575	7.96677
AARSD1	child_BMI_18year_ALSPAC	Inverse variance weighted	9	-0.0440026	0.0317368	-0.106207	0.0182016	0.165599	7.71747	2.76643	8	0.94815	0
AARSD1	child_BMI_18year_ALSPAC	MR Egger	9	0.0939398	0.253345	-0.402617	0.590496	0.721755	7.71747
AARSD1	child_BMI_18year_ALSPAC	Weighted median	9	-0.0487028	0.0416986	-0.130432	0.0330265	0.242818	7.71747
ABCA2	child_BMI_3year_ALSPAC	Inverse variance weighted	5	-0.000372192	0.0540427	-0.106296	0.105552	0.994505	5.38114	15.3731	4	0.00398685	73.9804
ABCA2	child_BMI_3year_ALSPAC	MR Egger	5	-0.112007	0.110862	-0.329297	0.105283	0.386754	5.38114
ABCA2	child_BMI_3year_ALSPAC	Weighted median	5	-0.0518457	0.0530843	-0.155891	0.0521995	0.328734	5.38114
ABCA2	child_BMI_5year_ALSPAC	Inverse variance weighted	6	-0.00551309	0.0686346	-0.140037	0.129011	0.935979	4.84757	16.0414	5	0.0067269	68.8306
ABCA2	child_BMI_5year_ALSPAC	MR Egger	6	0.110292	0.267571	-0.414148	0.634732	0.701328	4.84757
ABCA2	child_BMI_5year_ALSPAC	Weighted median	6	-0.118084	0.0652029	-0.245882	0.0097138	0.0701375	4.84757
ABCA2	child_BMI_6year_ALSPAC	Inverse variance weighted	5	0.00123413	0.0447672	-0.0865095	0.0889778	0.978007	5.31508	4.48027	4	0.344893	10.7197
ABCA2	child_BMI_6year_ALSPAC	MR Egger	5	-0.129067	0.100777	-0.32659	0.0684568	0.290331	5.31508
ABCA2	child_BMI_6year_ALSPAC	Weighted median	5	-0.0202215	0.787514	-1.56375	1.52331	0.979514	5.31508
ABCA2	child_BMI_7year_ALSPAC	Inverse variance weighted	6	-0.0254654	0.041889	-0.107568	0.0566369	0.543236	7.03501	6.61842	5	0.2506	24.4532
ABCA2	child_BMI_7year_ALSPAC	MR Egger	6	-0.144711	0.111659	-0.363563	0.0741397	0.264693	7.03501
ABCA2	child_BMI_7year_ALSPAC	Weighted median	6	-0.0519098	0.258064	-0.557716	0.453896	0.840581	7.03501
ABCA2	child_BMI_8year_ALSPAC	Inverse variance weighted	6	0.0259508	0.0718646	-0.114904	0.166805	0.718019	8.12531	8.4726	5	0.132041	40.9862
ABCA2	child_BMI_8year_ALSPAC	MR Egger	6	-0.130333	0.273219	-0.665842	0.405175	0.658234	8.12531
ABCA2	child_BMI_8year_ALSPAC	Weighted median	6	0.0254462	0.0781888	-0.127804	0.178696	0.744844	8.12531
ABCA2	child_BMI_10year_ALSPAC	Inverse variance weighted	11	0.00942287	0.0503556	-0.0892741	0.10812	0.851561	10.4682	17.852	10	0.057513	43.9837
ABCA2	child_BMI_10year_ALSPAC	MR Egger	11	0.157774	0.165099	-0.16582	0.481367	0.364221	10.4682
ABCA2	child_BMI_10year_ALSPAC	Weighted median	11	0.0240707	0.058826	-0.0912283	0.13937	0.682405	10.4682
ABCA2	child_BMI_12year_ALSPAC	Inverse variance weighted	10	0.027755	0.0555819	-0.0811855	0.136695	0.617531	9.47495	18.6458	9	0.0283787	51.7318
ABCA2	child_BMI_12year_ALSPAC	MR Egger	10	0.0173869	0.157059	-0.29045	0.325223	0.914579	9.47495
ABCA2	child_BMI_12year_ALSPAC	Weighted median	10	0.0205793	0.0587131	-0.0944984	0.135657	0.725959	9.47495
ABCA2	child_BMI_14year_ALSPAC	Inverse variance weighted	8	0.0322558	0.0508795	-0.0674681	0.13198	0.526105	10.6017	12.699	7	0.0797913	44.8775
ABCA2	child_BMI_14year_ALSPAC	MR Egger	8	0.181941	0.214865	-0.239195	0.603077	0.429599	10.6017
ABCA2	child_BMI_14year_ALSPAC	Weighted median	8	0.0231425	0.0594488	-0.0933772	0.139662	0.697065	10.6017
ABCA2	child_BMI_15year_ALSPAC	Inverse variance weighted	8	0.00150349	0.0480073	-0.0925908	0.0955978	0.975016	9.07494	10.8959	7	0.143226	35.7555
ABCA2	child_BMI_15year_ALSPAC	MR Egger	8	-0.0149817	0.18238	-0.372447	0.342484	0.937203	9.07494
ABCA2	child_BMI_15year_ALSPAC	Weighted median	8	-0.00455861	0.0510863	-0.104688	0.0955704	0.928896	9.07494
ABCA2	child_BMI_16year_ALSPAC	Inverse variance weighted	7	0.030101	0.0510275	-0.0699129	0.130115	0.555259	9.48801	10.5538	6	0.103186	43.1482
ABCA2	child_BMI_16year_ALSPAC	MR Egger	7	-0.0859873	0.280392	-0.635556	0.463582	0.771456	9.48801
ABCA2	child_BMI_16year_ALSPAC	Weighted median	7	0.0246334	0.061702	-0.0963026	0.145569	0.689723	9.48801
ABCA2	child_BMI_17year_ALSPAC	Inverse variance weighted	7	-0.0558656	0.0474012	-0.148772	0.0370406	0.238569	7.96677	7.08983	6	0.31262	15.3717
ABCA2	child_BMI_17year_ALSPAC	MR Egger	7	0.0799392	0.164892	-0.24325	0.403128	0.648313	7.96677
ABCA2	child_BMI_17year_ALSPAC	Weighted median	7	-0.0130104	0.0591816	-0.129006	0.102986	0.825997	7.96677
ABCA2	child_BMI_18year_ALSPAC	Inverse variance weighted	9	0.0160237	0.0411929	-0.0647144	0.0967618	0.697282	7.71747	11.9324	8	0.154248	32.9554
ABCA2	child_BMI_18year_ALSPAC	MR Egger	9	-0.12829	0.34711	-0.808625	0.552044	0.722611	7.71747
ABCA2	child_BMI_18year_ALSPAC	Weighted median	9	0.0156439	0.0478527	-0.0781474	0.109435	0.74373	7.71747
ABHD14B	child_BMI_3year_ALSPAC	Inverse variance weighted	5	-4.43516e-05	0.0266559	-0.05229	0.0522012	0.998672	5.38114	2.45896	4	0.651999	0
ABHD14B	child_BMI_3year_ALSPAC	MR Egger	5	0.00864052	0.0566699	-0.102433	0.119714	0.888493	5.38114
ABHD14B	child_BMI_3year_ALSPAC	Weighted median	5	0.00774822	0.0359336	-0.0626816	0.0781781	0.829279	5.38114
ABHD14B	child_BMI_5year_ALSPAC	Inverse variance weighted	6	-0.0397685	0.0456158	-0.129176	0.0496386	0.383311	4.84757	7.56364	5	0.181981	33.8942
ABHD14B	child_BMI_5year_ALSPAC	MR Egger	6	-0.0805624	0.181184	-0.435683	0.274559	0.679576	4.84757
ABHD14B	child_BMI_5year_ALSPAC	Weighted median	6	0.0138161	0.0617871	-0.107287	0.134919	0.823063	4.84757
ABHD14B	child_BMI_6year_ALSPAC	Inverse variance weighted	5	0.0257371	0.0513061	-0.0748229	0.126297	0.615922	5.31508	6.30744	4	0.177335	36.5829
ABHD14B	child_BMI_6year_ALSPAC	MR Egger	5	-0.140271	0.0973337	-0.331045	0.0505031	0.245199	5.31508
ABHD14B	child_BMI_6year_ALSPAC	Weighted median	5	0.00148295	1.41696	-2.77577	2.77873	0.999165	5.31508
ABHD14B	child_BMI_7year_ALSPAC	Inverse variance weighted	6	-0.00841509	0.0351833	-0.0773744	0.0605442	0.810967	7.03501	1.42334	5	0.921743	0
ABHD14B	child_BMI_7year_ALSPAC	MR Egger	6	-0.0543101	0.0966576	-0.243759	0.135139	0.604189	7.03501
ABHD14B	child_BMI_7year_ALSPAC	Weighted median	6	-0.0174895	0.0767437	-0.167907	0.132928	0.819728	7.03501
ABHD14B	child_BMI_8year_ALSPAC	Inverse variance weighted	6	-0.0175488	0.0567898	-0.128857	0.0937592	0.757312	8.12531	5.65171	5	0.341597	11.5312
ABHD14B	child_BMI_8year_ALSPAC	MR Egger	6	0.073193	0.220456	-0.358901	0.505287	0.756552	8.12531
ABHD14B	child_BMI_8year_ALSPAC	Weighted median	6	0.0201068	0.07447	-0.125854	0.166068	0.787162	8.12531
ABHD14B	child_BMI_10year_ALSPAC	Inverse variance weighted	11	-0.00986774	0.0364675	-0.0813441	0.0616086	0.786706	10.4682	6.93551	10	0.731519	0
ABHD14B	child_BMI_10year_ALSPAC	MR Egger	11	0.13993	0.119017	-0.0933438	0.373203	0.269874	10.4682
ABHD14B	child_BMI_10year_ALSPAC	Weighted median	11	0.0124276	0.0488503	-0.083319	0.108174	0.799185	10.4682
ABHD14B	child_BMI_12year_ALSPAC	Inverse variance weighted	10	0.0102941	0.0428512	-0.0736942	0.0942824	0.810152	9.47495	11.8327	9	0.222907	23.9395
ABHD14B	child_BMI_12year_ALSPAC	MR Egger	10	0.0486296	0.120329	-0.187215	0.284474	0.696699	9.47495
ABHD14B	child_BMI_12year_ALSPAC	Weighted median	10	0.0348911	0.0525465	-0.0681	0.137882	0.506687	9.47495
ABHD14B	child_BMI_14year_ALSPAC	Inverse variance weighted	8	-0.00143915	0.0365466	-0.0730705	0.0701922	0.968589	10.6017	6.21465	7	0.514921	0
ABHD14B	child_BMI_14year_ALSPAC	MR Egger	8	0.250191	0.149029	-0.0419067	0.542288	0.144196	10.6017
ABHD14B	child_BMI_14year_ALSPAC	Weighted median	8	0.0291939	0.0475741	-0.0640513	0.122439	0.539446	10.6017
ABHD14B	child_BMI_15year_ALSPAC	Inverse variance weighted	8	-0.0240032	0.044419	-0.111065	0.0630581	0.588934	9.07494	9.97725	7	0.189866	29.8404
ABHD14B	child_BMI_15year_ALSPAC	MR Egger	8	0.263576	0.130778	0.0072513	0.519902	0.0904692	9.07494
ABHD14B	child_BMI_15year_ALSPAC	Weighted median	8	0.0306807	0.0497809	-0.0668899	0.128251	0.537687	9.07494
ABHD14B	child_BMI_16year_ALSPAC	Inverse variance weighted	7	0.0469938	0.0401282	-0.0316575	0.125645	0.241562	9.48801	6.97501	6	0.323164	13.9787
ABHD14B	child_BMI_16year_ALSPAC	MR Egger	7	-0.159914	0.203446	-0.558669	0.238841	0.467451	9.48801
ABHD14B	child_BMI_16year_ALSPAC	Weighted median	7	0.0380701	0.0505166	-0.0609424	0.137083	0.45108	9.48801
ABHD14B	child_BMI_17year_ALSPAC	Inverse variance weighted	7	0.00727183	0.0421771	-0.0753953	0.089939	0.863114	7.96677	3.05895	6	0.801412	0
ABHD14B	child_BMI_17year_ALSPAC	MR Egger	7	0.0997239	0.143507	-0.18155	0.380998	0.518076	7.96677
ABHD14B	child_BMI_17year_ALSPAC	Weighted median	7	0.046983	0.0542712	-0.0593886	0.153355	0.38665	7.96677
ABHD14B	child_BMI_18year_ALSPAC	Inverse variance weighted	9	-0.0142157	0.0387786	-0.0902217	0.0617903	0.713927	7.71747	11.3045	8	0.185035	29.2317
ABHD14B	child_BMI_18year_ALSPAC	MR Egger	9	0.528033	0.260297	0.0178501	1.03822	0.0820851	7.71747
ABHD14B	child_BMI_18year_ALSPAC	Weighted median	9	0.0252309	0.0448184	-0.0626132	0.113075	0.573463	7.71747
ABL1	child_BMI_3year_ALSPAC	Inverse variance weighted	5	0.00211414	0.0268399	-0.0504921	0.0547204	0.937217	5.38114	2.70929	4	0.607591	0
ABL1	child_BMI_3year_ALSPAC	MR Egger	5	-0.0406165	0.0571929	-0.152715	0.0714815	0.528827	5.38114
ABL1	child_BMI_3year_ALSPAC	Weighted median	5	0.0108922	0.0382567	-0.0640911	0.0858754	0.775865	5.38114
ABL1	child_BMI_5year_ALSPAC	Inverse variance weighted	6	-0.034952	0.0435412	-0.120293	0.0503888	0.422129	4.84757	6.81359	5	0.234877	26.6172
ABL1	child_BMI_5year_ALSPAC	MR Egger	6	-0.124919	0.167576	-0.453368	0.20353	0.497423	4.84757
ABL1	child_BMI_5year_ALSPAC	Weighted median	6	0.00164741	0.0560911	-0.108291	0.111586	0.976569	4.84757
ABL1	child_BMI_6year_ALSPAC	Inverse variance weighted	5	0.0774741	0.0504694	-0.021446	0.176394	0.124767	5.31508	6.0249	4	0.197296	33.6089
ABL1	child_BMI_6year_ALSPAC	MR Egger	5	-0.0329654	0.119756	-0.267687	0.201756	0.800978	5.31508
ABL1	child_BMI_6year_ALSPAC	Weighted median	5	0.0422484	1.21011	-2.32957	2.41407	0.972149	5.31508
ABL1	child_BMI_7year_ALSPAC	Inverse variance weighted	6	0.0214156	0.0354053	-0.0479789	0.0908101	0.545266	7.03501	1.76158	5	0.881052	0
ABL1	child_BMI_7year_ALSPAC	MR Egger	6	0.0747919	0.0972882	-0.115893	0.265477	0.484908	7.03501
ABL1	child_BMI_7year_ALSPAC	Weighted median	6	0.035835	0.141561	-0.241624	0.313294	0.800158	7.03501
ABL1	child_BMI_8year_ALSPAC	Inverse variance weighted	6	0.0145594	0.0537347	-0.0907606	0.119879	0.78643	8.12531	3.24042	5	0.662975	0
ABL1	child_BMI_8year_ALSPAC	MR Egger	6	-0.0563659	0.190907	-0.430544	0.317812	0.782492	8.12531
ABL1	child_BMI_8year_ALSPAC	Weighted median	6	0.011089	0.0704158	-0.126926	0.149104	0.874868	8.12531
ABL1	child_BMI_10year_ALSPAC	Inverse variance weighted	11	-0.0200568	0.0366809	-0.0919514	0.0518378	0.584521	10.4682	9.81227	10	0.457115	0
ABL1	child_BMI_10year_ALSPAC	MR Egger	11	0.123013	0.119659	-0.111519	0.357545	0.330772	10.4682
ABL1	child_BMI_10year_ALSPAC	Weighted median	11	0.00729316	0.0494184	-0.0895668	0.104153	0.882674	10.4682
ABL1	child_BMI_12year_ALSPAC	Inverse variance weighted	10	0.0234135	0.0409357	-0.0568204	0.103647	0.56735	9.47495	10.6752	9	0.29863	15.6925
ABL1	child_BMI_12year_ALSPAC	MR Egger	10	-0.0753164	0.109495	-0.289927	0.139294	0.510993	9.47495
ABL1	child_BMI_12year_ALSPAC	Weighted median	10	0.00458896	0.0511025	-0.095572	0.10475	0.928447	9.47495
ABL1	child_BMI_14year_ALSPAC	Inverse variance weighted	8	0.0155587	0.0367577	-0.0564864	0.0876038	0.672093	10.6017	3.21287	7	0.864637	0
ABL1	child_BMI_14year_ALSPAC	MR Egger	8	0.0532899	0.149855	-0.240426	0.347006	0.734301	10.6017
ABL1	child_BMI_14year_ALSPAC	Weighted median	8	0.00699207	0.0465251	-0.0841972	0.0981813	0.880539	10.6017
ABL1	child_BMI_15year_ALSPAC	Inverse variance weighted	8	0.0166359	0.0374377	-0.0567419	0.0900138	0.65678	9.07494	4.09341	7	0.768957	0
ABL1	child_BMI_15year_ALSPAC	MR Egger	8	0.172042	0.131936	-0.0865523	0.430637	0.240029	9.07494
ABL1	child_BMI_15year_ALSPAC	Weighted median	8	0.00565218	0.0502051	-0.0927497	0.104054	0.910362	9.07494
ABL1	child_BMI_16year_ALSPAC	Inverse variance weighted	7	0.0431707	0.0485659	-0.0520184	0.13836	0.374051	9.48801	10.0969	6	0.120632	40.5756
ABL1	child_BMI_16year_ALSPAC	MR Egger	7	-0.0885809	0.264659	-0.607313	0.430151	0.751437	9.48801
ABL1	child_BMI_16year_ALSPAC	Weighted median	7	0.0164342	0.0526876	-0.0868334	0.119702	0.755103	9.48801
ABL1	child_BMI_17year_ALSPAC	Inverse variance weighted	7	0.0119328	0.0424281	-0.0712262	0.0950918	0.778521	7.96677	3.32913	6	0.766547	0
ABL1	child_BMI_17year_ALSPAC	MR Egger	7	-0.0660435	0.144405	-0.349077	0.216989	0.666605	7.96677
ABL1	child_BMI_17year_ALSPAC	Weighted median	7	0.000315327	0.0564484	-0.110323	0.110954	0.995543	7.96677
ABL1	child_BMI_18year_ALSPAC	Inverse variance weighted	9	-0.00902585	0.0328156	-0.0733444	0.0552927	0.78328	7.71747	7.41204	8	0.492897	0
ABL1	child_BMI_18year_ALSPAC	MR Egger	9	0.146992	0.26285	-0.368195	0.662178	0.593443	7.71747
ABL1	child_BMI_18year_ALSPAC	Weighted median	9	0.00400278	0.0451286	-0.0844492	0.0924548	0.929323	7.71747
ABO	child_BMI_3year_ALSPAC	Inverse variance weighted	5	-0.0202227	0.0175509	-0.0546225	0.014177	0.249225	5.38114	1.56714	4	0.814686	0
ABO	child_BMI_3year_ALSPAC	MR Egger	5	0.00201985	0.037426	-0.0713352	0.0753749	0.960353	5.38114
ABO	child_BMI_3year_ALSPAC	Weighted median	5	-0.0117778	0.0246771	-0.0601449	0.0365893	0.633165	5.38114
ABO	child_BMI_5year_ALSPAC	Inverse variance weighted	6	-0.0274508	0.0243887	-0.0752526	0.020351	0.260353	4.84757	1.64796	5	0.895389	0
ABO	child_BMI_5year_ALSPAC	MR Egger	6	0.0303647	0.0871282	-0.140407	0.201136	0.74503	4.84757
ABO	child_BMI_5year_ALSPAC	Weighted median	6	-0.0136339	0.0330987	-0.0785074	0.0512396	0.680401	4.84757
ABO	child_BMI_6year_ALSPAC	Inverse variance weighted	5	-0.0717746	0.0301915	-0.13095	-0.0125992	0.0174395	5.31508	5.0395	4	0.283269	20.627
ABO	child_BMI_6year_ALSPAC	MR Egger	5	-0.128878	0.0746893	-0.275269	0.0175132	0.182895	5.31508
ABO	child_BMI_6year_ALSPAC	Weighted median	5	-0.0452549	0.172306	-0.382975	0.292466	0.792827	5.31508
ABO	child_BMI_7year_ALSPAC	Inverse variance weighted	6	-0.0430549	0.0338679	-0.109436	0.0233261	0.203636	7.03501	10.0954	5	0.0725757	50.4727
ABO	child_BMI_7year_ALSPAC	MR Egger	6	-0.190688	0.0637698	-0.315677	-0.0656991	0.040328	7.03501
ABO	child_BMI_7year_ALSPAC	Weighted median	6	-0.0387753	0.0407072	-0.118561	0.0410107	0.340822	7.03501
ABO	child_BMI_8year_ALSPAC	Inverse variance weighted	6	-0.0479312	0.035155	-0.116835	0.0209725	0.172748	8.12531	2.85865	5	0.721766	0
ABO	child_BMI_8year_ALSPAC	MR Egger	6	0.129471	0.125057	-0.11564	0.374583	0.359012	8.12531
ABO	child_BMI_8year_ALSPAC	Weighted median	6	-0.0587495	0.0493019	-0.155381	0.0378822	0.233407	8.12531
ABO	child_BMI_10year_ALSPAC	Inverse variance weighted	11	-0.0575878	0.0239834	-0.104595	-0.0105803	0.0163436	10.4682	9.84591	10	0.454115	0
ABO	child_BMI_10year_ALSPAC	MR Egger	11	0.0649335	0.0782246	-0.0883868	0.218254	0.427957	10.4682
ABO	child_BMI_10year_ALSPAC	Weighted median	11	-0.0559563	0.0327865	-0.120218	0.0083053	0.0878805	10.4682
ABO	child_BMI_12year_ALSPAC	Inverse variance weighted	10	-0.0378812	0.0245818	-0.0860615	0.0102991	0.12331	9.47495	4.447	9	0.879611	0
ABO	child_BMI_12year_ALSPAC	MR Egger	10	0.0432679	0.0655646	-0.0852388	0.171775	0.527839	9.47495
ABO	child_BMI_12year_ALSPAC	Weighted median	10	-0.0499038	0.0338218	-0.116195	0.0163869	0.14008	9.47495
ABO	child_BMI_14year_ALSPAC	Inverse variance weighted	8	-0.0397921	0.024039	-0.0869086	0.00732439	0.0978612	10.6017	2.54748	7	0.923479	0
ABO	child_BMI_14year_ALSPAC	MR Egger	8	0.0540508	0.0980478	-0.138123	0.246225	0.601359	10.6017
ABO	child_BMI_14year_ALSPAC	Weighted median	8	-0.0500687	0.0299272	-0.108726	0.00858862	0.0943241	10.6017
ABO	child_BMI_15year_ALSPAC	Inverse variance weighted	8	-0.0459561	0.0244901	-0.0939567	0.00204446	0.0605841	9.07494	1.07093	7	0.993602	0
ABO	child_BMI_15year_ALSPAC	MR Egger	8	-0.0247086	0.0863919	-0.194037	0.144619	0.784492	9.07494
ABO	child_BMI_15year_ALSPAC	Weighted median	8	-0.0457778	0.0325548	-0.109585	0.0180295	0.159671	9.07494
ABO	child_BMI_16year_ALSPAC	Inverse variance weighted	7	-0.0590765	0.0271925	-0.112374	-0.00577922	0.0298157	9.48801	7.40319	6	0.285163	18.9539
ABO	child_BMI_16year_ALSPAC	MR Egger	7	-0.123478	0.149167	-0.415847	0.16889	0.445491	9.48801
ABO	child_BMI_16year_ALSPAC	Weighted median	7	-0.0482754	0.0332868	-0.113518	0.0169668	0.146979	9.48801
ABO	child_BMI_17year_ALSPAC	Inverse variance weighted	7	-0.0475646	0.0277481	-0.101951	0.00682168	0.0865	7.96677	2.65218	6	0.851062	0
ABO	child_BMI_17year_ALSPAC	MR Egger	7	-0.0322227	0.0944501	-0.217345	0.152899	0.746851	7.96677
ABO	child_BMI_17year_ALSPAC	Weighted median	7	-0.0456587	0.0374743	-0.119108	0.027791	0.223073	7.96677
ABO	child_BMI_18year_ALSPAC	Inverse variance weighted	9	-0.0507316	0.0220779	-0.0940043	-0.00745887	0.0215707	7.71747	8.46927	8	0.389022	5.54083
ABO	child_BMI_18year_ALSPAC	MR Egger	9	0.0316361	0.185774	-0.332482	0.395754	0.869597	7.71747
ABO	child_BMI_18year_ALSPAC	Weighted median	9	-0.0429525	0.0307547	-0.103232	0.0173268	0.16253	7.71747
ABRAXAS2	child_BMI_3year_ALSPAC	Inverse variance weighted	5	-0.0123689	0.0378836	-0.0866209	0.061883	0.744047	5.38114	7.62685	4	0.106244	47.5537
ABRAXAS2	child_BMI_3year_ALSPAC	MR Egger	5	0.0196387	0.0906904	-0.158115	0.197392	0.842451	5.38114
ABRAXAS2	child_BMI_3year_ALSPAC	Weighted median	5	-0.0243487	0.0430291	-0.108686	0.0599884	0.571485	5.38114
ABRAXAS2	child_BMI_5year_ALSPAC	Inverse variance weighted	6	-0.0648508	0.0425633	-0.148275	0.0185733	0.127601	4.84757	6.22469	5	0.284966	19.6747
ABRAXAS2	child_BMI_5year_ALSPAC	MR Egger	6	-0.0487477	0.169941	-0.381832	0.284336	0.788472	4.84757
ABRAXAS2	child_BMI_5year_ALSPAC	Weighted median	6	-0.0442764	0.0611859	-0.164201	0.075648	0.469288	4.84757
ABRAXAS2	child_BMI_6year_ALSPAC	Inverse variance weighted	5	0.0571567	0.0504569	-0.0417388	0.156052	0.257305	5.31508	5.7472	4	0.21884	30.4008
ABRAXAS2	child_BMI_6year_ALSPAC	MR Egger	5	-0.0695855	0.112995	-0.291055	0.151884	0.581577	5.31508
ABRAXAS2	child_BMI_6year_ALSPAC	Weighted median	5	0.0386367	0.714552	-1.36188	1.43916	0.956878	5.31508
ABRAXAS2	child_BMI_7year_ALSPAC	Inverse variance weighted	6	0.0104555	0.0431339	-0.0740869	0.094998	0.808473	7.03501	7.08419	5	0.214454	29.4203
ABRAXAS2	child_BMI_7year_ALSPAC	MR Egger	6	-0.0676319	0.125705	-0.314014	0.17875	0.619103	7.03501
ABRAXAS2	child_BMI_7year_ALSPAC	Weighted median	6	-0.00972112	0.0991777	-0.204109	0.184667	0.921919	7.03501
ABRAXAS2	child_BMI_8year_ALSPAC	Inverse variance weighted	6	-0.0787518	0.0678256	-0.21169	0.0541863	0.245604	8.12531	7.61843	5	0.178557	34.3696
ABRAXAS2	child_BMI_8year_ALSPAC	MR Egger	6	-0.322279	0.237298	-0.787383	0.142825	0.24598	8.12531
ABRAXAS2	child_BMI_8year_ALSPAC	Weighted median	6	-0.0181608	0.0818121	-0.178513	0.142191	0.824328	8.12531
ABRAXAS2	child_BMI_10year_ALSPAC	Inverse variance weighted	11	-0.0701145	0.0375086	-0.143631	0.00340243	0.0615826	10.4682	9.3705	10	0.497339	0
ABRAXAS2	child_BMI_10year_ALSPAC	MR Egger	11	-0.0659843	0.124823	-0.310636	0.178668	0.609852	10.4682
ABRAXAS2	child_BMI_10year_ALSPAC	Weighted median	11	-0.0413434	0.0538014	-0.146794	0.0641074	0.442224	10.4682
ABRAXAS2	child_BMI_12year_ALSPAC	Inverse variance weighted	10	-0.0353033	0.0474133	-0.128233	0.0576268	0.456522	9.47495	13.6954	9	0.133579	34.2847
ABRAXAS2	child_BMI_12year_ALSPAC	MR Egger	10	-0.0960939	0.132028	-0.354868	0.16268	0.48747	9.47495
ABRAXAS2	child_BMI_12year_ALSPAC	Weighted median	10	-0.0212264	0.0541529	-0.127366	0.0849132	0.695079	9.47495
ABRAXAS2	child_BMI_14year_ALSPAC	Inverse variance weighted	8	-0.0487981	0.0409322	-0.129025	0.031429	0.233195	10.6017	8.29773	7	0.307074	15.6396
ABRAXAS2	child_BMI_14year_ALSPAC	MR Egger	8	-0.114177	0.178061	-0.463177	0.234823	0.545078	10.6017
ABRAXAS2	child_BMI_14year_ALSPAC	Weighted median	8	-0.0272739	0.0537567	-0.132637	0.0780892	0.611904	10.6017
ABRAXAS2	child_BMI_15year_ALSPAC	Inverse variance weighted	8	-0.0164596	0.0382919	-0.0915116	0.0585925	0.667308	9.07494	5.89959	7	0.551521	0
ABRAXAS2	child_BMI_15year_ALSPAC	MR Egger	8	0.232706	0.13478	-0.0314639	0.496875	0.134996	9.07494
ABRAXAS2	child_BMI_15year_ALSPAC	Weighted median	8	0.00367562	0.0513416	-0.096954	0.104305	0.942927	9.07494
ABRAXAS2	child_BMI_16year_ALSPAC	Inverse variance weighted	7	-0.0161808	0.0478401	-0.109947	0.0775858	0.735192	9.48801	9.36673	6	0.15398	35.9435
ABRAXAS2	child_BMI_16year_ALSPAC	MR Egger	7	-0.0327982	0.267377	-0.556857	0.49126	0.907149	9.48801
ABRAXAS2	child_BMI_16year_ALSPAC	Weighted median	7	-0.015937	0.0528828	-0.119587	0.0877134	0.763137	9.48801
ABRAXAS2	child_BMI_17year_ALSPAC	Inverse variance weighted	7	-0.0461172	0.0484931	-0.141164	0.0489292	0.341601	7.96677	7.49268	6	0.277674	19.9219
ABRAXAS2	child_BMI_17year_ALSPAC	MR Egger	7	0.0545573	0.1745	-0.287463	0.396578	0.767167	7.96677
ABRAXAS2	child_BMI_17year_ALSPAC	Weighted median	7	-0.00266633	0.0582772	-0.11689	0.111557	0.963508	7.96677
ABRAXAS2	child_BMI_18year_ALSPAC	Inverse variance weighted	9	-0.020384	0.0335605	-0.0861626	0.0453946	0.543598	7.71747	5.78974	8	0.670771	0
ABRAXAS2	child_BMI_18year_ALSPAC	MR Egger	9	0.426531	0.267798	-0.0983525	0.951415	0.155247	7.71747
ABRAXAS2	child_BMI_18year_ALSPAC	Weighted median	9	0.000779731	0.043015	-0.0835297	0.0850891	0.985538	7.71747
ACAA1	child_BMI_3year_ALSPAC	Inverse variance weighted	5	-0.0304112	0.0273887	-0.0840931	0.0232707	0.266847	5.38114	1.70436	4	0.789926	0
ACAA1	child_BMI_3year_ALSPAC	MR Egger	5	-0.0617331	0.0581954	-0.175796	0.0523299	0.366622	5.38114
ACAA1	child_BMI_3year_ALSPAC	Weighted median	5	-0.0221244	0.0382082	-0.0970125	0.0527637	0.562556	5.38114
ACAA1	child_BMI_5year_ALSPAC	Inverse variance weighted	6	-0.0458516	0.0503511	-0.14454	0.0528365	0.362486	4.84757	8.71488	5	0.120991	42.6269
ACAA1	child_BMI_5year_ALSPAC	MR Egger	6	-0.127668	0.196502	-0.512812	0.257476	0.551308	4.84757
ACAA1	child_BMI_5year_ALSPAC	Weighted median	6	-0.00751104	0.0536983	-0.11276	0.0977375	0.888759	4.84757
ACAA1	child_BMI_6year_ALSPAC	Inverse variance weighted	5	0.0637484	0.0684107	-0.0703366	0.197833	0.351415	5.31508	10.5796	4	0.0317181	62.1913
ACAA1	child_BMI_6year_ALSPAC	MR Egger	5	-0.157479	0.124959	-0.402397	0.0874404	0.296692	5.31508
ACAA1	child_BMI_6year_ALSPAC	Weighted median	5	0.0254968	1.92147	-3.74058	3.79157	0.989413	5.31508
ACAA1	child_BMI_7year_ALSPAC	Inverse variance weighted	6	0.0169474	0.0362133	-0.0540305	0.0879254	0.639792	7.03501	3.07799	5	0.687964	0
ACAA1	child_BMI_7year_ALSPAC	MR Egger	6	-0.00826762	0.0995016	-0.203291	0.186756	0.937772	7.03501
ACAA1	child_BMI_7year_ALSPAC	Weighted median	6	0.00906981	0.136798	-0.259055	0.277194	0.947138	7.03501
ACAA1	child_BMI_8year_ALSPAC	Inverse variance weighted	6	-0.0215872	0.0550021	-0.129391	0.086217	0.694704	8.12531	4.30626	5	0.506216	0
ACAA1	child_BMI_8year_ALSPAC	MR Egger	6	0.167213	0.195795	-0.216545	0.550971	0.441222	8.12531
ACAA1	child_BMI_8year_ALSPAC	Weighted median	6	0.00848186	0.0723824	-0.133388	0.150351	0.906716	8.12531
ACAA1	child_BMI_10year_ALSPAC	Inverse variance weighted	11	-0.0371588	0.0375194	-0.110697	0.0363792	0.321984	10.4682	9.07297	10	0.525193	0
ACAA1	child_BMI_10year_ALSPAC	MR Egger	11	0.210895	0.122364	-0.0289388	0.450728	0.118891	10.4682
ACAA1	child_BMI_10year_ALSPAC	Weighted median	11	-0.0183533	0.0497288	-0.115822	0.0791151	0.712077	10.4682
ACAA1	child_BMI_12year_ALSPAC	Inverse variance weighted	10	0.00383105	0.0495902	-0.0933657	0.101028	0.938421	9.47495	14.969	9	0.0917919	39.8756
ACAA1	child_BMI_12year_ALSPAC	MR Egger	10	0.0205518	0.140171	-0.254184	0.295288	0.88706	9.47495
ACAA1	child_BMI_12year_ALSPAC	Weighted median	10	-0.015699	0.0517397	-0.117109	0.0857108	0.761568	9.47495
ACAA1	child_BMI_14year_ALSPAC	Inverse variance weighted	8	-0.0177933	0.0376053	-0.0914996	0.055913	0.636099	10.6017	4.90167	7	0.671962	0
ACAA1	child_BMI_14year_ALSPAC	MR Egger	8	0.213951	0.153335	-0.0865858	0.514487	0.212378	10.6017
ACAA1	child_BMI_14year_ALSPAC	Weighted median	8	-0.0138432	0.0477621	-0.107457	0.0797705	0.771942	10.6017
ACAA1	child_BMI_15year_ALSPAC	Inverse variance weighted	8	-0.0194249	0.0387429	-0.0953611	0.0565112	0.616104	9.07494	7.1712	7	0.411275	2.38731
ACAA1	child_BMI_15year_ALSPAC	MR Egger	8	0.175976	0.13446	-0.0875655	0.439518	0.238506	9.07494
ACAA1	child_BMI_15year_ALSPAC	Weighted median	8	-0.0355689	0.053206	-0.139853	0.068715	0.503807	9.07494
ACAA1	child_BMI_16year_ALSPAC	Inverse variance weighted	7	0.0110179	0.0606203	-0.107798	0.129834	0.855777	9.48801	15.0321	6	0.0200085	60.0854
ACAA1	child_BMI_16year_ALSPAC	MR Egger	7	-0.152318	0.330632	-0.800356	0.49572	0.664366	9.48801
ACAA1	child_BMI_16year_ALSPAC	Weighted median	7	-0.0021146	0.0525171	-0.105048	0.100819	0.967882	9.48801
ACAA1	child_BMI_17year_ALSPAC	Inverse variance weighted	7	-0.0253052	0.0434073	-0.110383	0.059773	0.559912	7.96677	2.8277	6	0.830141	0
ACAA1	child_BMI_17year_ALSPAC	MR Egger	7	0.0692286	0.147733	-0.220328	0.358786	0.659071	7.96677
ACAA1	child_BMI_17year_ALSPAC	Weighted median	7	-0.0163121	0.0558052	-0.12569	0.093066	0.770054	7.96677
ACAA1	child_BMI_18year_ALSPAC	Inverse variance weighted	9	-0.073554	0.0470729	-0.165817	0.0187088	0.118157	7.71747	15.7301	8	0.0464105	49.142
ACAA1	child_BMI_18year_ALSPAC	MR Egger	9	0.220939	0.385508	-0.534657	0.976534	0.584502	7.71747
ACAA1	child_BMI_18year_ALSPAC	Weighted median	9	-0.0287519	0.0505955	-0.127919	0.0704153	0.569851	7.71747
ACADM	child_BMI_3year_ALSPAC	Inverse variance weighted	5	0.0216761	0.0275179	-0.032259	0.0756112	0.430868	5.38114	3.12157	4	0.537691	0
ACADM	child_BMI_3year_ALSPAC	MR Egger	5	0.00361008	0.0585479	-0.111144	0.118364	0.954711	5.38114
ACADM	child_BMI_3year_ALSPAC	Weighted median	5	0.0056453	0.0411584	-0.0750252	0.0863158	0.890904	5.38114
ACADM	child_BMI_5year_ALSPAC	Inverse variance weighted	6	-0.0499343	0.0470616	-0.142175	0.0423063	0.28867	4.84757	7.56703	5	0.181767	33.9239
ACADM	child_BMI_5year_ALSPAC	MR Egger	6	-0.17555	0.176366	-0.521228	0.170129	0.375894	4.84757
ACADM	child_BMI_5year_ALSPAC	Weighted median	6	-0.061859	0.0587021	-0.176915	0.0531971	0.291985	4.84757
ACADM	child_BMI_6year_ALSPAC	Inverse variance weighted	5	0.0128872	0.0421944	-0.0698137	0.0955882	0.760042	5.31508	2.6949	4	0.610108	0
ACADM	child_BMI_6year_ALSPAC	MR Egger	5	-0.100227	0.100511	-0.297228	0.0967751	0.392174	5.31508
ACADM	child_BMI_6year_ALSPAC	Weighted median	5	-0.00165382	0.371496	-0.729786	0.726479	0.996448	5.31508
ACADM	child_BMI_7year_ALSPAC	Inverse variance weighted	6	-0.0449726	0.0363458	-0.11621	0.0262652	0.215956	7.03501	1.95578	5	0.855229	0
ACADM	child_BMI_7year_ALSPAC	MR Egger	6	-0.0119228	0.0998464	-0.207622	0.183776	0.910707	7.03501
ACADM	child_BMI_7year_ALSPAC	Weighted median	6	-0.0247433	0.0698982	-0.161744	0.112257	0.723346	7.03501
ACADM	child_BMI_8year_ALSPAC	Inverse variance weighted	6	-0.0755991	0.0551802	-0.183752	0.0325542	0.170675	8.12531	3.2499	5	0.66152	0
ACADM	child_BMI_8year_ALSPAC	MR Egger	6	-0.288661	0.196013	-0.672847	0.0955259	0.214831	8.12531
ACADM	child_BMI_8year_ALSPAC	Weighted median	6	-0.0364562	0.0770202	-0.187416	0.114503	0.635976	8.12531
ACADM	child_BMI_10year_ALSPAC	Inverse variance weighted	11	-0.0537431	0.0376579	-0.127553	0.0200663	0.153539	10.4682	6.25166	10	0.793695	0
ACADM	child_BMI_10year_ALSPAC	MR Egger	11	-0.0935797	0.122798	-0.334264	0.147105	0.465525	10.4682
ACADM	child_BMI_10year_ALSPAC	Weighted median	11	-0.0432816	0.0511106	-0.143458	0.0568952	0.397094	10.4682
ACADM	child_BMI_12year_ALSPAC	Inverse variance weighted	10	-0.0618479	0.0385932	-0.137491	0.0137948	0.109032	9.47495	5.4032	9	0.79784	0
ACADM	child_BMI_12year_ALSPAC	MR Egger	10	-0.116672	0.102866	-0.318289	0.0849446	0.289544	9.47495
ACADM	child_BMI_12year_ALSPAC	Weighted median	10	-0.0565433	0.053125	-0.160668	0.0475817	0.287173	9.47495
ACADM	child_BMI_14year_ALSPAC	Inverse variance weighted	8	-0.0604976	0.0377572	-0.134502	0.0135064	0.109093	10.6017	4.75706	7	0.689582	0
ACADM	child_BMI_14year_ALSPAC	MR Egger	8	-0.0631519	0.153858	-0.364713	0.238409	0.695726	10.6017
ACADM	child_BMI_14year_ALSPAC	Weighted median	8	-0.0347406	0.0510767	-0.134851	0.0653698	0.4964	10.6017
ACADM	child_BMI_15year_ALSPAC	Inverse variance weighted	8	-0.0418399	0.0384564	-0.117214	0.0335346	0.276602	9.07494	2.89552	7	0.894496	0
ACADM	child_BMI_15year_ALSPAC	MR Egger	8	-0.0552973	0.135247	-0.320381	0.209786	0.696834	9.07494
ACADM	child_BMI_15year_ALSPAC	Weighted median	8	-0.0111916	0.0494782	-0.108169	0.0857857	0.821052	9.07494
ACADM	child_BMI_16year_ALSPAC	Inverse variance weighted	7	-0.00279111	0.038441	-0.0781355	0.0725533	0.942118	9.48801	3.46508	6	0.74861	0
ACADM	child_BMI_16year_ALSPAC	MR Egger	7	0.00724636	0.196381	-0.37766	0.392153	0.971993	9.48801
ACADM	child_BMI_16year_ALSPAC	Weighted median	7	0.0114343	0.0522148	-0.0909067	0.113775	0.826662	9.48801
ACADM	child_BMI_17year_ALSPAC	Inverse variance weighted	7	-0.0557442	0.0435893	-0.141179	0.0296908	0.200949	7.96677	4.75914	6	0.575055	0
ACADM	child_BMI_17year_ALSPAC	MR Egger	7	0.0170707	0.148376	-0.273746	0.307888	0.912883	7.96677
ACADM	child_BMI_17year_ALSPAC	Weighted median	7	-0.0168725	0.0578102	-0.13018	0.0964355	0.770393	7.96677
ACADM	child_BMI_18year_ALSPAC	Inverse variance weighted	9	-0.02832	0.0337088	-0.0943893	0.0377493	0.400832	7.71747	4.67695	8	0.79148	0
ACADM	child_BMI_18year_ALSPAC	MR Egger	9	0.17496	0.269035	-0.352349	0.70227	0.536235	7.71747
ACADM	child_BMI_18year_ALSPAC	Weighted median	9	0.00490029	0.0451932	-0.0836784	0.093479	0.913655	7.71747
ACADSB	child_BMI_3year_ALSPAC	Inverse variance weighted	5	-0.0209623	0.0285922	-0.077003	0.0350785	0.463469	5.38114	4.49486	4	0.343157	11.0095
ACADSB	child_BMI_3year_ALSPAC	MR Egger	5	-0.0105656	0.0699373	-0.147643	0.126512	0.889505	5.38114
ACADSB	child_BMI_3year_ALSPAC	Weighted median	5	0.000694539	0.0389805	-0.0757072	0.0770962	0.985784	5.38114
ACADSB	child_BMI_5year_ALSPAC	Inverse variance weighted	6	-0.0535976	0.0577198	-0.166728	0.0595331	0.353105	4.84757	11.844	5	0.0369893	57.7845
ACADSB	child_BMI_5year_ALSPAC	MR Egger	6	-0.185472	0.220452	-0.617559	0.246615	0.447522	4.84757
ACADSB	child_BMI_5year_ALSPAC	Weighted median	6	-0.0196627	0.0696135	-0.156105	0.11678	0.777594	4.84757
ACADSB	child_BMI_6year_ALSPAC	Inverse variance weighted	5	-0.0302214	0.0669722	-0.161487	0.101044	0.651807	5.31508	10.3958	4	0.0342631	61.5229
ACADSB	child_BMI_6year_ALSPAC	MR Egger	5	-0.147841	0.168477	-0.478057	0.182374	0.444808	5.31508
ACADSB	child_BMI_6year_ALSPAC	Weighted median	5	-0.0672547	0.546907	-1.13919	1.00468	0.902129	5.31508
ACADSB	child_BMI_7year_ALSPAC	Inverse variance weighted	6	-0.0234864	0.0357159	-0.0934896	0.0465168	0.510802	7.03501	3.55111	5	0.615669	0
ACADSB	child_BMI_7year_ALSPAC	MR Egger	6	-0.0821769	0.0982772	-0.2748	0.110446	0.450099	7.03501
ACADSB	child_BMI_7year_ALSPAC	Weighted median	6	-0.04729	0.0645607	-0.173829	0.079249	0.46387	7.03501
ACADSB	child_BMI_8year_ALSPAC	Inverse variance weighted	6	-0.00469796	0.0629703	-0.12812	0.118724	0.940528	8.12531	6.79387	5	0.236427	26.4042
ACADSB	child_BMI_8year_ALSPAC	MR Egger	6	-0.00940344	0.250313	-0.500016	0.481209	0.971833	8.12531
ACADSB	child_BMI_8year_ALSPAC	Weighted median	6	0.0931328	0.0802479	-0.064153	0.250419	0.245819	8.12531
ACADSB	child_BMI_10year_ALSPAC	Inverse variance weighted	11	-0.013298	0.0368702	-0.0855635	0.0589676	0.718346	10.4682	8.7355	10	0.557376	0
ACADSB	child_BMI_10year_ALSPAC	MR Egger	11	0.113208	0.120351	-0.122681	0.349097	0.371447	10.4682
ACADSB	child_BMI_10year_ALSPAC	Weighted median	11	0.00652757	0.053525	-0.0983814	0.111437	0.902936	10.4682
ACADSB	child_BMI_12year_ALSPAC	Inverse variance weighted	10	0.0219767	0.0490312	-0.0741244	0.118078	0.653995	9.47495	15.1489	9	0.086926	40.5898
ACADSB	child_BMI_12year_ALSPAC	MR Egger	10	-0.0115708	0.138188	-0.28242	0.259278	0.935327	9.47495
ACADSB	child_BMI_12year_ALSPAC	Weighted median	10	0.0113813	0.0540065	-0.0944715	0.117234	0.83309	9.47495
ACADSB	child_BMI_14year_ALSPAC	Inverse variance weighted	8	-0.00441474	0.0369571	-0.0768507	0.0680212	0.904914	10.6017	6.98387	7	0.430561	0
ACADSB	child_BMI_14year_ALSPAC	MR Egger	8	0.0794305	0.158782	-0.231782	0.390643	0.634715	10.6017
ACADSB	child_BMI_14year_ALSPAC	Weighted median	8	0.0156289	0.0514491	-0.0852114	0.116469	0.7613	10.6017
ACADSB	child_BMI_15year_ALSPAC	Inverse variance weighted	8	0.011839	0.0455153	-0.0773709	0.101049	0.794778	9.07494	10.2423	7	0.175253	31.656
ACADSB	child_BMI_15year_ALSPAC	MR Egger	8	0.383355	0.132467	0.123719	0.642991	0.0275507	9.07494
ACADSB	child_BMI_15year_ALSPAC	Weighted median	8	0.064809	0.0544404	-0.0418942	0.171512	0.233866	9.07494
ACADSB	child_BMI_16year_ALSPAC	Inverse variance weighted	7	0.0410882	0.055536	-0.0677624	0.149939	0.459392	9.48801	13.0758	6	0.0418473	54.1138
ACADSB	child_BMI_16year_ALSPAC	MR Egger	7	-0.0229099	0.309009	-0.628567	0.582747	0.943774	9.48801
ACADSB	child_BMI_16year_ALSPAC	Weighted median	7	0.064518	0.0545762	-0.0424514	0.171487	0.237141	9.48801
ACADSB	child_BMI_17year_ALSPAC	Inverse variance weighted	7	0.0480352	0.0426479	-0.0355548	0.131625	0.26003	7.96677	3.08456	6	0.798162	0
ACADSB	child_BMI_17year_ALSPAC	MR Egger	7	0.0366077	0.145167	-0.247919	0.321135	0.810943	7.96677
ACADSB	child_BMI_17year_ALSPAC	Weighted median	7	0.0634375	0.0554691	-0.0452821	0.172157	0.252768	7.96677
ACADSB	child_BMI_18year_ALSPAC	Inverse variance weighted	9	-0.00909051	0.0333576	-0.0744715	0.0562905	0.785225	7.71747	8.18662	8	0.415457	2.27952
ACADSB	child_BMI_18year_ALSPAC	MR Egger	9	0.496559	0.263185	-0.0192833	1.0124	0.10116	7.71747
ACADSB	child_BMI_18year_ALSPAC	Weighted median	9	0.0487044	0.0476211	-0.0446328	0.142042	0.306426	7.71747
ACAN	child_BMI_3year_ALSPAC	Inverse variance weighted	5	-0.065213	0.0251826	-0.114571	-0.0158552	0.00960852	5.38114	3.79654	4	0.434241	0
ACAN	child_BMI_3year_ALSPAC	MR Egger	5	-0.0229529	0.0535886	-0.127987	0.0820807	0.69731	5.38114
ACAN	child_BMI_3year_ALSPAC	Weighted median	5	-0.0523904	0.0385979	-0.128042	0.0232615	0.174674	5.38114
ACAN	child_BMI_5year_ALSPAC	Inverse variance weighted	6	-0.089275	0.044046	-0.175605	-0.00294476	0.0426771	4.84757	7.89236	5	0.162268	36.6476
ACAN	child_BMI_5year_ALSPAC	MR Egger	6	-0.129682	0.174721	-0.472135	0.212771	0.499171	4.84757
ACAN	child_BMI_5year_ALSPAC	Weighted median	6	-0.0653271	0.0550188	-0.173164	0.0425098	0.235086	4.84757
ACAN	child_BMI_6year_ALSPAC	Inverse variance weighted	5	-0.0172259	0.0680517	-0.150607	0.116156	0.800168	5.31508	12.2327	4	0.0157023	67.3007
ACAN	child_BMI_6year_ALSPAC	MR Egger	5	-0.209258	0.142061	-0.487698	0.0691821	0.237163	5.31508
ACAN	child_BMI_6year_ALSPAC	Weighted median	5	-0.0719891	0.459836	-0.973267	0.829289	0.875596	5.31508
ACAN	child_BMI_7year_ALSPAC	Inverse variance weighted	6	-0.0522605	0.059045	-0.167989	0.0634678	0.376105	7.03501	15.5892	5	0.00812037	67.9264
ACAN	child_BMI_7year_ALSPAC	MR Egger	6	-0.264784	0.141463	-0.542052	0.0124843	0.134559	7.03501
ACAN	child_BMI_7year_ALSPAC	Weighted median	6	-0.0890334	0.0783397	-0.242579	0.0645123	0.255745	7.03501
ACAN	child_BMI_8year_ALSPAC	Inverse variance weighted	6	-0.0722864	0.101331	-0.270894	0.126322	0.475616	8.12531	20.1395	5	0.00117659	75.1732
ACAN	child_BMI_8year_ALSPAC	MR Egger	6	-0.031688	0.401621	-0.818865	0.755489	0.940901	8.12531
ACAN	child_BMI_8year_ALSPAC	Weighted median	6	-0.183835	0.0727754	-0.326475	-0.0411954	0.0115349	8.12531
ACAN	child_BMI_10year_ALSPAC	Inverse variance weighted	11	-0.0412927	0.0650255	-0.168743	0.0861573	0.525413	10.4682	35.6032	10	9.84655e-05	71.9126
ACAN	child_BMI_10year_ALSPAC	MR Egger	11	-0.456559	0.169653	-0.789078	-0.124039	0.0247505	10.4682
ACAN	child_BMI_10year_ALSPAC	Weighted median	11	-0.134619	0.0517838	-0.236116	-0.0331231	0.00933209	10.4682
ACAN	child_BMI_12year_ALSPAC	Inverse variance weighted	10	-0.0546083	0.0609032	-0.173979	0.0647619	0.36991	9.47495	26.7786	9	0.00152166	66.3911
ACAN	child_BMI_12year_ALSPAC	MR Egger	10	-0.122736	0.170231	-0.456389	0.210917	0.491441	9.47495
ACAN	child_BMI_12year_ALSPAC	Weighted median	10	-0.116524	0.0566749	-0.227607	-0.00544167	0.039781	9.47495
ACAN	child_BMI_14year_ALSPAC	Inverse variance weighted	8	-0.0656139	0.0656525	-0.194293	0.0630649	0.317595	10.6017	25.2887	7	0.000674355	72.3197
ACAN	child_BMI_14year_ALSPAC	MR Egger	8	-0.481986	0.229574	-0.93195	-0.0320214	0.0805353	10.6017
ACAN	child_BMI_14year_ALSPAC	Weighted median	8	-0.118464	0.0471449	-0.210868	-0.0260604	0.0119787	10.6017
ACAN	child_BMI_15year_ALSPAC	Inverse variance weighted	8	-0.0309173	0.063483	-0.155344	0.0935094	0.626246	9.07494	22.7978	7	0.00184841	69.2953
ACAN	child_BMI_15year_ALSPAC	MR Egger	8	-0.00346289	0.241105	-0.476028	0.469102	0.989006	9.07494
ACAN	child_BMI_15year_ALSPAC	Weighted median	8	-0.114166	0.0539083	-0.219826	-0.00850546	0.034194	9.07494
ACAN	child_BMI_16year_ALSPAC	Inverse variance weighted	7	-0.0896877	0.0379016	-0.163975	-0.0154005	0.0179654	9.48801	6.96064	6	0.324502	13.801
ACAN	child_BMI_16year_ALSPAC	MR Egger	7	-0.49449	0.179622	-0.846549	-0.142432	0.0401691	9.48801
ACAN	child_BMI_16year_ALSPAC	Weighted median	7	-0.115064	0.048704	-0.210524	-0.019604	0.0181515	9.48801
ACAN	child_BMI_17year_ALSPAC	Inverse variance weighted	7	-0.0563223	0.0484163	-0.151218	0.0385737	0.244711	7.96677	8.85403	6	0.181955	32.2342
ACAN	child_BMI_17year_ALSPAC	MR Egger	7	-0.193585	0.168647	-0.524134	0.136963	0.302959	7.96677
ACAN	child_BMI_17year_ALSPAC	Weighted median	7	-0.0987462	0.0559595	-0.208427	0.0109345	0.077631	7.96677
ACAN	child_BMI_18year_ALSPAC	Inverse variance weighted	9	0.0140224	0.0618783	-0.107259	0.135304	0.820725	7.71747	32.2032	8	8.56482e-05	75.1578
ACAN	child_BMI_18year_ALSPAC	MR Egger	9	-0.402813	0.503355	-1.38939	0.583762	0.449863	7.71747
ACAN	child_BMI_18year_ALSPAC	Weighted median	9	-0.0443436	0.0531007	-0.148421	0.0597338	0.40367	7.71747
ACE	child_BMI_3year_ALSPAC	Inverse variance weighted	5	-0.0610217	0.0335308	-0.126742	0.00469858	0.0687784	5.38114	6.75355	4	0.149499	40.7719
ACE	child_BMI_3year_ALSPAC	MR Egger	5	-0.157373	0.0550142	-0.265201	-0.0495453	0.0645457	5.38114
ACE	child_BMI_3year_ALSPAC	Weighted median	5	-0.0493793	0.0430674	-0.133791	0.0350328	0.251564	5.38114
ACE	child_BMI_5year_ALSPAC	Inverse variance weighted	6	-0.00550229	0.0448357	-0.0933802	0.0823756	0.902328	4.84757	7.81759	5	0.166579	36.0417
ACE	child_BMI_5year_ALSPAC	MR Egger	6	-0.320704	0.128104	-0.571787	-0.0696206	0.0665195	4.84757
ACE	child_BMI_5year_ALSPAC	Weighted median	6	0.0317822	0.0547156	-0.0754603	0.139025	0.561334	4.84757
ACE	child_BMI_6year_ALSPAC	Inverse variance weighted	5	0.0206075	0.0395604	-0.0569309	0.0981459	0.602428	5.31508	2.14116	4	0.709814	0
ACE	child_BMI_6year_ALSPAC	MR Egger	5	-0.0522137	0.094249	-0.236942	0.132514	0.618198	5.31508
ACE	child_BMI_6year_ALSPAC	Weighted median	5	-0.00106845	0.219372	-0.431038	0.428901	0.996114	5.31508
ACE	child_BMI_7year_ALSPAC	Inverse variance weighted	6	0.0584844	0.0371702	-0.0143692	0.131338	0.115621	7.03501	5.91251	5	0.314825	15.4336
ACE	child_BMI_7year_ALSPAC	MR Egger	6	-0.081032	0.0942345	-0.265732	0.103668	0.43833	7.03501
ACE	child_BMI_7year_ALSPAC	Weighted median	6	0.031854	0.0739399	-0.113068	0.176776	0.666607	7.03501
ACE	child_BMI_8year_ALSPAC	Inverse variance weighted	6	0.0204581	0.0516825	-0.0808397	0.121756	0.692222	8.12531	2.73707	5	0.740444	0
ACE	child_BMI_8year_ALSPAC	MR Egger	6	-0.00704486	0.183798	-0.367289	0.353199	0.971262	8.12531
ACE	child_BMI_8year_ALSPAC	Weighted median	6	0.00994699	0.0684586	-0.124232	0.144126	0.884474	8.12531
ACE	child_BMI_10year_ALSPAC	Inverse variance weighted	11	-0.00830359	0.0352607	-0.0774146	0.0608074	0.813827	10.4682	8.80348	10	0.55085	0
ACE	child_BMI_10year_ALSPAC	MR Egger	11	-0.160812	0.11501	-0.386233	0.0646078	0.195538	10.4682
ACE	child_BMI_10year_ALSPAC	Weighted median	11	0.0064329	0.0502948	-0.0921448	0.105011	0.898225	10.4682
ACE	child_BMI_12year_ALSPAC	Inverse variance weighted	10	-0.0132905	0.0361374	-0.0841198	0.0575387	0.713039	9.47495	8.46276	9	0.488265	0
ACE	child_BMI_12year_ALSPAC	MR Egger	10	-0.191175	0.0963785	-0.380077	-0.00227298	0.0825893	9.47495
ACE	child_BMI_12year_ALSPAC	Weighted median	10	-0.0076474	0.0510263	-0.107659	0.0923641	0.880866	9.47495
ACE	child_BMI_14year_ALSPAC	Inverse variance weighted	8	0.000662753	0.0391665	-0.0761035	0.077429	0.986499	10.6017	8.59628	7	0.282955	18.5694
ACE	child_BMI_14year_ALSPAC	MR Egger	8	-0.22957	0.144144	-0.512092	0.0529529	0.162348	10.6017
ACE	child_BMI_14year_ALSPAC	Weighted median	8	0.0225801	0.0467634	-0.069076	0.114236	0.629196	10.6017
ACE	child_BMI_15year_ALSPAC	Inverse variance weighted	8	0.0206584	0.049584	-0.0765263	0.117843	0.676946	9.07494	13.2746	7	0.0656946	47.2676
ACE	child_BMI_15year_ALSPAC	MR Egger	8	0.252907	0.16093	-0.0625147	0.56833	0.167115	9.07494
ACE	child_BMI_15year_ALSPAC	Weighted median	8	0.026533	0.049959	-0.0713866	0.124453	0.595352	9.07494
ACE	child_BMI_16year_ALSPAC	Inverse variance weighted	7	0.0259481	0.0359927	-0.0445975	0.0964938	0.470954	9.48801	3.51676	6	0.741739	0
ACE	child_BMI_16year_ALSPAC	MR Egger	7	-0.150826	0.183719	-0.510916	0.209264	0.449027	9.48801
ACE	child_BMI_16year_ALSPAC	Weighted median	7	0.0161984	0.0491692	-0.0801733	0.11257	0.741822	9.48801
ACE	child_BMI_17year_ALSPAC	Inverse variance weighted	7	0.0119553	0.0407923	-0.0679976	0.0919082	0.769462	7.96677	2.92359	6	0.818375	0
ACE	child_BMI_17year_ALSPAC	MR Egger	7	-0.137306	0.138848	-0.409448	0.134836	0.368124	7.96677
ACE	child_BMI_17year_ALSPAC	Weighted median	7	0.00922783	0.0527666	-0.0941946	0.11265	0.861174	7.96677
ACE	child_BMI_18year_ALSPAC	Inverse variance weighted	9	0.025295	0.031551	-0.0365448	0.0871349	0.422715	7.71747	4.37195	8	0.822104	0
ACE	child_BMI_18year_ALSPAC	MR Egger	9	-0.267005	0.251779	-0.760492	0.226482	0.324143	7.71747
ACE	child_BMI_18year_ALSPAC	Weighted median	9	0.00889669	0.042302	-0.0740151	0.0918085	0.833423	7.71747
ACE2	child_BMI_3year_ALSPAC	Inverse variance weighted	5	-0.0117081	0.0353868	-0.0810662	0.05765	0.74075	5.38114	8.37731	4	0.0786946	52.252
ACE2	child_BMI_3year_ALSPAC	MR Egger	5	-0.091967	0.0694808	-0.228149	0.0442154	0.277452	5.38114
ACE2	child_BMI_3year_ALSPAC	Weighted median	5	-0.0443694	0.0399502	-0.122672	0.033933	0.266733	5.38114
ACE2	child_BMI_5year_ALSPAC	Inverse variance weighted	6	-0.0173336	0.0592721	-0.133507	0.0988397	0.769949	4.84757	15.1792	5	0.00962341	67.0602
ACE2	child_BMI_5year_ALSPAC	MR Egger	6	-0.153986	0.225974	-0.596894	0.288923	0.533007	4.84757
ACE2	child_BMI_5year_ALSPAC	Weighted median	6	-0.00312217	0.0572052	-0.115244	0.109	0.956474	4.84757
ACE2	child_BMI_6year_ALSPAC	Inverse variance weighted	5	0.0711654	0.0494137	-0.0256855	0.168016	0.149812	5.31508	6.9756	4	0.137183	42.6573
ACE2	child_BMI_6year_ALSPAC	MR Egger	5	-0.0179399	0.123564	-0.260125	0.224245	0.893768	5.31508
ACE2	child_BMI_6year_ALSPAC	Weighted median	5	0.0403677	0.402007	-0.747566	0.828301	0.920014	5.31508
ACE2	child_BMI_7year_ALSPAC	Inverse variance weighted	6	0.0077828	0.0322323	-0.0553925	0.0709581	0.809199	7.03501	2.10552	5	0.83436	0
ACE2	child_BMI_7year_ALSPAC	MR Egger	6	0.026251	0.0885351	-0.147278	0.19978	0.781603	7.03501
ACE2	child_BMI_7year_ALSPAC	Weighted median	6	0.0073259	0.0536561	-0.0978401	0.112492	0.891399	7.03501
ACE2	child_BMI_8year_ALSPAC	Inverse variance weighted	6	0.0577289	0.0674079	-0.0743906	0.189848	0.39177	8.12531	9.48238	5	0.0913028	47.2706
ACE2	child_BMI_8year_ALSPAC	MR Egger	6	0.0531552	0.267348	-0.470846	0.577157	0.852097	8.12531
ACE2	child_BMI_8year_ALSPAC	Weighted median	6	0.0455604	0.0754049	-0.102233	0.193354	0.545704	8.12531
ACE2	child_BMI_10year_ALSPAC	Inverse variance weighted	11	0.0118903	0.0463758	-0.0790063	0.102787	0.797649	10.4682	19.2516	10	0.0371808	48.0563
ACE2	child_BMI_10year_ALSPAC	MR Egger	11	0.2362	0.138709	-0.0356699	0.50807	0.1228	10.4682
ACE2	child_BMI_10year_ALSPAC	Weighted median	11	0.0388617	0.0518739	-0.0628111	0.140535	0.453762	10.4682
ACE2	child_BMI_12year_ALSPAC	Inverse variance weighted	10	0.0591355	0.0508313	-0.0404939	0.158765	0.244681	9.47495	19.8454	9	0.0188907	54.6495
ACE2	child_BMI_12year_ALSPAC	MR Egger	10	0.0442615	0.143694	-0.237379	0.325902	0.76593	9.47495
ACE2	child_BMI_12year_ALSPAC	Weighted median	10	0.0572794	0.052913	-0.04643	0.160989	0.279021	9.47495
ACE2	child_BMI_14year_ALSPAC	Inverse variance weighted	8	0.0505923	0.0388393	-0.0255328	0.126717	0.19271	10.6017	9.41025	7	0.224528	25.613
ACE2	child_BMI_14year_ALSPAC	MR Egger	8	0.271361	0.143348	-0.00960094	0.552322	0.107202	10.6017
ACE2	child_BMI_14year_ALSPAC	Weighted median	8	0.0565928	0.0501464	-0.0416941	0.15488	0.259087	10.6017
ACE2	child_BMI_15year_ALSPAC	Inverse variance weighted	8	0.0179508	0.0467177	-0.0736158	0.109517	0.700801	9.07494	13.1377	7	0.068824	46.7182
ACE2	child_BMI_15year_ALSPAC	MR Egger	8	0.130757	0.171241	-0.204876	0.46639	0.474061	9.07494
ACE2	child_BMI_15year_ALSPAC	Weighted median	8	-0.00230444	0.0541181	-0.108376	0.103767	0.966035	9.07494
ACE2	child_BMI_16year_ALSPAC	Inverse variance weighted	7	0.0728989	0.0635693	-0.051697	0.197495	0.25148	9.48801	20.8236	6	0.00197339	71.1865
ACE2	child_BMI_16year_ALSPAC	MR Egger	7	-0.146701	0.340723	-0.814518	0.521116	0.684718	9.48801
ACE2	child_BMI_16year_ALSPAC	Weighted median	7	0.0601184	0.0556497	-0.0489551	0.169192	0.280009	9.48801
ACE2	child_BMI_17year_ALSPAC	Inverse variance weighted	7	0.0231658	0.0436307	-0.0623503	0.108682	0.595452	7.96677	7.65665	6	0.264352	21.6367
ACE2	child_BMI_17year_ALSPAC	MR Egger	7	0.167857	0.14782	-0.12187	0.457585	0.307628	7.96677
ACE2	child_BMI_17year_ALSPAC	Weighted median	7	0.0242087	0.0571787	-0.0878616	0.136279	0.672013	7.96677
ACE2	child_BMI_18year_ALSPAC	Inverse variance weighted	9	-0.00541169	0.0595161	-0.122063	0.11124	0.92755	7.71747	31.7024	8	0.000105293	74.7653
ACE2	child_BMI_18year_ALSPAC	MR Egger	9	0.426134	0.480576	-0.515794	1.36806	0.404665	7.71747
ACE2	child_BMI_18year_ALSPAC	Weighted median	9	0.00695041	0.0516733	-0.0943294	0.10823	0.893002	7.71747
ACHE	child_BMI_3year_ALSPAC	Inverse variance weighted	5	-0.00226687	0.0253544	-0.0519615	0.0474277	0.928758	5.38114	2.47214	4	0.649631	0
ACHE	child_BMI_3year_ALSPAC	MR Egger	5	-0.0317022	0.0548573	-0.139223	0.0758181	0.603852	5.38114
ACHE	child_BMI_3year_ALSPAC	Weighted median	5	-0.0133068	0.0357937	-0.0834624	0.0568488	0.710069	5.38114
ACHE	child_BMI_5year_ALSPAC	Inverse variance weighted	6	0.0392178	0.0372764	-0.0338438	0.112279	0.292762	4.84757	5.63035	5	0.343864	11.1956
ACHE	child_BMI_5year_ALSPAC	MR Egger	6	0.104139	0.144695	-0.179464	0.387742	0.511511	4.84757
ACHE	child_BMI_5year_ALSPAC	Weighted median	6	0.0611947	0.0570046	-0.0505343	0.172924	0.283044	4.84757
ACHE	child_BMI_6year_ALSPAC	Inverse variance weighted	5	0.0379577	0.0385537	-0.0376075	0.113523	0.324849	5.31508	3.647	4	0.455882	0
ACHE	child_BMI_6year_ALSPAC	MR Egger	5	-0.0199644	0.0941549	-0.204508	0.164579	0.845666	5.31508
ACHE	child_BMI_6year_ALSPAC	Weighted median	5	0.0197274	0.297979	-0.564312	0.603767	0.947215	5.31508
ACHE	child_BMI_7year_ALSPAC	Inverse variance weighted	6	0.0121303	0.0453053	-0.0766681	0.100929	0.788894	7.03501	9.357	5	0.0956442	46.5641
ACHE	child_BMI_7year_ALSPAC	MR Egger	6	-0.07353	0.131311	-0.330899	0.183839	0.605375	7.03501
ACHE	child_BMI_7year_ALSPAC	Weighted median	6	0.0118693	0.125342	-0.2338	0.257539	0.924556	7.03501
ACHE	child_BMI_8year_ALSPAC	Inverse variance weighted	6	0.00306636	0.0502496	-0.095423	0.101556	0.951341	8.12531	4.08695	5	0.536967	0
ACHE	child_BMI_8year_ALSPAC	MR Egger	6	0.0331937	0.179835	-0.319283	0.38567	0.86254	8.12531
ACHE	child_BMI_8year_ALSPAC	Weighted median	6	0.00513752	0.0682881	-0.128707	0.138982	0.940029	8.12531
ACHE	child_BMI_10year_ALSPAC	Inverse variance weighted	11	0.00433416	0.0342932	-0.0628805	0.0715488	0.899427	10.4682	7.0758	10	0.71827	0
ACHE	child_BMI_10year_ALSPAC	MR Egger	11	0.0237274	0.111853	-0.195504	0.242959	0.836732	10.4682
ACHE	child_BMI_10year_ALSPAC	Weighted median	11	0.00286572	0.0478717	-0.0909628	0.0966942	0.952265	10.4682
ACHE	child_BMI_12year_ALSPAC	Inverse variance weighted	10	-0.00652369	0.0352083	-0.075532	0.0624846	0.853003	9.47495	5.90091	9	0.749793	0
ACHE	child_BMI_12year_ALSPAC	MR Egger	10	0.0555599	0.0937498	-0.12819	0.239309	0.56979	9.47495
ACHE	child_BMI_12year_ALSPAC	Weighted median	10	0.00311864	0.0489244	-0.0927732	0.0990105	0.949174	9.47495
ACHE	child_BMI_14year_ALSPAC	Inverse variance weighted	8	-0.00107831	0.0343683	-0.0684401	0.0662835	0.97497	10.6017	5.03387	7	0.65583	0
ACHE	child_BMI_14year_ALSPAC	MR Egger	8	0.0780164	0.14014	-0.196658	0.35269	0.597865	10.6017
ACHE	child_BMI_14year_ALSPAC	Weighted median	8	0.00227873	0.0490738	-0.0939059	0.0984633	0.962964	10.6017
ACHE	child_BMI_15year_ALSPAC	Inverse variance weighted	8	-0.0264176	0.0351242	-0.095261	0.0424259	0.451979	9.07494	3.83331	7	0.798764	0
ACHE	child_BMI_15year_ALSPAC	MR Egger	8	-0.0430133	0.126046	-0.290063	0.204036	0.744547	9.07494
ACHE	child_BMI_15year_ALSPAC	Weighted median	8	-0.00168305	0.0479271	-0.0956203	0.0922541	0.971986	9.07494
ACHE	child_BMI_16year_ALSPAC	Inverse variance weighted	7	0.00300578	0.0458443	-0.0868491	0.0928607	0.947724	9.48801	10.2469	6	0.114632	41.4457
ACHE	child_BMI_16year_ALSPAC	MR Egger	7	-0.3619	0.194887	-0.743878	0.020079	0.122447	9.48801
ACHE	child_BMI_16year_ALSPAC	Weighted median	7	-0.00179595	0.0494006	-0.0986212	0.0950293	0.970999	9.48801
ACHE	child_BMI_17year_ALSPAC	Inverse variance weighted	7	-0.0475207	0.0396752	-0.125284	0.0302427	0.231017	7.96677	4.69929	6	0.582918	0
ACHE	child_BMI_17year_ALSPAC	MR Egger	7	0.146791	0.13507	-0.117946	0.411527	0.326729	7.96677
ACHE	child_BMI_17year_ALSPAC	Weighted median	7	-0.0273087	0.0553627	-0.13582	0.0812023	0.621823	7.96677
ACHE	child_BMI_18year_ALSPAC	Inverse variance weighted	9	0.0205968	0.0350182	-0.0480388	0.0892324	0.556415	7.71747	10.4204	8	0.236749	23.2276
ACHE	child_BMI_18year_ALSPAC	MR Egger	9	0.0699714	0.298231	-0.51456	0.654503	0.821217	7.71747
ACHE	child_BMI_18year_ALSPAC	Weighted median	9	0.0022194	0.0454047	-0.0867738	0.0912126	0.961015	7.71747
ACOT13	child_BMI_3year_ALSPAC	Inverse variance weighted	5	-0.0157675	0.0312382	-0.0769944	0.0454595	0.613735	5.38114	5.26704	4	0.260978	24.0561
ACOT13	child_BMI_3year_ALSPAC	MR Egger	5	0.0108999	0.0748814	-0.135868	0.157667	0.893497	5.38114
ACOT13	child_BMI_3year_ALSPAC	Weighted median	5	-0.019125	0.0418409	-0.101133	0.0628831	0.647607	5.38114
ACOT13	child_BMI_5year_ALSPAC	Inverse variance weighted	6	-0.0645971	0.0441126	-0.151058	0.0218636	0.143093	4.84757	6.79483	5	0.236352	26.4146
ACOT13	child_BMI_5year_ALSPAC	MR Egger	6	-0.0925841	0.175546	-0.436653	0.251485	0.625809	4.84757
ACOT13	child_BMI_5year_ALSPAC	Weighted median	6	-0.00539077	0.0621204	-0.127147	0.116365	0.930847	4.84757
ACOT13	child_BMI_6year_ALSPAC	Inverse variance weighted	5	-0.0317838	0.0596727	-0.148742	0.0851746	0.594285	5.31508	8.18312	4	0.0850961	51.1189
ACOT13	child_BMI_6year_ALSPAC	MR Egger	5	-0.257773	0.0993949	-0.452587	-0.0629589	0.0808343	5.31508
ACOT13	child_BMI_6year_ALSPAC	Weighted median	5	0.00953336	0.340125	-0.657112	0.676179	0.977639	5.31508
ACOT13	child_BMI_7year_ALSPAC	Inverse variance weighted	6	-0.0383305	0.0363137	-0.109505	0.0328442	0.291178	7.03501	5.10894	5	0.40273	2.13235
ACOT13	child_BMI_7year_ALSPAC	MR Egger	6	-0.184636	0.0986984	-0.378084	0.00881313	0.134721	7.03501
ACOT13	child_BMI_7year_ALSPAC	Weighted median	6	0.0443314	0.0590956	-0.0714959	0.160159	0.453156	7.03501
ACOT13	child_BMI_8year_ALSPAC	Inverse variance weighted	6	-0.0556533	0.0601921	-0.17363	0.0623231	0.355176	8.12531	6.09688	5	0.296906	17.9909
ACOT13	child_BMI_8year_ALSPAC	MR Egger	6	-0.147203	0.234077	-0.605994	0.311588	0.563563	8.12531
ACOT13	child_BMI_8year_ALSPAC	Weighted median	6	0.0211283	0.0831823	-0.141909	0.184166	0.799496	8.12531
ACOT13	child_BMI_10year_ALSPAC	Inverse variance weighted	11	-0.0603365	0.0400874	-0.138908	0.0182348	0.132292	10.4682	11.6115	10	0.311901	13.8782
ACOT13	child_BMI_10year_ALSPAC	MR Egger	11	0.0433602	0.132893	-0.21711	0.30383	0.751673	10.4682
ACOT13	child_BMI_10year_ALSPAC	Weighted median	11	0.00682753	0.0526589	-0.0963839	0.110039	0.896839	10.4682
ACOT13	child_BMI_12year_ALSPAC	Inverse variance weighted	10	-0.0172942	0.0423334	-0.100268	0.0656792	0.682889	9.47495	11.1038	9	0.268658	18.947
ACOT13	child_BMI_12year_ALSPAC	MR Egger	10	-0.0731096	0.117772	-0.303943	0.157724	0.552021	9.47495
ACOT13	child_BMI_12year_ALSPAC	Weighted median	10	0.0219917	0.0514403	-0.0788314	0.122815	0.669002	9.47495
ACOT13	child_BMI_14year_ALSPAC	Inverse variance weighted	8	-0.0241347	0.0372879	-0.0972191	0.0489496	0.517468	10.6017	6.82867	7	0.446934	0
ACOT13	child_BMI_14year_ALSPAC	MR Egger	8	-0.0155073	0.162061	-0.333147	0.302133	0.926884	10.6017
ACOT13	child_BMI_14year_ALSPAC	Weighted median	8	0.0312568	0.050678	-0.0680721	0.130586	0.537384	10.6017
ACOT13	child_BMI_15year_ALSPAC	Inverse variance weighted	8	-0.00787902	0.0379866	-0.0823327	0.0665747	0.835685	9.07494	6.40039	7	0.493851	0
ACOT13	child_BMI_15year_ALSPAC	MR Egger	8	0.271672	0.133904	0.00922047	0.534124	0.088804	9.07494
ACOT13	child_BMI_15year_ALSPAC	Weighted median	8	0.0329221	0.0488377	-0.0627998	0.128644	0.50024	9.07494
ACOT13	child_BMI_16year_ALSPAC	Inverse variance weighted	7	-0.0080295	0.0491931	-0.104448	0.0883889	0.870342	9.48801	10.0662	6	0.121892	40.3945
ACOT13	child_BMI_16year_ALSPAC	MR Egger	7	0.0209182	0.274652	-0.5174	0.559236	0.942243	9.48801
ACOT13	child_BMI_16year_ALSPAC	Weighted median	7	0.0299052	0.0527857	-0.0735548	0.133365	0.571027	9.48801
ACOT13	child_BMI_17year_ALSPAC	Inverse variance weighted	7	-0.00607198	0.0430303	-0.0904113	0.0782673	0.887783	7.96677	4.81303	6	0.568008	0
ACOT13	child_BMI_17year_ALSPAC	MR Egger	7	-0.0750246	0.146431	-0.362029	0.21198	0.630224	7.96677
ACOT13	child_BMI_17year_ALSPAC	Weighted median	7	0.0319638	0.055533	-0.0768809	0.140809	0.564898	7.96677
ACOT13	child_BMI_18year_ALSPAC	Inverse variance weighted	9	-0.0284775	0.0332922	-0.0937301	0.0367751	0.39234	7.71747	7.21842	8	0.513261	0
ACOT13	child_BMI_18year_ALSPAC	MR Egger	9	0.335441	0.265648	-0.185229	0.856111	0.247123	7.71747
ACOT13	child_BMI_18year_ALSPAC	Weighted median	9	0.0164075	0.0477381	-0.0771591	0.109974	0.731072	7.71747
ACOX1	child_BMI_3year_ALSPAC	Inverse variance weighted	5	-0.0132513	0.0274338	-0.0670216	0.0405189	0.629075	5.38114	1.83634	4	0.765828	0
ACOX1	child_BMI_3year_ALSPAC	MR Egger	5	0.0134512	0.0584345	-0.101081	0.127983	0.832746	5.38114
ACOX1	child_BMI_3year_ALSPAC	Weighted median	5	-0.0208425	0.0373943	-0.0941354	0.0524504	0.577274	5.38114
ACOX1	child_BMI_5year_ALSPAC	Inverse variance weighted	6	-0.0375755	0.0569671	-0.149231	0.07408	0.509511	4.84757	11.1461	5	0.0485582	55.1414
ACOX1	child_BMI_5year_ALSPAC	MR Egger	6	-0.0529983	0.227341	-0.498587	0.39259	0.82711	4.84757
ACOX1	child_BMI_5year_ALSPAC	Weighted median	6	0.0188252	0.062631	-0.103932	0.141582	0.76374	4.84757
ACOX1	child_BMI_6year_ALSPAC	Inverse variance weighted	5	-0.00634767	0.0706204	-0.144764	0.132068	0.928379	5.31508	11.2806	4	0.0235848	64.541
ACOX1	child_BMI_6year_ALSPAC	MR Egger	5	-0.0870537	0.18734	-0.454241	0.280134	0.673807	5.31508
ACOX1	child_BMI_6year_ALSPAC	Weighted median	5	-0.0392516	0.333901	-0.693697	0.615194	0.906421	5.31508
ACOX1	child_BMI_7year_ALSPAC	Inverse variance weighted	6	0.0101195	0.0362045	-0.0608413	0.0810802	0.779854	7.03501	4.33103	5	0.502805	0
ACOX1	child_BMI_7year_ALSPAC	MR Egger	6	-0.0960931	0.099477	-0.291068	0.0988819	0.388755	7.03501
ACOX1	child_BMI_7year_ALSPAC	Weighted median	6	-0.00511341	0.0665826	-0.135615	0.125388	0.938784	7.03501
ACOX1	child_BMI_8year_ALSPAC	Inverse variance weighted	6	-0.00745105	0.0549468	-0.115147	0.100245	0.892134	8.12531	4.30132	5	0.506898	0
ACOX1	child_BMI_8year_ALSPAC	MR Egger	6	-0.215091	0.195137	-0.59756	0.167377	0.33221	8.12531
ACOX1	child_BMI_8year_ALSPAC	Weighted median	6	0.0411328	0.0783111	-0.112357	0.194623	0.59941	8.12531
ACOX1	child_BMI_10year_ALSPAC	Inverse variance weighted	11	0.0136378	0.0374984	-0.059859	0.0871347	0.716089	10.4682	7.10431	10	0.715562	0
ACOX1	child_BMI_10year_ALSPAC	MR Egger	11	-0.000577676	0.122249	-0.240186	0.239031	0.996333	10.4682
ACOX1	child_BMI_10year_ALSPAC	Weighted median	11	0.0358847	0.0511482	-0.0643657	0.136135	0.482939	10.4682
ACOX1	child_BMI_12year_ALSPAC	Inverse variance weighted	10	0.0491218	0.0493387	-0.047582	0.145826	0.319443	9.47495	14.8385	9	0.0954677	39.3471
ACOX1	child_BMI_12year_ALSPAC	MR Egger	10	-0.0655973	0.132456	-0.325212	0.194017	0.633748	9.47495
ACOX1	child_BMI_12year_ALSPAC	Weighted median	10	0.045714	0.0521586	-0.0565168	0.147945	0.380789	9.47495
ACOX1	child_BMI_14year_ALSPAC	Inverse variance weighted	8	0.0275622	0.0375859	-0.0461063	0.101231	0.463369	10.6017	6.14889	7	0.522476	0
ACOX1	child_BMI_14year_ALSPAC	MR Egger	8	-0.0409705	0.153134	-0.341114	0.259173	0.798008	10.6017
ACOX1	child_BMI_14year_ALSPAC	Weighted median	8	0.0422024	0.0516034	-0.0589403	0.143345	0.413459	10.6017
ACOX1	child_BMI_15year_ALSPAC	Inverse variance weighted	8	0.0448095	0.0382826	-0.0302244	0.119843	0.241803	9.07494	2.68493	7	0.912541	0
ACOX1	child_BMI_15year_ALSPAC	MR Egger	8	0.184391	0.134887	-0.0799883	0.44877	0.220627	9.07494
ACOX1	child_BMI_15year_ALSPAC	Weighted median	8	0.0420802	0.0489358	-0.0538339	0.137994	0.38984	9.07494
ACOX1	child_BMI_16year_ALSPAC	Inverse variance weighted	7	0.0413122	0.0519313	-0.060473	0.143098	0.426312	9.48801	11.0362	6	0.0872649	45.6333
ACOX1	child_BMI_16year_ALSPAC	MR Egger	7	-0.117839	0.281136	-0.668864	0.433187	0.692504	9.48801
ACOX1	child_BMI_16year_ALSPAC	Weighted median	7	0.0298737	0.0496574	-0.0674548	0.127202	0.547443	9.48801
ACOX1	child_BMI_17year_ALSPAC	Inverse variance weighted	7	0.0293774	0.043377	-0.0556415	0.114396	0.498242	7.96677	4.65647	6	0.588565	0
ACOX1	child_BMI_17year_ALSPAC	MR Egger	7	-0.104622	0.147617	-0.393951	0.184708	0.510154	7.96677
ACOX1	child_BMI_17year_ALSPAC	Weighted median	7	0.0360759	0.0588741	-0.0793172	0.151469	0.540032	7.96677
ACOX1	child_BMI_18year_ALSPAC	Inverse variance weighted	9	0.0165905	0.0335551	-0.0491774	0.0823584	0.621005	7.71747	5.22464	8	0.733318	0
ACOX1	child_BMI_18year_ALSPAC	MR Egger	9	0.155072	0.267786	-0.369789	0.679932	0.580678	7.71747
ACOX1	child_BMI_18year_ALSPAC	Weighted median	9	0.0377298	0.0444324	-0.0493578	0.124817	0.395798	7.71747
ACP1	child_BMI_3year_ALSPAC	Inverse variance weighted	5	0.00156015	0.0262839	-0.0499563	0.0530766	0.952667	5.38114	3.39105	4	0.494637	0
ACP1	child_BMI_3year_ALSPAC	MR Egger	5	-0.0436615	0.0558734	-0.153173	0.0658503	0.491544	5.38114
ACP1	child_BMI_3year_ALSPAC	Weighted median	5	0.0122447	0.0401703	-0.0664892	0.0909785	0.760504	5.38114
ACP1	child_BMI_5year_ALSPAC	Inverse variance weighted	6	-0.0344984	0.0430818	-0.118939	0.0499419	0.423267	4.84757	6.86043	5	0.231229	27.1183
ACP1	child_BMI_5year_ALSPAC	MR Egger	6	-0.297523	0.133281	-0.558754	-0.0362924	0.0893824	4.84757
ACP1	child_BMI_5year_ALSPAC	Weighted median	6	-0.0511586	0.0583819	-0.165587	0.0632698	0.38088	4.84757
ACP1	child_BMI_6year_ALSPAC	Inverse variance weighted	5	0.029023	0.0465055	-0.0621278	0.120174	0.532578	5.31508	5.39083	4	0.249494	25.7999
ACP1	child_BMI_6year_ALSPAC	MR Egger	5	0.0572358	0.126679	-0.191056	0.305527	0.682068	5.31508
ACP1	child_BMI_6year_ALSPAC	Weighted median	5	0.0366135	0.482815	-0.909704	0.982931	0.939552	5.31508
ACP1	child_BMI_7year_ALSPAC	Inverse variance weighted	6	0.00826715	0.0347708	-0.0598837	0.076418	0.812066	7.03501	3.24539	5	0.662212	0
ACP1	child_BMI_7year_ALSPAC	MR Egger	6	0.00578067	0.0949155	-0.180254	0.191815	0.954358	7.03501
ACP1	child_BMI_7year_ALSPAC	Weighted median	6	0.0250406	0.538276	-1.02998	1.08006	0.962896	7.03501
ACP1	child_BMI_8year_ALSPAC	Inverse variance weighted	6	0.00729254	0.0528294	-0.0962532	0.110838	0.890209	8.12531	3.70417	5	0.592744	0
ACP1	child_BMI_8year_ALSPAC	MR Egger	6	-0.138358	0.186337	-0.50358	0.226863	0.499012	8.12531
ACP1	child_BMI_8year_ALSPAC	Weighted median	6	-0.0569005	0.0680913	-0.190359	0.0765585	0.403352	8.12531
ACP1	child_BMI_10year_ALSPAC	Inverse variance weighted	11	0.00233361	0.0360891	-0.0684011	0.0730683	0.948443	10.4682	7.44797	10	0.682584	0
ACP1	child_BMI_10year_ALSPAC	MR Egger	11	-0.130094	0.118485	-0.362326	0.102137	0.30072	10.4682
ACP1	child_BMI_10year_ALSPAC	Weighted median	11	0.0171409	0.0509665	-0.0827534	0.117035	0.736632	10.4682
ACP1	child_BMI_12year_ALSPAC	Inverse variance weighted	10	0.00624643	0.0369696	-0.0662141	0.0787069	0.865827	9.47495	8.50543	9	0.484119	0
ACP1	child_BMI_12year_ALSPAC	MR Egger	10	-0.119293	0.0990093	-0.313351	0.0747653	0.262685	9.47495
ACP1	child_BMI_12year_ALSPAC	Weighted median	10	0.0129966	0.0539043	-0.0926558	0.118649	0.809474	9.47495
ACP1	child_BMI_14year_ALSPAC	Inverse variance weighted	8	0.00332312	0.0361509	-0.0675327	0.074179	0.926759	10.6017	6.22896	7	0.513284	0
ACP1	child_BMI_14year_ALSPAC	MR Egger	8	-0.0795048	0.147661	-0.368921	0.209911	0.60966	10.6017
ACP1	child_BMI_14year_ALSPAC	Weighted median	8	0.0266525	0.0490184	-0.0694236	0.122729	0.586631	10.6017
ACP1	child_BMI_15year_ALSPAC	Inverse variance weighted	8	0.00792008	0.0367019	-0.0640156	0.0798558	0.829148	9.07494	5.62615	7	0.584015	0
ACP1	child_BMI_15year_ALSPAC	MR Egger	8	0.12095	0.128444	-0.130799	0.3727	0.382718	9.07494
ACP1	child_BMI_15year_ALSPAC	Weighted median	8	0.0196599	0.050643	-0.0796003	0.11892	0.697863	9.07494
ACP1	child_BMI_16year_ALSPAC	Inverse variance weighted	7	0.0618761	0.0367526	-0.010159	0.133911	0.0922618	9.48801	4.81856	6	0.567286	0
ACP1	child_BMI_16year_ALSPAC	MR Egger	7	-0.139192	0.186749	-0.50522	0.226835	0.489596	9.48801
ACP1	child_BMI_16year_ALSPAC	Weighted median	7	0.0634896	0.0529989	-0.0403883	0.167368	0.23094	9.48801
ACP1	child_BMI_17year_ALSPAC	Inverse variance weighted	7	0.0127247	0.0416005	-0.0688122	0.0942617	0.759696	7.96677	4.02309	6	0.673551	0
ACP1	child_BMI_17year_ALSPAC	MR Egger	7	0.14061	0.140605	-0.134976	0.416196	0.363203	7.96677
ACP1	child_BMI_17year_ALSPAC	Weighted median	7	0.026363	0.0561415	-0.0836743	0.1364	0.638654	7.96677
ACP1	child_BMI_18year_ALSPAC	Inverse variance weighted	9	0.0497923	0.0321096	-0.0131425	0.112727	0.120974	7.71747	3.92505	8	0.863822	0
ACP1	child_BMI_18year_ALSPAC	MR Egger	9	0.246553	0.254988	-0.253223	0.746329	0.365795	7.71747
ACP1	child_BMI_18year_ALSPAC	Weighted median	9	0.0760037	0.0440151	-0.010266	0.162273	0.0842102	7.71747
ACP5	child_BMI_3year_ALSPAC	Inverse variance weighted	5	-0.0121109	0.0246158	-0.060358	0.0361361	0.622721	5.38114	1.58796	4	0.810954	0
ACP5	child_BMI_3year_ALSPAC	MR Egger	5	-0.046478	0.052402	-0.149186	0.05623	0.440435	5.38114
ACP5	child_BMI_3year_ALSPAC	Weighted median	5	0.0013002	0.0329608	-0.063303	0.0659034	0.968534	5.38114
ACP5	child_BMI_5year_ALSPAC	Inverse variance weighted	6	0.00586946	0.0367527	-0.0661659	0.0779048	0.873116	4.84757	5.76253	5	0.330016	13.2326
ACP5	child_BMI_5year_ALSPAC	MR Egger	6	-0.0799517	0.139634	-0.353633	0.19373	0.597574	4.84757
ACP5	child_BMI_5year_ALSPAC	Weighted median	6	-0.0025075	0.0502452	-0.100988	0.0959732	0.960198	4.84757
ACP5	child_BMI_6year_ALSPAC	Inverse variance weighted	5	0.0496588	0.0534836	-0.055169	0.154487	0.353155	5.31508	8.03684	4	0.0902379	50.2292
ACP5	child_BMI_6year_ALSPAC	MR Egger	5	-0.129789	0.0928167	-0.311709	0.0521322	0.256456	5.31508
ACP5	child_BMI_6year_ALSPAC	Weighted median	5	0.0261566	0.214193	-0.393661	0.445974	0.902806	5.31508
ACP5	child_BMI_7year_ALSPAC	Inverse variance weighted	6	0.0373405	0.0324882	-0.0263364	0.101018	0.25041	7.03501	4.39564	5	0.493967	0
ACP5	child_BMI_7year_ALSPAC	MR Egger	6	0.00142106	0.091559	-0.178035	0.180877	0.98836	7.03501
ACP5	child_BMI_7year_ALSPAC	Weighted median	6	0.0235906	0.748248	-1.44298	1.49016	0.974849	7.03501
ACP5	child_BMI_8year_ALSPAC	Inverse variance weighted	6	-0.0516756	0.0772438	-0.203073	0.0997222	0.5035	8.12531	12.2573	5	0.0314268	59.2081
ACP5	child_BMI_8year_ALSPAC	MR Egger	6	0.081711	0.29877	-0.503877	0.667299	0.798016	8.12531
ACP5	child_BMI_8year_ALSPAC	Weighted median	6	-0.0110278	0.0826663	-0.173054	0.150998	0.893876	8.12531
ACP5	child_BMI_10year_ALSPAC	Inverse variance weighted	11	-0.0241955	0.0422656	-0.107036	0.0586451	0.567009	10.4682	15.7646	10	0.106572	36.5668
ACP5	child_BMI_10year_ALSPAC	MR Egger	11	-0.00135053	0.144932	-0.285417	0.282716	0.992768	10.4682
ACP5	child_BMI_10year_ALSPAC	Weighted median	11	-0.00842154	0.052933	-0.11217	0.0953271	0.873592	10.4682
ACP5	child_BMI_12year_ALSPAC	Inverse variance weighted	10	-0.0236531	0.043082	-0.108094	0.0607875	0.582988	9.47495	14.0426	9	0.120819	35.9092
ACP5	child_BMI_12year_ALSPAC	MR Egger	10	-0.0276271	0.121755	-0.266267	0.211013	0.826186	9.47495
ACP5	child_BMI_12year_ALSPAC	Weighted median	10	-0.0067037	0.0523923	-0.109393	0.0959853	0.898187	9.47495
ACP5	child_BMI_14year_ALSPAC	Inverse variance weighted	8	-0.0263892	0.0465519	-0.117631	0.0648525	0.570797	10.6017	13.324	7	0.0645957	47.4634
ACP5	child_BMI_14year_ALSPAC	MR Egger	8	-0.022027	0.204758	-0.423352	0.379298	0.917839	10.6017
ACP5	child_BMI_14year_ALSPAC	Weighted median	8	-0.00803674	0.0531098	-0.112132	0.0960585	0.879721	10.6017
ACP5	child_BMI_15year_ALSPAC	Inverse variance weighted	8	-0.0220921	0.0502816	-0.120644	0.0764598	0.660395	9.07494	14.9853	7	0.0361882	53.2876
ACP5	child_BMI_15year_ALSPAC	MR Egger	8	0.0263033	0.190086	-0.346265	0.398871	0.89447	9.07494
ACP5	child_BMI_15year_ALSPAC	Weighted median	8	-0.030332	0.0550908	-0.13831	0.077646	0.58192	9.07494
ACP5	child_BMI_16year_ALSPAC	Inverse variance weighted	7	-0.0427171	0.050714	-0.142117	0.0566824	0.399613	9.48801	13.0609	6	0.0420784	54.0615
ACP5	child_BMI_16year_ALSPAC	MR Egger	7	-0.000747847	0.282945	-0.555319	0.553823	0.997993	9.48801
ACP5	child_BMI_16year_ALSPAC	Weighted median	7	-0.0901238	0.0549867	-0.197898	0.0176501	0.101211	9.48801
ACP5	child_BMI_17year_ALSPAC	Inverse variance weighted	7	-0.0487315	0.0563413	-0.15916	0.0616974	0.387075	7.96677	12.5518	6	0.0507318	52.1981
ACP5	child_BMI_17year_ALSPAC	MR Egger	7	-0.165147	0.202876	-0.562784	0.232491	0.452639	7.96677
ACP5	child_BMI_17year_ALSPAC	Weighted median	7	-0.0908989	0.0615406	-0.211519	0.0297207	0.139661	7.96677
ACP5	child_BMI_18year_ALSPAC	Inverse variance weighted	9	-0.0690899	0.0444197	-0.156152	0.0179726	0.119853	7.71747	17.3914	8	0.0262818	54.0003
ACP5	child_BMI_18year_ALSPAC	MR Egger	9	-0.386029	0.359301	-1.09026	0.318201	0.318281	7.71747
ACP5	child_BMI_18year_ALSPAC	Weighted median	9	-0.0924432	0.0493434	-0.189156	0.00426996	0.0610043	7.71747
ACP6	child_BMI_3year_ALSPAC	Inverse variance weighted	5	-0.0171513	0.019544	-0.0554576	0.0211549	0.380174	5.38114	3.80851	4	0.432541	0
ACP6	child_BMI_3year_ALSPAC	MR Egger	5	-0.0666558	0.0377711	-0.140687	0.00737553	0.175796	5.38114
ACP6	child_BMI_3year_ALSPAC	Weighted median	5	-0.0378659	0.0325676	-0.101698	0.0259667	0.244958	5.38114
ACP6	child_BMI_5year_ALSPAC	Inverse variance weighted	6	-0.0321314	0.0255338	-0.0821776	0.0179148	0.208251	4.84757	5.3921	5	0.369922	7.2718
ACP6	child_BMI_5year_ALSPAC	MR Egger	6	-0.125087	0.0896381	-0.300777	0.0506038	0.235359	4.84757
ACP6	child_BMI_5year_ALSPAC	Weighted median	6	-0.0354819	0.0370439	-0.108088	0.0371242	0.338147	4.84757
ACP6	child_BMI_6year_ALSPAC	Inverse variance weighted	5	0.0145098	0.0280477	-0.0404638	0.0694833	0.60493	5.31508	3.9725	4	0.409741	0
ACP6	child_BMI_6year_ALSPAC	MR Egger	5	-0.100587	0.0664694	-0.230867	0.0296933	0.227421	5.31508
ACP6	child_BMI_6year_ALSPAC	Weighted median	5	0.00478849	0.283624	-0.551115	0.560692	0.98653	5.31508
ACP6	child_BMI_7year_ALSPAC	Inverse variance weighted	6	0.00877055	0.0245652	-0.0393773	0.0569184	0.721069	7.03501	2.54797	5	0.769254	0
ACP6	child_BMI_7year_ALSPAC	MR Egger	6	-0.059753	0.0682231	-0.19347	0.0739644	0.430559	7.03501
ACP6	child_BMI_7year_ALSPAC	Weighted median	6	0.00942908	0.400614	-0.775775	0.794633	0.981222	7.03501
ACP6	child_BMI_8year_ALSPAC	Inverse variance weighted	6	0.0166965	0.0469058	-0.0752388	0.108632	0.721871	8.12531	7.99315	5	0.156614	37.4464
ACP6	child_BMI_8year_ALSPAC	MR Egger	6	-0.167638	0.150103	-0.461841	0.126564	0.326626	8.12531
ACP6	child_BMI_8year_ALSPAC	Weighted median	6	0.0209549	0.0519256	-0.0808193	0.122729	0.686539	8.12531
ACP6	child_BMI_10year_ALSPAC	Inverse variance weighted	11	0.00528372	0.0284238	-0.0504269	0.0609943	0.85253	10.4682	12.4045	10	0.258896	19.3842
ACP6	child_BMI_10year_ALSPAC	MR Egger	11	-0.160369	0.0805243	-0.318196	-0.00254128	0.0776014	10.4682
ACP6	child_BMI_10year_ALSPAC	Weighted median	11	0.0123943	0.0359681	-0.0581032	0.0828918	0.730401	10.4682
ACP6	child_BMI_12year_ALSPAC	Inverse variance weighted	10	-0.0121461	0.0287932	-0.0685808	0.0442886	0.673142	9.47495	10.9273	9	0.280726	17.6374
ACP6	child_BMI_12year_ALSPAC	MR Egger	10	-0.153414	0.0666	-0.28395	-0.0228775	0.0501953	9.47495
ACP6	child_BMI_12year_ALSPAC	Weighted median	10	-0.048776	0.0368083	-0.12092	0.0233684	0.185127	9.47495
ACP6	child_BMI_14year_ALSPAC	Inverse variance weighted	8	0.000220207	0.030223	-0.0590169	0.0594573	0.994187	10.6017	9.28378	7	0.232919	24.5997
ACP6	child_BMI_14year_ALSPAC	MR Egger	8	-0.183322	0.0998843	-0.379095	0.0124515	0.116126	10.6017
ACP6	child_BMI_14year_ALSPAC	Weighted median	8	-0.00521139	0.0365869	-0.0769217	0.066499	0.886734	10.6017
ACP6	child_BMI_15year_ALSPAC	Inverse variance weighted	8	0.00866315	0.0388143	-0.0674128	0.0847391	0.823384	9.07494	14.3477	7	0.0453317	51.2117
ACP6	child_BMI_15year_ALSPAC	MR Egger	8	0.133978	0.12565	-0.112297	0.380253	0.327312	9.07494
ACP6	child_BMI_15year_ALSPAC	Weighted median	8	0.02104	0.0382382	-0.0539068	0.0959868	0.582158	9.07494
ACP6	child_BMI_16year_ALSPAC	Inverse variance weighted	7	0.0281242	0.0261702	-0.0231694	0.0794179	0.282525	9.48801	5.6429	6	0.464357	0
ACP6	child_BMI_16year_ALSPAC	MR Egger	7	-0.136573	0.153542	-0.437516	0.164369	0.414484	9.48801
ACP6	child_BMI_16year_ALSPAC	Weighted median	7	0.0344872	0.0354624	-0.0350191	0.103993	0.330801	9.48801
ACP6	child_BMI_17year_ALSPAC	Inverse variance weighted	7	-0.0213139	0.0366096	-0.0930686	0.0504408	0.560435	7.96677	8.35717	6	0.213087	28.2053
ACP6	child_BMI_17year_ALSPAC	MR Egger	7	-0.128283	0.138883	-0.400494	0.143928	0.398041	7.96677
ACP6	child_BMI_17year_ALSPAC	Weighted median	7	-0.0358366	0.0434763	-0.12105	0.0493769	0.409781	7.96677
ACP6	child_BMI_18year_ALSPAC	Inverse variance weighted	9	0.0229775	0.0239445	-0.0239537	0.0699086	0.337249	7.71747	6.92425	8	0.544827	0
ACP6	child_BMI_18year_ALSPAC	MR Egger	9	-0.151758	0.184013	-0.512424	0.208908	0.436733	7.71747
ACP6	child_BMI_18year_ALSPAC	Weighted median	9	0.039231	0.0320669	-0.0236201	0.102082	0.221174	7.71747
ACRBP	child_BMI_3year_ALSPAC	Inverse variance weighted	5	0.0112666	0.027035	-0.041722	0.0642551	0.676868	5.38114	3.61819	4	0.460136	0
ACRBP	child_BMI_3year_ALSPAC	MR Egger	5	-0.01792	0.0602443	-0.135999	0.100159	0.785528	5.38114
ACRBP	child_BMI_3year_ALSPAC	Weighted median	5	-0.0101008	0.0382852	-0.0851398	0.0649383	0.791911	5.38114
ACRBP	child_BMI_5year_ALSPAC	Inverse variance weighted	6	-0.0437364	0.0376545	-0.117539	0.0300664	0.245431	4.84757	4.54444	5	0.473959	0
ACRBP	child_BMI_5year_ALSPAC	MR Egger	6	-0.114386	0.138477	-0.385801	0.157029	0.455209	4.84757
ACRBP	child_BMI_5year_ALSPAC	Weighted median	6	-0.0136319	0.0569022	-0.12516	0.0978965	0.810666	4.84757
ACRBP	child_BMI_6year_ALSPAC	Inverse variance weighted	5	-0.0561327	0.0547075	-0.163359	0.051094	0.304867	5.31508	6.95415	4	0.138331	42.4804
ACRBP	child_BMI_6year_ALSPAC	MR Egger	5	-0.211887	0.113311	-0.433976	0.0102023	0.158259	5.31508
ACRBP	child_BMI_6year_ALSPAC	Weighted median	5	-0.0721074	0.137677	-0.341954	0.197739	0.600457	5.31508
ACRBP	child_BMI_7year_ALSPAC	Inverse variance weighted	6	-0.0310639	0.0429469	-0.11524	0.0531119	0.469489	7.03501	7.22894	5	0.204163	30.8336
ACRBP	child_BMI_7year_ALSPAC	MR Egger	6	-0.225382	0.0981416	-0.417739	-0.0330243	0.0832594	7.03501
ACRBP	child_BMI_7year_ALSPAC	Weighted median	6	-0.0316236	0.0598619	-0.148953	0.0857058	0.597308	7.03501
ACRBP	child_BMI_8year_ALSPAC	Inverse variance weighted	6	-0.0325384	0.0542143	-0.138798	0.0737216	0.548385	8.12531	3.09042	5	0.686048	0
ACRBP	child_BMI_8year_ALSPAC	MR Egger	6	-0.010941	0.192554	-0.388346	0.366464	0.957413	8.12531
ACRBP	child_BMI_8year_ALSPAC	Weighted median	6	-0.0387557	0.0742269	-0.18424	0.106729	0.601583	8.12531
ACRBP	child_BMI_10year_ALSPAC	Inverse variance weighted	11	-0.0174091	0.0369951	-0.0899194	0.0551012	0.637941	10.4682	4.95498	10	0.894165	0
ACRBP	child_BMI_10year_ALSPAC	MR Egger	11	0.0210235	0.120577	-0.215307	0.257354	0.865443	10.4682
ACRBP	child_BMI_10year_ALSPAC	Weighted median	11	-0.0167967	0.0467145	-0.108357	0.0747637	0.719176	10.4682
ACRBP	child_BMI_12year_ALSPAC	Inverse variance weighted	10	0.000218818	0.0378948	-0.0740551	0.0744927	0.995393	9.47495	8.25461	9	0.508706	0
ACRBP	child_BMI_12year_ALSPAC	MR Egger	10	-0.0720795	0.101056	-0.270148	0.12599	0.495958	9.47495
ACRBP	child_BMI_12year_ALSPAC	Weighted median	10	-0.0285501	0.0517346	-0.12995	0.0728497	0.581046	9.47495
ACRBP	child_BMI_14year_ALSPAC	Inverse variance weighted	8	-0.00402972	0.0370827	-0.0767117	0.0686523	0.913465	10.6017	4.18187	7	0.758607	0
ACRBP	child_BMI_14year_ALSPAC	MR Egger	8	0.0330574	0.151084	-0.263066	0.329181	0.834057	10.6017
ACRBP	child_BMI_14year_ALSPAC	Weighted median	8	0.00872022	0.0478153	-0.0849978	0.102438	0.85529	10.6017
ACRBP	child_BMI_15year_ALSPAC	Inverse variance weighted	8	-0.00410388	0.0377478	-0.0780897	0.0698819	0.913426	9.07494	4.73484	7	0.692284	0
ACRBP	child_BMI_15year_ALSPAC	MR Egger	8	0.124425	0.132845	-0.135951	0.3848	0.385106	9.07494
ACRBP	child_BMI_15year_ALSPAC	Weighted median	8	0.0309594	0.0491199	-0.0653155	0.127234	0.528509	9.07494
ACRBP	child_BMI_16year_ALSPAC	Inverse variance weighted	7	0.0168069	0.0377683	-0.0572189	0.0908327	0.656318	9.48801	5.00201	6	0.543555	0
ACRBP	child_BMI_16year_ALSPAC	MR Egger	7	-0.153689	0.19251	-0.531008	0.22363	0.46089	9.48801
ACRBP	child_BMI_16year_ALSPAC	Weighted median	7	-0.00397805	0.0492692	-0.100546	0.0925896	0.935648	9.48801
ACRBP	child_BMI_17year_ALSPAC	Inverse variance weighted	7	0.00297067	0.0427673	-0.0808533	0.0867947	0.944622	7.96677	3.07176	6	0.799788	0
ACRBP	child_BMI_17year_ALSPAC	MR Egger	7	-0.208868	0.145529	-0.494105	0.0763684	0.210695	7.96677
ACRBP	child_BMI_17year_ALSPAC	Weighted median	7	0.0245688	0.0552401	-0.0837017	0.132839	0.65649	7.96677
ACRBP	child_BMI_18year_ALSPAC	Inverse variance weighted	9	-0.0141723	0.0330942	-0.079037	0.0506924	0.668476	7.71747	5.01501	8	0.755971	0
ACRBP	child_BMI_18year_ALSPAC	MR Egger	9	-0.0532946	0.264216	-0.571158	0.464569	0.845881	7.71747
ACRBP	child_BMI_18year_ALSPAC	Weighted median	9	-0.0259496	0.0460362	-0.116181	0.0642814	0.572974	7.71747
ACRV1	child_BMI_3year_ALSPAC	Inverse variance weighted	5	-0.0141464	0.0222239	-0.0577052	0.0294123	0.524423	5.38114	6.34086	4	0.175098	36.9171
ACRV1	child_BMI_3year_ALSPAC	MR Egger	5	0.0427672	0.039966	-0.0355663	0.121101	0.363024	5.38114
ACRV1	child_BMI_3year_ALSPAC	Weighted median	5	-0.00229808	0.0252985	-0.0518831	0.0472869	0.927621	5.38114
ACRV1	child_BMI_5year_ALSPAC	Inverse variance weighted	6	-0.0342446	0.0295646	-0.0921913	0.0237021	0.246743	4.84757	7.26065	5	0.201966	31.1357
ACRV1	child_BMI_5year_ALSPAC	MR Egger	6	0.136926	0.0877912	-0.0351447	0.308997	0.193848	4.84757
ACRV1	child_BMI_5year_ALSPAC	Weighted median	6	-0.0443747	0.0381004	-0.119051	0.030302	0.244149	4.84757
ACRV1	child_BMI_6year_ALSPAC	Inverse variance weighted	5	0.0298272	0.0333255	-0.0354908	0.0951452	0.370773	5.31508	6.06437	4	0.194392	34.041
ACRV1	child_BMI_6year_ALSPAC	MR Egger	5	-0.0643984	0.0693743	-0.200372	0.0715752	0.421736	5.31508
ACRV1	child_BMI_6year_ALSPAC	Weighted median	5	0.00274987	0.242056	-0.471681	0.477181	0.990936	5.31508
ACRV1	child_BMI_7year_ALSPAC	Inverse variance weighted	6	-0.000189709	0.0293102	-0.0576377	0.0572582	0.994836	7.03501	7.90853	5	0.161349	36.7771
ACRV1	child_BMI_7year_ALSPAC	MR Egger	6	-0.0744312	0.0807383	-0.232678	0.0838159	0.408761	7.03501
ACRV1	child_BMI_7year_ALSPAC	Weighted median	6	-0.00185494	0.126395	-0.249589	0.245879	0.988291	7.03501
ACRV1	child_BMI_8year_ALSPAC	Inverse variance weighted	6	-0.0385219	0.0413303	-0.119529	0.0424854	0.35131	8.12531	6.82538	5	0.233954	26.744
ACRV1	child_BMI_8year_ALSPAC	MR Egger	6	0.165039	0.125829	-0.081586	0.411664	0.259867	8.12531
ACRV1	child_BMI_8year_ALSPAC	Weighted median	6	-0.0147117	0.0476856	-0.108176	0.078752	0.75769	8.12531
ACRV1	child_BMI_10year_ALSPAC	Inverse variance weighted	11	-0.0171148	0.0293535	-0.0746477	0.040418	0.559853	10.4682	14.7839	10	0.140143	32.3586
ACRV1	child_BMI_10year_ALSPAC	MR Egger	11	0.0734553	0.0958703	-0.114451	0.261361	0.463182	10.4682
ACRV1	child_BMI_10year_ALSPAC	Weighted median	11	0.00261007	0.0339801	-0.0639909	0.069211	0.938773	10.4682
ACRV1	child_BMI_12year_ALSPAC	Inverse variance weighted	10	0.00761396	0.0284356	-0.0481198	0.0633478	0.788883	9.47495	11.8883	9	0.219679	24.2954
ACRV1	child_BMI_12year_ALSPAC	MR Egger	10	0.10504	0.0713988	-0.0349018	0.244981	0.179453	9.47495
ACRV1	child_BMI_12year_ALSPAC	Weighted median	10	0.0286482	0.0360617	-0.0420328	0.0993293	0.42695	9.47495
ACRV1	child_BMI_14year_ALSPAC	Inverse variance weighted	8	-0.00597874	0.0304988	-0.0657564	0.0537989	0.844585	10.6017	11.1206	7	0.133443	37.0539
ACRV1	child_BMI_14year_ALSPAC	MR Egger	8	0.123456	0.122821	-0.117272	0.364185	0.353615	10.6017
ACRV1	child_BMI_14year_ALSPAC	Weighted median	8	0.00809926	0.0353866	-0.0612584	0.0774569	0.818963	10.6017
ACRV1	child_BMI_15year_ALSPAC	Inverse variance weighted	8	-0.00483021	0.0299496	-0.0635314	0.053871	0.871875	9.07494	10.3448	7	0.16986	32.3333
ACRV1	child_BMI_15year_ALSPAC	MR Egger	8	0.121317	0.100408	-0.0754823	0.318117	0.272409	9.07494
ACRV1	child_BMI_15year_ALSPAC	Weighted median	8	0.00919574	0.0343971	-0.0582226	0.0766141	0.789207	9.07494
ACRV1	child_BMI_16year_ALSPAC	Inverse variance weighted	7	-0.0321137	0.0344672	-0.0996693	0.035442	0.351483	9.48801	11.7439	6	0.067931	48.9098
ACRV1	child_BMI_16year_ALSPAC	MR Egger	7	-0.12581	0.187936	-0.494165	0.242545	0.532887	9.48801
ACRV1	child_BMI_16year_ALSPAC	Weighted median	7	-0.0127534	0.0358292	-0.0829787	0.0574718	0.721878	9.48801
ACRV1	child_BMI_17year_ALSPAC	Inverse variance weighted	7	0.01537	0.0279249	-0.0393629	0.0701029	0.582042	7.96677	3.6665	6	0.721701	0
ACRV1	child_BMI_17year_ALSPAC	MR Egger	7	-0.0158813	0.0950249	-0.20213	0.170368	0.873819	7.96677
ACRV1	child_BMI_17year_ALSPAC	Weighted median	7	0.00945803	0.0363442	-0.0617766	0.0806926	0.794683	7.96677
ACRV1	child_BMI_18year_ALSPAC	Inverse variance weighted	9	-0.0142902	0.0299309	-0.0729547	0.0443744	0.63305	7.71747	15.3608	8	0.0524983	47.9193
ACRV1	child_BMI_18year_ALSPAC	MR Egger	9	0.22083	0.239054	-0.247715	0.689375	0.386342	7.71747
ACRV1	child_BMI_18year_ALSPAC	Weighted median	9	0.00665873	0.033725	-0.0594423	0.0727597	0.843482	7.71747
ACSL1	child_BMI_3year_ALSPAC	Inverse variance weighted	5	-0.0410713	0.0341229	-0.107952	0.0258097	0.228734	5.38114	6.00558	4	0.198732	33.3952
ACSL1	child_BMI_3year_ALSPAC	MR Egger	5	-0.14628	0.0592591	-0.262428	-0.030132	0.0901861	5.38114
ACSL1	child_BMI_3year_ALSPAC	Weighted median	5	-0.0563084	0.0462377	-0.146934	0.0343174	0.223299	5.38114
ACSL1	child_BMI_5year_ALSPAC	Inverse variance weighted	6	-0.00311346	0.0481232	-0.0974349	0.091208	0.948415	4.84757	7.71899	5	0.172418	35.2247
ACSL1	child_BMI_5year_ALSPAC	MR Egger	6	-0.145818	0.177445	-0.49361	0.201973	0.457367	4.84757
ACSL1	child_BMI_5year_ALSPAC	Weighted median	6	-0.0230478	0.0651158	-0.150675	0.104579	0.723376	4.84757
ACSL1	child_BMI_6year_ALSPAC	Inverse variance weighted	5	-0.0489561	0.0452613	-0.137668	0.039756	0.279416	5.31508	4.48772	4	0.344006	10.8679
ACSL1	child_BMI_6year_ALSPAC	MR Egger	5	-0.194342	0.101807	-0.393885	0.0052005	0.152288	5.31508
ACSL1	child_BMI_6year_ALSPAC	Weighted median	5	-0.0655738	0.655549	-1.35045	1.2193	0.920322	5.31508
ACSL1	child_BMI_7year_ALSPAC	Inverse variance weighted	6	-0.0634945	0.0367865	-0.135596	0.00860694	0.0843421	7.03501	3.66807	5	0.598123	0
ACSL1	child_BMI_7year_ALSPAC	MR Egger	6	-0.163041	0.10108	-0.361158	0.0350746	0.182041	7.03501
ACSL1	child_BMI_7year_ALSPAC	Weighted median	6	-0.0714959	0.0625554	-0.194104	0.0511126	0.253071	7.03501
ACSL1	child_BMI_8year_ALSPAC	Inverse variance weighted	6	-0.0254007	0.0743748	-0.171175	0.120374	0.732709	8.12531	8.89021	5	0.113524	43.7584
ACSL1	child_BMI_8year_ALSPAC	MR Egger	6	-0.325698	0.25013	-0.815954	0.164557	0.262795	8.12531
ACSL1	child_BMI_8year_ALSPAC	Weighted median	6	-0.0735265	0.0805005	-0.231307	0.0842545	0.36105	8.12531
ACSL1	child_BMI_10year_ALSPAC	Inverse variance weighted	11	-0.0544201	0.0430234	-0.138746	0.0299058	0.205909	10.4682	12.7664	10	0.237025	21.6696
ACSL1	child_BMI_10year_ALSPAC	MR Egger	11	-0.241377	0.132635	-0.501341	0.0185862	0.102125	10.4682
ACSL1	child_BMI_10year_ALSPAC	Weighted median	11	-0.0752058	0.0546962	-0.18241	0.0319988	0.16914	10.4682
ACSL1	child_BMI_12year_ALSPAC	Inverse variance weighted	10	-0.0684748	0.0445372	-0.155768	0.0188182	0.124178	9.47495	11.7282	9	0.22907	23.2618
ACSL1	child_BMI_12year_ALSPAC	MR Egger	10	-0.208492	0.114043	-0.432016	0.0150321	0.104928	9.47495
ACSL1	child_BMI_12year_ALSPAC	Weighted median	10	-0.077113	0.0557558	-0.186394	0.0321683	0.16665	9.47495
ACSL1	child_BMI_14year_ALSPAC	Inverse variance weighted	8	-0.0489728	0.0488802	-0.144778	0.0468324	0.316395	10.6017	11.4838	7	0.118864	39.0446
ACSL1	child_BMI_14year_ALSPAC	MR Egger	8	-0.348265	0.174373	-0.690036	-0.00649438	0.0927799	10.6017
ACSL1	child_BMI_14year_ALSPAC	Weighted median	8	-0.0709089	0.0530356	-0.174859	0.0330407	0.18122	10.6017
ACSL1	child_BMI_15year_ALSPAC	Inverse variance weighted	8	-0.0214562	0.0485075	-0.116531	0.0736185	0.658252	9.07494	10.9026	7	0.142926	35.7949
ACSL1	child_BMI_15year_ALSPAC	MR Egger	8	-0.120559	0.179552	-0.472482	0.231363	0.52693	9.07494
ACSL1	child_BMI_15year_ALSPAC	Weighted median	8	-0.0499762	0.0560311	-0.159797	0.0598448	0.372427	9.07494
ACSL1	child_BMI_16year_ALSPAC	Inverse variance weighted	7	-0.0344167	0.0410883	-0.11495	0.0461165	0.402241	9.48801	6.705	6	0.348992	10.5146
ACSL1	child_BMI_16year_ALSPAC	MR Egger	7	-0.101023	0.227665	-0.547247	0.345202	0.67578	9.48801
ACSL1	child_BMI_16year_ALSPAC	Weighted median	7	-0.0513242	0.0524285	-0.154084	0.0514356	0.327611	9.48801
ACSL1	child_BMI_17year_ALSPAC	Inverse variance weighted	7	-0.0943074	0.0440451	-0.180636	-0.00797903	0.0322615	7.96677	2.47135	6	0.87166	0
ACSL1	child_BMI_17year_ALSPAC	MR Egger	7	-0.0431242	0.149849	-0.336829	0.25058	0.785059	7.96677
ACSL1	child_BMI_17year_ALSPAC	Weighted median	7	-0.0640088	0.0621855	-0.185892	0.0578747	0.303329	7.96677
ACSL1	child_BMI_18year_ALSPAC	Inverse variance weighted	9	-0.0329205	0.0409486	-0.11318	0.0473388	0.421428	7.71747	11.5587	8	0.172009	30.7878
ACSL1	child_BMI_18year_ALSPAC	MR Egger	9	-0.235486	0.340669	-0.903198	0.432225	0.511676	7.71747
ACSL1	child_BMI_18year_ALSPAC	Weighted median	9	-0.0514403	0.0499637	-0.149369	0.0464885	0.303219	7.71747
ACTA2	child_BMI_3year_ALSPAC	Inverse variance weighted	5	0.0470413	0.0275167	-0.00689136	0.100974	0.0873478	5.38114	4.99078	4	0.288245	19.8521
ACTA2	child_BMI_3year_ALSPAC	MR Egger	5	0.0028796	0.0612419	-0.117154	0.122914	0.965452	5.38114
ACTA2	child_BMI_3year_ALSPAC	Weighted median	5	0.0130278	0.0398338	-0.0650464	0.091102	0.743627	5.38114
ACTA2	child_BMI_5year_ALSPAC	Inverse variance weighted	6	0.00663073	0.0589629	-0.108937	0.122198	0.910462	4.84757	14.8343	5	0.0110941	66.2944
ACTA2	child_BMI_5year_ALSPAC	MR Egger	6	0.0769135	0.232898	-0.379566	0.533393	0.757787	4.84757
ACTA2	child_BMI_5year_ALSPAC	Weighted median	6	-0.0136369	0.0600644	-0.131363	0.104089	0.820394	4.84757
ACTA2	child_BMI_6year_ALSPAC	Inverse variance weighted	5	0.0776197	0.0396394	-7.34222e-05	0.155313	0.0502127	5.31508	4.40703	4	0.353714	9.23586
ACTA2	child_BMI_6year_ALSPAC	MR Egger	5	-0.069852	0.089978	-0.246209	0.106505	0.494144	5.31508
ACTA2	child_BMI_6year_ALSPAC	Weighted median	5	0.0490978	0.3833	-0.702169	0.800365	0.898076	5.31508
ACTA2	child_BMI_7year_ALSPAC	Inverse variance weighted	6	-0.00411904	0.0413494	-0.0851638	0.0769257	0.920649	7.03501	8.08818	5	0.151442	38.1814
ACTA2	child_BMI_7year_ALSPAC	MR Egger	6	-0.0119808	0.126984	-0.260869	0.236907	0.929369	7.03501
ACTA2	child_BMI_7year_ALSPAC	Weighted median	6	0.0200395	0.0988027	-0.173614	0.213693	0.839273	7.03501
ACTA2	child_BMI_8year_ALSPAC	Inverse variance weighted	6	0.0723631	0.0667708	-0.0585077	0.203234	0.278474	8.12531	9.16516	5	0.102655	45.4456
ACTA2	child_BMI_8year_ALSPAC	MR Egger	6	-0.00108265	0.262289	-0.515169	0.513004	0.996904	8.12531
ACTA2	child_BMI_8year_ALSPAC	Weighted median	6	0.0975245	0.0755933	-0.0506384	0.245688	0.197009	8.12531
ACTA2	child_BMI_10year_ALSPAC	Inverse variance weighted	11	0.086568	0.0362781	0.015463	0.157673	0.0170219	10.4682	11.6094	10	0.312046	13.8631
ACTA2	child_BMI_10year_ALSPAC	MR Egger	11	0.195771	0.118765	-0.037007	0.42855	0.133673	10.4682
ACTA2	child_BMI_10year_ALSPAC	Weighted median	11	0.113146	0.0511496	0.0128926	0.213399	0.0269627	10.4682
ACTA2	child_BMI_12year_ALSPAC	Inverse variance weighted	10	0.0813585	0.0383469	0.00619868	0.156518	0.0338673	9.47495	11.118	9	0.267706	19.0503
ACTA2	child_BMI_12year_ALSPAC	MR Egger	10	0.151771	0.10507	-0.0541669	0.357708	0.186606	9.47495
ACTA2	child_BMI_12year_ALSPAC	Weighted median	10	0.0858533	0.0518327	-0.0157389	0.187445	0.0976505	9.47495
ACTA2	child_BMI_14year_ALSPAC	Inverse variance weighted	8	0.0724729	0.0429586	-0.011726	0.156672	0.0915959	10.6017	11.3441	7	0.124298	38.2939
ACTA2	child_BMI_14year_ALSPAC	MR Egger	8	0.27142	0.169625	-0.061044	0.603885	0.160689	10.6017
ACTA2	child_BMI_14year_ALSPAC	Weighted median	8	0.101735	0.0462827	0.0110214	0.19245	0.0279398	10.6017
ACTA2	child_BMI_15year_ALSPAC	Inverse variance weighted	8	0.0159283	0.0541386	-0.0901834	0.12204	0.768595	9.07494	17.3656	7	0.0151848	59.6905
ACTA2	child_BMI_15year_ALSPAC	MR Egger	8	0.1306	0.200186	-0.261764	0.522964	0.538322	9.07494
ACTA2	child_BMI_15year_ALSPAC	Weighted median	8	0.00828728	0.0530758	-0.0957413	0.112316	0.875922	9.07494
ACTA2	child_BMI_16year_ALSPAC	Inverse variance weighted	7	0.0739002	0.0456109	-0.0154971	0.163298	0.105182	9.48801	10.5666	6	0.102732	43.2171
ACTA2	child_BMI_16year_ALSPAC	MR Egger	7	-0.14444	0.234806	-0.60466	0.31578	0.565375	9.48801
ACTA2	child_BMI_16year_ALSPAC	Weighted median	7	0.105066	0.0500717	0.0069255	0.203207	0.0358776	9.48801
ACTA2	child_BMI_17year_ALSPAC	Inverse variance weighted	7	0.0313792	0.0507517	-0.068094	0.130852	0.536385	7.96677	10.1932	6	0.116747	41.1374
ACTA2	child_BMI_17year_ALSPAC	MR Egger	7	0.338162	0.132493	0.0784759	0.597847	0.0511226	7.96677
ACTA2	child_BMI_17year_ALSPAC	Weighted median	7	0.110388	0.0546969	0.00318165	0.217594	0.0435737	7.96677
ACTA2	child_BMI_18year_ALSPAC	Inverse variance weighted	9	0.0589058	0.0354536	-0.0105832	0.128395	0.0966149	7.71747	11.0774	8	0.197353	27.7807
ACTA2	child_BMI_18year_ALSPAC	MR Egger	9	0.269829	0.291632	-0.30177	0.841427	0.385629	7.71747
ACTA2	child_BMI_18year_ALSPAC	Weighted median	9	0.0420412	0.0462204	-0.0485507	0.132633	0.363043	7.71747
ACTN2	child_BMI_3year_ALSPAC	Inverse variance weighted	5	-0.0214015	0.0460936	-0.111745	0.0689418	0.642428	5.38114	11.667	4	0.0200074	65.7152
ACTN2	child_BMI_3year_ALSPAC	MR Egger	5	0.0192274	0.110062	-0.196494	0.234949	0.872443	5.38114
ACTN2	child_BMI_3year_ALSPAC	Weighted median	5	-0.0488786	0.0405983	-0.128451	0.0306941	0.228606	5.38114
ACTN2	child_BMI_5year_ALSPAC	Inverse variance weighted	6	0.0779396	0.0530697	-0.026077	0.181956	0.141934	4.84757	10.0034	5	0.0751376	50.0172
ACTN2	child_BMI_5year_ALSPAC	MR Egger	6	0.276232	0.185302	-0.08696	0.639423	0.210295	4.84757
ACTN2	child_BMI_5year_ALSPAC	Weighted median	6	0.0571543	0.0666575	-0.0734944	0.187803	0.391206	4.84757
ACTN2	child_BMI_6year_ALSPAC	Inverse variance weighted	5	0.0382783	0.0598214	-0.0789716	0.155528	0.522253	5.31508	8.35273	4	0.0794789	52.1115
ACTN2	child_BMI_6year_ALSPAC	MR Egger	5	-0.129039	0.125512	-0.375043	0.116964	0.379544	5.31508
ACTN2	child_BMI_6year_ALSPAC	Weighted median	5	-0.00784148	0.170151	-0.341337	0.325654	0.963242	5.31508
ACTN2	child_BMI_7year_ALSPAC	Inverse variance weighted	6	0.0728257	0.0408085	-0.00715895	0.15281	0.0743308	7.03501	6.55613	5	0.255799	23.7355
ACTN2	child_BMI_7year_ALSPAC	MR Egger	6	-0.0986197	0.097919	-0.290541	0.0933015	0.37084	7.03501
ACTN2	child_BMI_7year_ALSPAC	Weighted median	6	0.0256462	0.0905221	-0.151777	0.203069	0.776936	7.03501
ACTN2	child_BMI_8year_ALSPAC	Inverse variance weighted	6	0.203555	0.0585167	0.088862	0.318248	0.000504089	8.12531	5.86032	5	0.320048	14.6804
ACTN2	child_BMI_8year_ALSPAC	MR Egger	6	0.432361	0.199219	0.0418919	0.822831	0.09578	8.12531
ACTN2	child_BMI_8year_ALSPAC	Weighted median	6	0.241888	0.0835721	0.0780869	0.40569	0.00379926	8.12531
ACTN2	child_BMI_10year_ALSPAC	Inverse variance weighted	11	0.128341	0.0511417	0.0281031	0.228578	0.0120897	10.4682	19.2115	10	0.0376568	47.9479
ACTN2	child_BMI_10year_ALSPAC	MR Egger	11	0.427176	0.141263	0.1503	0.704051	0.0143863	10.4682
ACTN2	child_BMI_10year_ALSPAC	Weighted median	11	0.163642	0.0554116	0.0550354	0.272249	0.00314488	10.4682
ACTN2	child_BMI_12year_ALSPAC	Inverse variance weighted	10	0.156022	0.0438866	0.0700046	0.24204	0.0003778	9.47495	12.1269	9	0.206252	25.7846
ACTN2	child_BMI_12year_ALSPAC	MR Egger	10	0.307091	0.10988	0.0917262	0.522456	0.0233851	9.47495
ACTN2	child_BMI_12year_ALSPAC	Weighted median	10	0.168928	0.0566754	0.057844	0.280012	0.00287667	9.47495
ACTN2	child_BMI_14year_ALSPAC	Inverse variance weighted	8	0.160053	0.043022	0.0757301	0.244376	0.000199014	10.6017	9.47243	7	0.220493	26.1013
ACTN2	child_BMI_14year_ALSPAC	MR Egger	8	0.434131	0.150705	0.13875	0.729512	0.028033	10.6017
ACTN2	child_BMI_14year_ALSPAC	Weighted median	8	0.155	0.0557534	0.0457231	0.264277	0.00543431	10.6017
ACTN2	child_BMI_15year_ALSPAC	Inverse variance weighted	8	0.13706	0.0376699	0.0632268	0.210893	0.00027429	9.07494	4.82253	7	0.681611	0
ACTN2	child_BMI_15year_ALSPAC	MR Egger	8	0.291655	0.13258	0.031799	0.551511	0.0701168	9.07494
ACTN2	child_BMI_15year_ALSPAC	Weighted median	8	0.137067	0.0549298	0.0294049	0.24473	0.0125844	9.07494
ACTN2	child_BMI_16year_ALSPAC	Inverse variance weighted	7	0.0930326	0.0644174	-0.0332256	0.219291	0.148679	9.48801	17.5518	6	0.00745559	65.8154
ACTN2	child_BMI_16year_ALSPAC	MR Egger	7	0.199854	0.35693	-0.499728	0.899437	0.599686	9.48801
ACTN2	child_BMI_16year_ALSPAC	Weighted median	7	0.134821	0.058255	0.0206416	0.249001	0.0206495	9.48801
ACTN2	child_BMI_17year_ALSPAC	Inverse variance weighted	7	0.140308	0.0633987	0.016047	0.26457	0.0268898	7.96677	13.234	6	0.0394674	54.6621
ACTN2	child_BMI_17year_ALSPAC	MR Egger	7	0.36459	0.211747	-0.0504345	0.779615	0.14572	7.96677
ACTN2	child_BMI_17year_ALSPAC	Weighted median	7	0.151733	0.0686361	0.0172065	0.28626	0.0270572	7.96677
ACTN2	child_BMI_18year_ALSPAC	Inverse variance weighted	9	0.110169	0.0440677	0.0237961	0.196541	0.0124197	7.71747	14.2515	8	0.0754422	43.8654
ACTN2	child_BMI_18year_ALSPAC	MR Egger	9	0.54267	0.337855	-0.119526	1.20487	0.152261	7.71747
ACTN2	child_BMI_18year_ALSPAC	Weighted median	9	0.129002	0.0494395	0.0321005	0.225903	0.00907307	7.71747
ACTN4	child_BMI_3year_ALSPAC	Inverse variance weighted	5	0.00875438	0.0277594	-0.045654	0.0631627	0.752483	5.38114	3.02769	4	0.553203	0
ACTN4	child_BMI_3year_ALSPAC	MR Egger	5	-0.0520622	0.05911	-0.167918	0.0637934	0.443296	5.38114
ACTN4	child_BMI_3year_ALSPAC	Weighted median	5	0.00861014	0.0383047	-0.0664671	0.0836874	0.82215	5.38114
ACTN4	child_BMI_5year_ALSPAC	Inverse variance weighted	6	0.0139501	0.0385541	-0.0616158	0.0895161	0.717477	4.84757	2.40194	5	0.791186	0
ACTN4	child_BMI_5year_ALSPAC	MR Egger	6	0.0682711	0.13774	-0.201699	0.338242	0.646136	4.84757
ACTN4	child_BMI_5year_ALSPAC	Weighted median	6	0.00279699	0.0526882	-0.100472	0.106066	0.957664	4.84757
ACTN4	child_BMI_6year_ALSPAC	Inverse variance weighted	5	0.0180631	0.0425012	-0.0652393	0.101366	0.670835	5.31508	3.41049	4	0.491618	0
ACTN4	child_BMI_6year_ALSPAC	MR Egger	5	0.0937244	0.10125	-0.104725	0.292174	0.42289	5.31508
ACTN4	child_BMI_6year_ALSPAC	Weighted median	5	0.033693	1.00695	-1.93993	2.00732	0.973307	5.31508
ACTN4	child_BMI_7year_ALSPAC	Inverse variance weighted	6	0.0162549	0.041245	-0.0645853	0.0970951	0.693503	7.03501	6.34999	5	0.273637	21.2598
ACTN4	child_BMI_7year_ALSPAC	MR Egger	6	-0.0154962	0.125555	-0.261585	0.230592	0.907727	7.03501
ACTN4	child_BMI_7year_ALSPAC	Weighted median	6	0.017825	0.090243	-0.159051	0.194701	0.843419	7.03501
ACTN4	child_BMI_8year_ALSPAC	Inverse variance weighted	6	-0.0512506	0.0555784	-0.160184	0.057683	0.35646	8.12531	3.90033	5	0.563854	0
ACTN4	child_BMI_8year_ALSPAC	MR Egger	6	-0.363021	0.197742	-0.750596	0.0245544	0.140276	8.12531
ACTN4	child_BMI_8year_ALSPAC	Weighted median	6	-0.0794555	0.0733088	-0.223141	0.0642298	0.278433	8.12531
ACTN4	child_BMI_10year_ALSPAC	Inverse variance weighted	11	-0.0388005	0.0454102	-0.127805	0.0502035	0.392859	10.4682	14.3385	10	0.158103	30.2578
ACTN4	child_BMI_10year_ALSPAC	MR Egger	11	0.049734	0.153015	-0.250176	0.349644	0.752589	10.4682
ACTN4	child_BMI_10year_ALSPAC	Weighted median	11	-0.0176495	0.0550459	-0.12554	0.0902405	0.748489	10.4682
ACTN4	child_BMI_12year_ALSPAC	Inverse variance weighted	10	-0.0316034	0.038869	-0.107787	0.0445798	0.416175	9.47495	5.73044	9	0.766565	0
ACTN4	child_BMI_12year_ALSPAC	MR Egger	10	-0.114031	0.10368	-0.317244	0.0891827	0.303397	9.47495
ACTN4	child_BMI_12year_ALSPAC	Weighted median	10	-0.0356054	0.0534455	-0.140359	0.0691477	0.505283	9.47495
ACTN4	child_BMI_14year_ALSPAC	Inverse variance weighted	8	-0.0158549	0.0380106	-0.0903556	0.0586458	0.676592	10.6017	5.41479	7	0.609481	0
ACTN4	child_BMI_14year_ALSPAC	MR Egger	8	-0.0936799	0.154994	-0.397469	0.210109	0.567708	10.6017
ACTN4	child_BMI_14year_ALSPAC	Weighted median	8	-0.0196021	0.0507619	-0.119095	0.0798913	0.69938	10.6017
ACTN4	child_BMI_15year_ALSPAC	Inverse variance weighted	8	-0.0183768	0.0387137	-0.0942556	0.0575021	0.635012	9.07494	3.44683	7	0.840824	0
ACTN4	child_BMI_15year_ALSPAC	MR Egger	8	0.0188237	0.136412	-0.248544	0.286192	0.894762	9.07494
ACTN4	child_BMI_15year_ALSPAC	Weighted median	8	-0.0204754	0.0527394	-0.123845	0.0828938	0.69784	9.07494
ACTN4	child_BMI_16year_ALSPAC	Inverse variance weighted	7	-0.0209787	0.0670609	-0.152418	0.110461	0.75441	9.48801	18.0155	6	0.00619347	66.6954
ACTN4	child_BMI_16year_ALSPAC	MR Egger	7	-0.358814	0.341786	-1.02871	0.311087	0.341871	9.48801
ACTN4	child_BMI_16year_ALSPAC	Weighted median	7	-0.040613	0.0580561	-0.154403	0.0731769	0.48421	9.48801
ACTN4	child_BMI_17year_ALSPAC	Inverse variance weighted	7	-0.0601018	0.0438784	-0.146104	0.0258999	0.17077	7.96677	2.62504	6	0.854219	0
ACTN4	child_BMI_17year_ALSPAC	MR Egger	7	-0.171754	0.149403	-0.464583	0.121075	0.302307	7.96677
ACTN4	child_BMI_17year_ALSPAC	Weighted median	7	-0.0425619	0.0560099	-0.152341	0.0672175	0.447314	7.96677
ACTN4	child_BMI_18year_ALSPAC	Inverse variance weighted	9	-0.00472071	0.0513079	-0.105284	0.0958428	0.926692	7.71747	18.2985	8	0.0190966	56.2806
ACTN4	child_BMI_18year_ALSPAC	MR Egger	9	-0.0694076	0.437154	-0.92623	0.787415	0.878333	7.71747
ACTN4	child_BMI_18year_ALSPAC	Weighted median	9	-0.00808813	0.048188	-0.102537	0.0863603	0.866705	7.71747
ACVRL1	child_BMI_3year_ALSPAC	Inverse variance weighted	5	0.0103737	0.03526	-0.0587359	0.0794832	0.768602	5.38114	7.74544	4	0.101361	48.3567
ACVRL1	child_BMI_3year_ALSPAC	MR Egger	5	-0.0461665	0.0784768	-0.199981	0.107648	0.597697	5.38114
ACVRL1	child_BMI_3year_ALSPAC	Weighted median	5	-0.0317374	0.0391535	-0.108478	0.0450036	0.417602	5.38114
ACVRL1	child_BMI_5year_ALSPAC	Inverse variance weighted	6	0.107195	0.0354123	0.037787	0.176603	0.00246946	4.84757	4.80813	5	0.439742	0
ACVRL1	child_BMI_5year_ALSPAC	MR Egger	6	0.121375	0.138013	-0.14913	0.391881	0.428819	4.84757
ACVRL1	child_BMI_5year_ALSPAC	Weighted median	6	0.146542	0.0566568	0.0354948	0.25759	0.00969594	4.84757
ACVRL1	child_BMI_6year_ALSPAC	Inverse variance weighted	5	0.0519628	0.0654	-0.0762212	0.180147	0.426882	5.31508	11.4207	4	0.0222215	64.9758
ACVRL1	child_BMI_6year_ALSPAC	MR Egger	5	-0.048115	0.168293	-0.377969	0.281739	0.79356	5.31508
ACVRL1	child_BMI_6year_ALSPAC	Weighted median	5	0.0528956	0.424242	-0.778619	0.88441	0.900775	5.31508
ACVRL1	child_BMI_7year_ALSPAC	Inverse variance weighted	6	0.0614625	0.0388711	-0.0147249	0.13765	0.113835	7.03501	6.8205	5	0.234336	26.6916
ACVRL1	child_BMI_7year_ALSPAC	MR Egger	6	0.0372145	0.118701	-0.19544	0.269869	0.769558	7.03501
ACVRL1	child_BMI_7year_ALSPAC	Weighted median	6	0.0533045	0.0763301	-0.0963025	0.202912	0.484963	7.03501
ACVRL1	child_BMI_8year_ALSPAC	Inverse variance weighted	6	0.185886	0.0507303	0.0864544	0.285317	0.000248114	8.12531	1.80782	5	0.875046	0
ACVRL1	child_BMI_8year_ALSPAC	MR Egger	6	0.0849785	0.179782	-0.267395	0.437352	0.661082	8.12531
ACVRL1	child_BMI_8year_ALSPAC	Weighted median	6	0.164597	0.0752453	0.0171166	0.312078	0.0287077	8.12531
ACVRL1	child_BMI_10year_ALSPAC	Inverse variance weighted	11	0.142897	0.0346273	0.0750278	0.210767	3.67967e-05	10.4682	3.75962	10	0.95754	0
ACVRL1	child_BMI_10year_ALSPAC	MR Egger	11	0.169134	0.112582	-0.0515257	0.389794	0.16726	10.4682
ACVRL1	child_BMI_10year_ALSPAC	Weighted median	11	0.143105	0.0492189	0.0466363	0.239575	0.00364297	10.4682
ACVRL1	child_BMI_12year_ALSPAC	Inverse variance weighted	10	0.123205	0.0414947	0.0418751	0.204534	0.00298608	9.47495	12.3546	9	0.194047	27.1529
ACVRL1	child_BMI_12year_ALSPAC	MR Egger	10	0.0870743	0.116695	-0.141647	0.315796	0.476914	9.47495
ACVRL1	child_BMI_12year_ALSPAC	Weighted median	10	0.106533	0.0494991	0.00951459	0.203551	0.0313802	9.47495
ACVRL1	child_BMI_14year_ALSPAC	Inverse variance weighted	8	0.149939	0.034715	0.0818976	0.217981	1.56637e-05	10.6017	1.65264	7	0.97655	0
ACVRL1	child_BMI_14year_ALSPAC	MR Egger	8	0.148665	0.141028	-0.127749	0.425079	0.332398	10.6017
ACVRL1	child_BMI_14year_ALSPAC	Weighted median	8	0.147663	0.0483378	0.0529213	0.242405	0.00225194	10.6017
ACVRL1	child_BMI_15year_ALSPAC	Inverse variance weighted	8	0.111049	0.0490247	0.0149608	0.207138	0.0235023	9.07494	13.5268	7	0.0602666	48.2509
ACVRL1	child_BMI_15year_ALSPAC	MR Egger	8	0.267166	0.174559	-0.0749701	0.609303	0.176765	9.07494
ACVRL1	child_BMI_15year_ALSPAC	Weighted median	8	0.113055	0.0514305	0.0122509	0.213859	0.0279347	9.07494
ACVRL1	child_BMI_16year_ALSPAC	Inverse variance weighted	7	0.106937	0.0456982	0.0173687	0.196506	0.0192799	9.48801	10.0071	6	0.124353	40.0426
ACVRL1	child_BMI_16year_ALSPAC	MR Egger	7	0.285503	0.240828	-0.18652	0.757526	0.289083	9.48801
ACVRL1	child_BMI_16year_ALSPAC	Weighted median	7	0.11837	0.0499293	0.020509	0.216232	0.0177516	9.48801
ACVRL1	child_BMI_17year_ALSPAC	Inverse variance weighted	7	0.110125	0.0481959	0.0156614	0.204589	0.0223155	7.96677	8.75011	6	0.188127	31.4294
ACVRL1	child_BMI_17year_ALSPAC	MR Egger	7	0.204095	0.174217	-0.13737	0.54556	0.29418	7.96677
ACVRL1	child_BMI_17year_ALSPAC	Weighted median	7	0.111255	0.0600582	-0.00645949	0.228969	0.0639618	7.96677
ACVRL1	child_BMI_18year_ALSPAC	Inverse variance weighted	9	0.117418	0.0309425	0.0567708	0.178065	0.000147811	7.71747	3.68623	8	0.884266	0
ACVRL1	child_BMI_18year_ALSPAC	MR Egger	9	-0.024579	0.247778	-0.510223	0.461065	0.923762	7.71747
ACVRL1	child_BMI_18year_ALSPAC	Weighted median	9	0.0871275	0.0443368	0.000227431	0.174028	0.0493992	7.71747
ACY1	child_BMI_3year_ALSPAC	Inverse variance weighted	5	0.0129936	0.0255591	-0.0371022	0.0630894	0.611189	5.38114	0.38969	4	0.983312	0
ACY1	child_BMI_3year_ALSPAC	MR Egger	5	0.0191146	0.0544354	-0.0875788	0.125808	0.748694	5.38114
ACY1	child_BMI_3year_ALSPAC	Weighted median	5	0.0131505	0.0326328	-0.0508097	0.0771108	0.686959	5.38114
ACY1	child_BMI_5year_ALSPAC	Inverse variance weighted	6	-0.0754542	0.0376797	-0.149306	-0.0016021	0.045229	4.84757	5.6147	5	0.345532	10.9481
ACY1	child_BMI_5year_ALSPAC	MR Egger	6	-0.120526	0.148713	-0.412004	0.170952	0.463138	4.84757
ACY1	child_BMI_5year_ALSPAC	Weighted median	6	-0.0250054	0.0542999	-0.131433	0.0814223	0.645153	4.84757
ACY1	child_BMI_6year_ALSPAC	Inverse variance weighted	5	0.131286	0.0445851	0.0438991	0.218673	0.00323357	5.31508	5.17841	4	0.269477	22.7562
ACY1	child_BMI_6year_ALSPAC	MR Egger	5	0.0321951	0.105205	-0.174007	0.238397	0.779596	5.31508
ACY1	child_BMI_6year_ALSPAC	Weighted median	5	0.0996866	0.330231	-0.547567	0.74694	0.762752	5.31508
ACY1	child_BMI_7year_ALSPAC	Inverse variance weighted	6	0.0622826	0.0414764	-0.0190112	0.143576	0.13319	7.03501	7.55423	5	0.182574	33.8119
ACY1	child_BMI_7year_ALSPAC	MR Egger	6	0.0783878	0.127085	-0.1707	0.327475	0.570735	7.03501
ACY1	child_BMI_7year_ALSPAC	Weighted median	6	0.0315163	0.0599849	-0.0860541	0.149087	0.599302	7.03501
ACY1	child_BMI_8year_ALSPAC	Inverse variance weighted	6	0.0372141	0.0599832	-0.0803529	0.154781	0.534988	8.12531	6.85991	5	0.231269	27.1128
ACY1	child_BMI_8year_ALSPAC	MR Egger	6	0.141995	0.231772	-0.312278	0.596269	0.573225	8.12531
ACY1	child_BMI_8year_ALSPAC	Weighted median	6	0.0313709	0.0708217	-0.10744	0.170181	0.657797	8.12531
ACY1	child_BMI_10year_ALSPAC	Inverse variance weighted	11	0.0219187	0.0349481	-0.0465795	0.0904169	0.530542	10.4682	8.20981	10	0.608351	0
ACY1	child_BMI_10year_ALSPAC	MR Egger	11	0.167377	0.11397	-0.0560039	0.390757	0.176003	10.4682
ACY1	child_BMI_10year_ALSPAC	Weighted median	11	0.0140063	0.0487386	-0.0815215	0.109534	0.773825	10.4682
ACY1	child_BMI_12year_ALSPAC	Inverse variance weighted	10	0.0422997	0.0443203	-0.0445681	0.129168	0.339877	9.47495	13.7848	9	0.130187	34.7109
ACY1	child_BMI_12year_ALSPAC	MR Egger	10	0.0690871	0.124918	-0.175753	0.313927	0.595336	9.47495
ACY1	child_BMI_12year_ALSPAC	Weighted median	10	0.0216117	0.0509268	-0.0782049	0.121428	0.671298	9.47495
ACY1	child_BMI_14year_ALSPAC	Inverse variance weighted	8	0.0249518	0.0356478	-0.0449179	0.0948215	0.483956	10.6017	7.2498	7	0.403342	3.44564
ACY1	child_BMI_14year_ALSPAC	MR Egger	8	0.279582	0.142746	-0.00020017	0.559364	0.0978853	10.6017
ACY1	child_BMI_14year_ALSPAC	Weighted median	8	0.0148358	0.0472402	-0.077755	0.107427	0.753483	10.6017
ACY1	child_BMI_15year_ALSPAC	Inverse variance weighted	8	0.0124121	0.0385296	-0.0631059	0.0879302	0.747342	9.07494	8.16678	7	0.318118	14.2869
ACY1	child_BMI_15year_ALSPAC	MR Egger	8	0.022831	0.146504	-0.264316	0.309978	0.881271	9.07494
ACY1	child_BMI_15year_ALSPAC	Weighted median	8	0.0105038	0.0509714	-0.0894002	0.110408	0.836734	9.07494
ACY1	child_BMI_16year_ALSPAC	Inverse variance weighted	7	0.069534	0.0438269	-0.0163668	0.155435	0.112613	9.48801	9.05215	6	0.170666	33.7174
ACY1	child_BMI_16year_ALSPAC	MR Egger	7	-0.0390489	0.239916	-0.509285	0.431187	0.87708	9.48801
ACY1	child_BMI_16year_ALSPAC	Weighted median	7	0.0333902	0.049573	-0.0637728	0.130553	0.500593	9.48801
ACY1	child_BMI_17year_ALSPAC	Inverse variance weighted	7	0.0252734	0.0482465	-0.0692897	0.119837	0.60039	7.96677	8.54793	6	0.200643	29.8076
ACY1	child_BMI_17year_ALSPAC	MR Egger	7	0.337614	0.137518	0.0680786	0.60715	0.0575777	7.96677
ACY1	child_BMI_17year_ALSPAC	Weighted median	7	0.0615824	0.0554044	-0.0470101	0.170175	0.266349	7.96677
ACY1	child_BMI_18year_ALSPAC	Inverse variance weighted	9	-0.0161702	0.0508187	-0.115775	0.0834346	0.750339	7.71747	21.1373	8	0.0067916	62.1522
ACY1	child_BMI_18year_ALSPAC	MR Egger	9	0.61032	0.361902	-0.0990078	1.31965	0.135577	7.71747
ACY1	child_BMI_18year_ALSPAC	Weighted median	9	0.0126291	0.0488842	-0.083184	0.108442	0.79614	7.71747
ACY3	child_BMI_3year_ALSPAC	Inverse variance weighted	5	-0.0123316	0.0326576	-0.0763405	0.0516772	0.705725	5.38114	6.06626	4	0.194255	34.0615
ACY3	child_BMI_3year_ALSPAC	MR Egger	5	-0.0348386	0.0788509	-0.189386	0.119709	0.688522	5.38114
ACY3	child_BMI_3year_ALSPAC	Weighted median	5	-0.0356297	0.0578715	-0.149058	0.0777984	0.538113	5.38114
ACY3	child_BMI_5year_ALSPAC	Inverse variance weighted	6	-0.0134053	0.0448619	-0.101335	0.0745241	0.765083	4.84757	7.40486	5	0.192229	32.4768
ACY3	child_BMI_5year_ALSPAC	MR Egger	6	0.0551049	0.175776	-0.289416	0.399626	0.769572	4.84757
ACY3	child_BMI_5year_ALSPAC	Weighted median	6	-0.024715	0.0571172	-0.136665	0.0872347	0.665228	4.84757
ACY3	child_BMI_6year_ALSPAC	Inverse variance weighted	5	0.0761777	0.0478163	-0.0175423	0.169898	0.111131	5.31508	5.52818	4	0.237264	27.6434
ACY3	child_BMI_6year_ALSPAC	MR Egger	5	-0.0265034	0.114176	-0.250289	0.197282	0.831373	5.31508
ACY3	child_BMI_6year_ALSPAC	Weighted median	5	0.0440021	1.35989	-2.62138	2.70939	0.974187	5.31508
ACY3	child_BMI_7year_ALSPAC	Inverse variance weighted	6	0.0417885	0.0564071	-0.0687693	0.152346	0.458791	7.03501	12.9706	5	0.0236554	61.4514
ACY3	child_BMI_7year_ALSPAC	MR Egger	6	-0.066811	0.163165	-0.386615	0.252993	0.703174	7.03501
ACY3	child_BMI_7year_ALSPAC	Weighted median	6	0.0407609	0.132376	-0.218696	0.300218	0.758145	7.03501
ACY3	child_BMI_8year_ALSPAC	Inverse variance weighted	6	0.0597739	0.0541455	-0.0463512	0.165899	0.269615	8.12531	5.19746	5	0.39226	3.79922
ACY3	child_BMI_8year_ALSPAC	MR Egger	6	-0.139021	0.18842	-0.508324	0.230282	0.501563	8.12531
ACY3	child_BMI_8year_ALSPAC	Weighted median	6	0.0201607	0.0726415	-0.122217	0.162538	0.781367	8.12531
ACY3	child_BMI_10year_ALSPAC	Inverse variance weighted	11	0.0466741	0.0369934	-0.025833	0.119181	0.207061	10.4682	10.3786	10	0.40793	3.64776
ACY3	child_BMI_10year_ALSPAC	MR Egger	11	0.10158	0.125609	-0.144614	0.347775	0.439542	10.4682
ACY3	child_BMI_10year_ALSPAC	Weighted median	11	0.0643956	0.0525123	-0.0385285	0.16732	0.220088	10.4682
ACY3	child_BMI_12year_ALSPAC	Inverse variance weighted	10	0.0595443	0.0423369	-0.023436	0.142525	0.159593	9.47495	11.689	9	0.231413	23.0048
ACY3	child_BMI_12year_ALSPAC	MR Egger	10	0.0442805	0.119543	-0.190023	0.278584	0.720688	9.47495
ACY3	child_BMI_12year_ALSPAC	Weighted median	10	0.0617605	0.0527296	-0.0415895	0.16511	0.241491	9.47495
ACY3	child_BMI_14year_ALSPAC	Inverse variance weighted	8	0.0525433	0.0366683	-0.0193266	0.124413	0.151877	10.6017	7.1272	7	0.415757	1.78468
ACY3	child_BMI_14year_ALSPAC	MR Egger	8	0.181828	0.151914	-0.115925	0.47958	0.276484	10.6017
ACY3	child_BMI_14year_ALSPAC	Weighted median	8	0.0656012	0.0536065	-0.0394676	0.17067	0.221045	10.6017
ACY3	child_BMI_15year_ALSPAC	Inverse variance weighted	8	0.0320881	0.0381123	-0.0426121	0.106788	0.399825	9.07494	7.42153	7	0.386347	5.67986
ACY3	child_BMI_15year_ALSPAC	MR Egger	8	0.153883	0.135267	-0.11124	0.419007	0.298657	9.07494
ACY3	child_BMI_15year_ALSPAC	Weighted median	8	0.0309887	0.0522798	-0.0714796	0.133457	0.55335	9.07494
ACY3	child_BMI_16year_ALSPAC	Inverse variance weighted	7	0.101098	0.0413625	0.0200277	0.182169	0.0145173	9.48801	7.49478	6	0.2775	19.9443
ACY3	child_BMI_16year_ALSPAC	MR Egger	7	-0.186245	0.190616	-0.559853	0.187363	0.373409	9.48801
ACY3	child_BMI_16year_ALSPAC	Weighted median	7	0.106336	0.0548691	-0.00120741	0.21388	0.0526239	9.48801
ACY3	child_BMI_17year_ALSPAC	Inverse variance weighted	7	0.0235616	0.0465434	-0.0676634	0.114787	0.612696	7.96677	7.38681	6	0.286551	18.7741
ACY3	child_BMI_17year_ALSPAC	MR Egger	7	0.183842	0.156435	-0.12277	0.490455	0.292826	7.96677
ACY3	child_BMI_17year_ALSPAC	Weighted median	7	-0.0276745	0.0624512	-0.150079	0.0947299	0.657666	7.96677
ACY3	child_BMI_18year_ALSPAC	Inverse variance weighted	9	0.0491089	0.0415252	-0.0322804	0.130498	0.236956	7.71747	13.045	8	0.110312	38.6736
ACY3	child_BMI_18year_ALSPAC	MR Egger	9	0.520267	0.304393	-0.0763429	1.11688	0.131163	7.71747
ACY3	child_BMI_18year_ALSPAC	Weighted median	9	0.100091	0.0482943	0.00543452	0.194748	0.0382161	7.71747
ACYP1	child_BMI_3year_ALSPAC	Inverse variance weighted	5	-0.00624996	0.0265305	-0.0582498	0.0457499	0.813761	5.38114	3.82461	4	0.430262	0
ACYP1	child_BMI_3year_ALSPAC	MR Egger	5	0.00460519	0.0637432	-0.120331	0.129542	0.946953	5.38114
ACYP1	child_BMI_3year_ALSPAC	Weighted median	5	-0.00483948	0.0387602	-0.0808094	0.0711305	0.900637	5.38114
ACYP1	child_BMI_5year_ALSPAC	Inverse variance weighted	6	-0.025002	0.0413188	-0.105987	0.0559829	0.545113	4.84757	6.29276	5	0.278765	20.5436
ACYP1	child_BMI_5year_ALSPAC	MR Egger	6	-0.133631	0.154757	-0.436955	0.169693	0.43657	4.84757
ACYP1	child_BMI_5year_ALSPAC	Weighted median	6	-0.0226335	0.053695	-0.127876	0.0826088	0.673376	4.84757
ACYP1	child_BMI_6year_ALSPAC	Inverse variance weighted	5	0.0187655	0.0430226	-0.0655589	0.10309	0.662709	5.31508	4.50096	4	0.342434	11.1301
ACYP1	child_BMI_6year_ALSPAC	MR Egger	5	-0.135723	0.0966259	-0.32511	0.0536635	0.254766	5.31508
ACYP1	child_BMI_6year_ALSPAC	Weighted median	5	-0.00425567	1.0771	-2.11538	2.10687	0.996848	5.31508
ACYP1	child_BMI_7year_ALSPAC	Inverse variance weighted	6	-0.00120212	0.0349115	-0.0696287	0.0672244	0.972531	7.03501	4.53171	5	0.475653	0
ACYP1	child_BMI_7year_ALSPAC	MR Egger	6	-0.0713784	0.0959281	-0.259397	0.116641	0.498161	7.03501
ACYP1	child_BMI_7year_ALSPAC	Weighted median	6	-0.00615949	0.0750591	-0.153275	0.140956	0.934598	7.03501
ACYP1	child_BMI_8year_ALSPAC	Inverse variance weighted	6	-0.0674438	0.0550938	-0.175428	0.04054	0.220891	8.12531	5.4089	5	0.368038	7.5598
ACYP1	child_BMI_8year_ALSPAC	MR Egger	6	-0.0450982	0.21873	-0.473809	0.383613	0.846718	8.12531
ACYP1	child_BMI_8year_ALSPAC	Weighted median	6	0.00779219	0.0758644	-0.140902	0.156486	0.918191	8.12531
ACYP1	child_BMI_10year_ALSPAC	Inverse variance weighted	11	-0.0484109	0.0361459	-0.119257	0.022435	0.180466	10.4682	8.34577	10	0.595102	0
ACYP1	child_BMI_10year_ALSPAC	MR Egger	11	0.0612717	0.11789	-0.169793	0.292337	0.615788	10.4682
ACYP1	child_BMI_10year_ALSPAC	Weighted median	11	0.00359011	0.0500828	-0.0945721	0.101752	0.942854	10.4682
ACYP1	child_BMI_12year_ALSPAC	Inverse variance weighted	10	-0.0392045	0.0411515	-0.119861	0.0414525	0.340749	9.47495	11.108	9	0.268379	18.9772
ACYP1	child_BMI_12year_ALSPAC	MR Egger	10	-0.00958384	0.115861	-0.23667	0.217503	0.936107	9.47495
ACYP1	child_BMI_12year_ALSPAC	Weighted median	10	0.00290651	0.0511827	-0.0974117	0.103225	0.954715	9.47495
ACYP1	child_BMI_14year_ALSPAC	Inverse variance weighted	8	-0.0556712	0.036226	-0.126674	0.0153317	0.124348	10.6017	6.75317	7	0.455025	0
ACYP1	child_BMI_14year_ALSPAC	MR Egger	8	0.106333	0.14771	-0.18318	0.395845	0.498673	10.6017
ACYP1	child_BMI_14year_ALSPAC	Weighted median	8	0.00237602	0.0501213	-0.0958617	0.100614	0.96219	10.6017
ACYP1	child_BMI_15year_ALSPAC	Inverse variance weighted	8	-0.0495701	0.0416032	-0.131112	0.0319721	0.233458	9.07494	8.88009	7	0.26138	21.172
ACYP1	child_BMI_15year_ALSPAC	MR Egger	8	0.258549	0.13093	0.0019255	0.515172	0.0957237	9.07494
ACYP1	child_BMI_15year_ALSPAC	Weighted median	8	0.00967753	0.0519801	-0.0922035	0.111559	0.852305	9.07494
ACYP1	child_BMI_16year_ALSPAC	Inverse variance weighted	7	0.0131184	0.0368958	-0.0591974	0.0854342	0.722176	9.48801	4.15065	6	0.656297	0
ACYP1	child_BMI_16year_ALSPAC	MR Egger	7	-0.0468856	0.188222	-0.415801	0.322029	0.813195	9.48801
ACYP1	child_BMI_16year_ALSPAC	Weighted median	7	0.0169149	0.0473703	-0.0759309	0.109761	0.721034	9.48801
ACYP1	child_BMI_17year_ALSPAC	Inverse variance weighted	7	-0.0217526	0.0418219	-0.103723	0.0602182	0.602976	7.96677	4.91159	6	0.555201	0
ACYP1	child_BMI_17year_ALSPAC	MR Egger	7	0.150768	0.142391	-0.128318	0.429854	0.338124	7.96677
ACYP1	child_BMI_17year_ALSPAC	Weighted median	7	0.0202357	0.0583168	-0.0940652	0.134537	0.728594	7.96677
ACYP1	child_BMI_18year_ALSPAC	Inverse variance weighted	9	-0.0287661	0.0323404	-0.0921532	0.034621	0.373745	7.71747	6.40964	8	0.601447	0
ACYP1	child_BMI_18year_ALSPAC	MR Egger	9	0.443444	0.258146	-0.0625211	0.94941	0.12953	7.71747
ACYP1	child_BMI_18year_ALSPAC	Weighted median	9	0.0131509	0.0435014	-0.0721119	0.0984137	0.762416	7.71747
ADA	child_BMI_3year_ALSPAC	Inverse variance weighted	5	-0.0257488	0.0235848	-0.0719749	0.0204773	0.27494	5.38114	2.59142	4	0.628345	0
ADA	child_BMI_3year_ALSPAC	MR Egger	5	-0.0474476	0.0502251	-0.145889	0.0509936	0.414507	5.38114
ADA	child_BMI_3year_ALSPAC	Weighted median	5	-0.0148767	0.0346279	-0.0827474	0.052994	0.667475	5.38114
ADA	child_BMI_5year_ALSPAC	Inverse variance weighted	6	0.0157519	0.036093	-0.0549903	0.0864942	0.662527	4.84757	6.05424	5	0.300977	17.4133
ADA	child_BMI_5year_ALSPAC	MR Egger	6	-0.0909901	0.133021	-0.351711	0.169731	0.531529	4.84757
ADA	child_BMI_5year_ALSPAC	Weighted median	6	-0.0208151	0.0479141	-0.114727	0.0730966	0.66398	4.84757
ADA	child_BMI_6year_ALSPAC	Inverse variance weighted	5	-0.022686	0.0361483	-0.0935368	0.0481648	0.530279	5.31508	3.82011	4	0.430898	0
ADA	child_BMI_6year_ALSPAC	MR Egger	5	-0.141936	0.0861138	-0.310719	0.0268471	0.197863	5.31508
ADA	child_BMI_6year_ALSPAC	Weighted median	5	-0.0403757	0.360946	-0.74783	0.667079	0.910934	5.31508
ADA	child_BMI_7year_ALSPAC	Inverse variance weighted	6	0.00171186	0.0503814	-0.0970357	0.100459	0.972895	7.03501	13.0978	5	0.0224789	61.8258
ADA	child_BMI_7year_ALSPAC	MR Egger	6	-0.194106	0.113576	-0.416714	0.0285027	0.162623	7.03501
ADA	child_BMI_7year_ALSPAC	Weighted median	6	0.0073782	0.128744	-0.244961	0.259717	0.954299	7.03501
ADA	child_BMI_8year_ALSPAC	Inverse variance weighted	6	0.00380858	0.0472855	-0.088871	0.0964882	0.935804	8.12531	2.47657	5	0.780019	0
ADA	child_BMI_8year_ALSPAC	MR Egger	6	0.00892804	0.168162	-0.32067	0.338526	0.960204	8.12531
ADA	child_BMI_8year_ALSPAC	Weighted median	6	-0.0237057	0.0646624	-0.150444	0.103033	0.713912	8.12531
ADA	child_BMI_10year_ALSPAC	Inverse variance weighted	11	-9.04243e-05	0.0322596	-0.0633193	0.0631384	0.997764	10.4682	4.28532	10	0.933559	0
ADA	child_BMI_10year_ALSPAC	MR Egger	11	0.0560545	0.105207	-0.150151	0.26226	0.607073	10.4682
ADA	child_BMI_10year_ALSPAC	Weighted median	11	-0.00508491	0.0427612	-0.088897	0.0787271	0.905343	10.4682
ADA	child_BMI_12year_ALSPAC	Inverse variance weighted	10	0.0160708	0.0330622	-0.0487312	0.0808728	0.626912	9.47495	3.6581	9	0.932442	0
ADA	child_BMI_12year_ALSPAC	MR Egger	10	-0.0229482	0.0881774	-0.195776	0.14988	0.801244	9.47495
ADA	child_BMI_12year_ALSPAC	Weighted median	10	-0.0014716	0.0437335	-0.0871892	0.084246	0.973157	9.47495
ADA	child_BMI_14year_ALSPAC	Inverse variance weighted	8	0.0108425	0.0323368	-0.0525376	0.0742226	0.737399	10.6017	2.73284	7	0.908569	0
ADA	child_BMI_14year_ALSPAC	MR Egger	8	0.0151832	0.131855	-0.243253	0.273619	0.912083	10.6017
ADA	child_BMI_14year_ALSPAC	Weighted median	8	-0.000575967	0.042099	-0.08309	0.081938	0.989084	10.6017
ADA	child_BMI_15year_ALSPAC	Inverse variance weighted	8	0.018669	0.035521	-0.0509522	0.0882902	0.599184	9.07494	8.14494	7	0.319987	14.057
ADA	child_BMI_15year_ALSPAC	MR Egger	8	0.279106	0.115947	0.0518503	0.506361	0.0527754	9.07494
ADA	child_BMI_15year_ALSPAC	Weighted median	8	0.0336342	0.0446142	-0.0538096	0.121078	0.450915	9.07494
ADA	child_BMI_16year_ALSPAC	Inverse variance weighted	7	0.0322388	0.0339581	-0.0343191	0.0987967	0.342433	9.48801	6.3809	6	0.3819	5.96939
ADA	child_BMI_16year_ALSPAC	MR Egger	7	-0.228871	0.168032	-0.558213	0.100472	0.231328	9.48801
ADA	child_BMI_16year_ALSPAC	Weighted median	7	0.00846513	0.0449203	-0.0795786	0.0965089	0.850526	9.48801
ADA	child_BMI_17year_ALSPAC	Inverse variance weighted	7	0.0231877	0.0373184	-0.0499564	0.0963319	0.53437	7.96677	2.05402	6	0.914664	0
ADA	child_BMI_17year_ALSPAC	MR Egger	7	-0.024439	0.127006	-0.273371	0.224493	0.854982	7.96677
ADA	child_BMI_17year_ALSPAC	Weighted median	7	0.0337849	0.0485292	-0.0613323	0.128902	0.486318	7.96677
ADA	child_BMI_18year_ALSPAC	Inverse variance weighted	9	0.0214989	0.0288613	-0.0350692	0.078067	0.45633	7.71747	6.95534	8	0.541459	0
ADA	child_BMI_18year_ALSPAC	MR Egger	9	0.132912	0.230376	-0.318624	0.584448	0.582054	7.71747
ADA	child_BMI_18year_ALSPAC	Weighted median	9	-0.00428324	0.0411633	-0.0849633	0.0763968	0.917126	7.71747
ADA2	child_BMI_3year_ALSPAC	Inverse variance weighted	5	-0.0409531	0.0259004	-0.0917178	0.00981162	0.113837	5.38114	1.73583	4	0.7842	0
ADA2	child_BMI_3year_ALSPAC	MR Egger	5	-0.067236	0.0552026	-0.175433	0.040961	0.310284	5.38114
ADA2	child_BMI_3year_ALSPAC	Weighted median	5	-0.0447422	0.039274	-0.121719	0.0322348	0.254606	5.38114
ADA2	child_BMI_5year_ALSPAC	Inverse variance weighted	6	0.0123429	0.0667596	-0.118506	0.143192	0.853318	4.84757	17.1465	5	0.00423023	70.8395
ADA2	child_BMI_5year_ALSPAC	MR Egger	6	0.00970519	0.266511	-0.512656	0.532067	0.972696	4.84757
ADA2	child_BMI_5year_ALSPAC	Weighted median	6	0.00901876	0.0589008	-0.106427	0.124464	0.878305	4.84757
ADA2	child_BMI_6year_ALSPAC	Inverse variance weighted	5	0.0536985	0.0746641	-0.0926432	0.20004	0.472017	5.31508	14.137	4	0.00687039	71.7055
ADA2	child_BMI_6year_ALSPAC	MR Egger	5	-0.0839917	0.185787	-0.448134	0.280151	0.681894	5.31508
ADA2	child_BMI_6year_ALSPAC	Weighted median	5	0.0470183	0.406558	-0.749836	0.843873	0.90793	5.31508
ADA2	child_BMI_7year_ALSPAC	Inverse variance weighted	6	0.065635	0.0759657	-0.0832577	0.214528	0.387583	7.03501	24.6926	5	0.000159724	79.751
ADA2	child_BMI_7year_ALSPAC	MR Egger	6	-0.140501	0.205487	-0.543255	0.262254	0.531691	7.03501
ADA2	child_BMI_7year_ALSPAC	Weighted median	6	0.0312166	0.119622	-0.203242	0.265675	0.794123	7.03501
ADA2	child_BMI_8year_ALSPAC	Inverse variance weighted	6	0.200376	0.057276	0.0881149	0.312637	0.000468011	8.12531	6.09471	5	0.297112	17.9616
ADA2	child_BMI_8year_ALSPAC	MR Egger	6	0.174946	0.226921	-0.269819	0.619712	0.483745	8.12531
ADA2	child_BMI_8year_ALSPAC	Weighted median	6	0.13474	0.0811841	-0.0243809	0.293861	0.0969782	8.12531
ADA2	child_BMI_10year_ALSPAC	Inverse variance weighted	11	0.110462	0.0382373	0.0355174	0.185408	0.0038663	10.4682	11.6602	10	0.308444	14.238
ADA2	child_BMI_10year_ALSPAC	MR Egger	11	0.125908	0.13126	-0.131361	0.383178	0.362501	10.4682
ADA2	child_BMI_10year_ALSPAC	Weighted median	11	0.036871	0.0541441	-0.0692515	0.142993	0.495885	10.4682
ADA2	child_BMI_12year_ALSPAC	Inverse variance weighted	10	0.0993214	0.0521628	-0.00291757	0.20156	0.0569013	9.47495	18.6185	9	0.0286391	51.661
ADA2	child_BMI_12year_ALSPAC	MR Egger	10	0.101484	0.147518	-0.187652	0.390619	0.510942	9.47495
ADA2	child_BMI_12year_ALSPAC	Weighted median	10	0.111515	0.0553516	0.00302589	0.220004	0.0439396	9.47495
ADA2	child_BMI_14year_ALSPAC	Inverse variance weighted	8	0.127306	0.0383635	0.0521138	0.202499	0.000905273	10.6017	8.1792	7	0.317058	14.4171
ADA2	child_BMI_14year_ALSPAC	MR Egger	8	0.154594	0.168402	-0.175475	0.484663	0.394022	10.6017
ADA2	child_BMI_14year_ALSPAC	Weighted median	8	0.101991	0.0543897	-0.00461316	0.208595	0.0607675	10.6017
ADA2	child_BMI_15year_ALSPAC	Inverse variance weighted	8	0.114213	0.0559153	0.00461911	0.223807	0.0410912	9.07494	16.7565	7	0.0190355	58.2252
ADA2	child_BMI_15year_ALSPAC	MR Egger	8	0.460926	0.153447	0.16017	0.761682	0.0238902	9.07494
ADA2	child_BMI_15year_ALSPAC	Weighted median	8	0.115602	0.0561722	0.00550435	0.225699	0.039591	9.07494
ADA2	child_BMI_16year_ALSPAC	Inverse variance weighted	7	0.0912916	0.0605489	-0.0273843	0.209968	0.131623	9.48801	16.8225	6	0.00995805	64.3336
ADA2	child_BMI_16year_ALSPAC	MR Egger	7	0.537299	0.270246	0.00761699	1.06698	0.10349	9.48801
ADA2	child_BMI_16year_ALSPAC	Weighted median	7	0.0647156	0.0579186	-0.0488048	0.178236	0.263842	9.48801
ADA2	child_BMI_17year_ALSPAC	Inverse variance weighted	7	0.124302	0.0627569	0.00129873	0.247306	0.0476255	7.96677	14.1089	6	0.0284431	57.4736
ADA2	child_BMI_17year_ALSPAC	MR Egger	7	0.406985	0.192985	0.028735	0.785235	0.0887458	7.96677
ADA2	child_BMI_17year_ALSPAC	Weighted median	7	0.162456	0.0655101	0.0340565	0.290856	0.0131432	7.96677
ADA2	child_BMI_18year_ALSPAC	Inverse variance weighted	9	0.0967105	0.0363978	0.0253708	0.16805	0.00788297	7.71747	10.5579	8	0.22803	24.2272
ADA2	child_BMI_18year_ALSPAC	MR Egger	9	0.548777	0.258423	0.0422685	1.05529	0.0713451	7.71747
ADA2	child_BMI_18year_ALSPAC	Weighted median	9	0.0281047	0.0463372	-0.0627161	0.118926	0.544165	7.71747
ADAM12	child_BMI_3year_ALSPAC	Inverse variance weighted	5	0.0647748	0.0272336	0.0113969	0.118153	0.0173839	5.38114	3.17544	4	0.528906	0
ADAM12	child_BMI_3year_ALSPAC	MR Egger	5	0.0147027	0.0579615	-0.0989018	0.128307	0.816146	5.38114
ADAM12	child_BMI_3year_ALSPAC	Weighted median	5	0.0491399	0.0462487	-0.0415075	0.139787	0.288002	5.38114
ADAM12	child_BMI_5year_ALSPAC	Inverse variance weighted	6	-0.0178614	0.0630532	-0.141446	0.105723	0.776966	4.84757	13.8755	5	0.0164197	63.9653
ADAM12	child_BMI_5year_ALSPAC	MR Egger	6	0.104119	0.244139	-0.374393	0.582631	0.691712	4.84757
ADAM12	child_BMI_5year_ALSPAC	Weighted median	6	-0.0629075	0.0691325	-0.198407	0.0725923	0.362846	4.84757
ADAM12	child_BMI_6year_ALSPAC	Inverse variance weighted	5	0.0610067	0.0420092	-0.0213313	0.143345	0.14644	5.31508	2.30592	4	0.679691	0
ADAM12	child_BMI_6year_ALSPAC	MR Egger	5	0.0152286	0.100159	-0.181083	0.21154	0.888802	5.31508
ADAM12	child_BMI_6year_ALSPAC	Weighted median	5	0.0561924	3.19702	-6.20997	6.32236	0.985977	5.31508
ADAM12	child_BMI_7year_ALSPAC	Inverse variance weighted	6	0.0357365	0.0361091	-0.0350373	0.10651	0.32233	7.03501	2.32968	5	0.801897	0
ADAM12	child_BMI_7year_ALSPAC	MR Egger	6	-0.0102417	0.0993903	-0.205047	0.184563	0.922886	7.03501
ADAM12	child_BMI_7year_ALSPAC	Weighted median	6	0.0321278	0.0672842	-0.0997492	0.164005	0.63301	7.03501
ADAM12	child_BMI_8year_ALSPAC	Inverse variance weighted	6	0.12399	0.0707375	-0.014656	0.262635	0.0796343	8.12531	8.40078	5	0.135487	40.4817
ADAM12	child_BMI_8year_ALSPAC	MR Egger	6	0.0800979	0.280351	-0.46939	0.629586	0.789288	8.12531
ADAM12	child_BMI_8year_ALSPAC	Weighted median	6	0.0183458	0.0848958	-0.14805	0.184742	0.828911	8.12531
ADAM12	child_BMI_10year_ALSPAC	Inverse variance weighted	11	0.107248	0.0372422	0.0342528	0.180242	0.00398016	10.4682	9.89845	10	0.449447	0
ADAM12	child_BMI_10year_ALSPAC	MR Egger	11	0.228379	0.121542	-0.00984286	0.466601	0.0929521	10.4682
ADAM12	child_BMI_10year_ALSPAC	Weighted median	11	0.0981849	0.0561522	-0.0118733	0.208243	0.0803687	10.4682
ADAM12	child_BMI_12year_ALSPAC	Inverse variance weighted	10	0.121858	0.0381706	0.0470438	0.196673	0.00141065	9.47495	8.41042	9	0.493372	0
ADAM12	child_BMI_12year_ALSPAC	MR Egger	10	0.172026	0.102668	-0.0292039	0.373256	0.132355	9.47495
ADAM12	child_BMI_12year_ALSPAC	Weighted median	10	0.123548	0.0550912	0.0155692	0.231527	0.0249222	9.47495
ADAM12	child_BMI_14year_ALSPAC	Inverse variance weighted	8	0.114452	0.0406808	0.0347174	0.194186	0.0049019	10.6017	8.31255	7	0.305842	15.79
ADAM12	child_BMI_14year_ALSPAC	MR Egger	8	0.302783	0.160709	-0.0122076	0.617773	0.108545	10.6017
ADAM12	child_BMI_14year_ALSPAC	Weighted median	8	0.111626	0.059319	-0.00463929	0.227891	0.0598644	10.6017
ADAM12	child_BMI_15year_ALSPAC	Inverse variance weighted	8	0.0520593	0.0550566	-0.0558517	0.15997	0.344373	9.07494	14.6862	7	0.0402383	52.3364
ADAM12	child_BMI_15year_ALSPAC	MR Egger	8	0.0758707	0.209103	-0.333971	0.485712	0.729164	9.07494
ADAM12	child_BMI_15year_ALSPAC	Weighted median	8	0.00953419	0.0622938	-0.112562	0.13163	0.878357	9.07494
ADAM12	child_BMI_16year_ALSPAC	Inverse variance weighted	7	0.0742615	0.0477458	-0.0193203	0.167843	0.119863	9.48801	9.46867	6	0.148885	36.6331
ADAM12	child_BMI_16year_ALSPAC	MR Egger	7	0.336026	0.238838	-0.132097	0.804148	0.218465	9.48801
ADAM12	child_BMI_16year_ALSPAC	Weighted median	7	-0.0154736	0.0595174	-0.132128	0.101181	0.794876	9.48801
ADAM12	child_BMI_17year_ALSPAC	Inverse variance weighted	7	0.0754994	0.0515417	-0.0255225	0.176521	0.14297	7.96677	8.58688	6	0.198179	30.126
ADAM12	child_BMI_17year_ALSPAC	MR Egger	7	0.32627	0.152143	0.0280699	0.62447	0.0848333	7.96677
ADAM12	child_BMI_17year_ALSPAC	Weighted median	7	0.0436712	0.0673543	-0.0883433	0.175686	0.516739	7.96677
ADAM12	child_BMI_18year_ALSPAC	Inverse variance weighted	9	0.05421	0.0382906	-0.0208395	0.129259	0.156848	7.71747	10.5645	8	0.227615	24.2748
ADAM12	child_BMI_18year_ALSPAC	MR Egger	9	0.193783	0.322263	-0.437852	0.825419	0.566582	7.71747
ADAM12	child_BMI_18year_ALSPAC	Weighted median	9	-0.0051014	0.0487635	-0.100678	0.0904751	0.916681	7.71747
ADAM15	child_BMI_3year_ALSPAC	Inverse variance weighted	5	-0.00172372	0.0231044	-0.0470083	0.0435608	0.940528	5.38114	4.01694	4	0.403718	0.421646
ADAM15	child_BMI_3year_ALSPAC	MR Egger	5	-0.0327375	0.0494639	-0.129687	0.0642119	0.555368	5.38114
ADAM15	child_BMI_3year_ALSPAC	Weighted median	5	-0.000361467	0.0374654	-0.0737937	0.0730708	0.992302	5.38114
ADAM15	child_BMI_5year_ALSPAC	Inverse variance weighted	6	-0.0373412	0.0319556	-0.0999741	0.0252918	0.242592	4.84757	5.61081	5	0.345948	10.8864
ADAM15	child_BMI_5year_ALSPAC	MR Egger	6	-0.0567138	0.127374	-0.306366	0.192938	0.679169	4.84757
ADAM15	child_BMI_5year_ALSPAC	Weighted median	6	-0.0142433	0.0466767	-0.10573	0.0772431	0.760253	4.84757
ADAM15	child_BMI_6year_ALSPAC	Inverse variance weighted	5	0.0460997	0.0424794	-0.0371599	0.129359	0.277822	5.31508	6.26063	4	0.180511	36.1087
ADAM15	child_BMI_6year_ALSPAC	MR Egger	5	-0.0074245	0.111257	-0.225489	0.21064	0.950993	5.31508
ADAM15	child_BMI_6year_ALSPAC	Weighted median	5	0.0314531	0.303601	-0.563605	0.626511	0.917487	5.31508
ADAM15	child_BMI_7year_ALSPAC	Inverse variance weighted	6	0.047925	0.051967	-0.0539303	0.14978	0.356414	7.03501	15.3981	5	0.00879013	67.5284
ADAM15	child_BMI_7year_ALSPAC	MR Egger	6	-0.103074	0.137735	-0.373035	0.166886	0.495849	7.03501
ADAM15	child_BMI_7year_ALSPAC	Weighted median	6	0.0138905	0.0742701	-0.131679	0.15946	0.85164	7.03501
ADAM15	child_BMI_8year_ALSPAC	Inverse variance weighted	6	0.0420463	0.044688	-0.0455421	0.129635	0.346763	8.12531	1.81122	5	0.874601	0
ADAM15	child_BMI_8year_ALSPAC	MR Egger	6	-0.014381	0.154427	-0.317058	0.288296	0.930282	8.12531
ADAM15	child_BMI_8year_ALSPAC	Weighted median	6	0.0205858	0.0579679	-0.0930314	0.134203	0.722497	8.12531
ADAM15	child_BMI_10year_ALSPAC	Inverse variance weighted	11	0.0307921	0.0306647	-0.0293107	0.0908949	0.315304	10.4682	4.83883	10	0.901681	0
ADAM15	child_BMI_10year_ALSPAC	MR Egger	11	-0.0945244	0.0980848	-0.286771	0.0977218	0.360373	10.4682
ADAM15	child_BMI_10year_ALSPAC	Weighted median	11	0.0284454	0.039687	-0.0493413	0.106232	0.473534	10.4682
ADAM15	child_BMI_12year_ALSPAC	Inverse variance weighted	10	0.0173492	0.0313997	-0.0441943	0.0788927	0.580588	9.47495	5.7897	9	0.760768	0
ADAM15	child_BMI_12year_ALSPAC	MR Egger	10	-0.0363228	0.0814538	-0.195972	0.123327	0.667469	9.47495
ADAM15	child_BMI_12year_ALSPAC	Weighted median	10	0.0202047	0.0433035	-0.0646701	0.10508	0.640797	9.47495
ADAM15	child_BMI_14year_ALSPAC	Inverse variance weighted	8	0.0229548	0.0312013	-0.0381998	0.0841094	0.461913	10.6017	3.75022	7	0.808056	0
ADAM15	child_BMI_14year_ALSPAC	MR Egger	8	-0.120381	0.122046	-0.359591	0.118828	0.362045	10.6017
ADAM15	child_BMI_14year_ALSPAC	Weighted median	8	0.0246929	0.0396449	-0.0530111	0.102397	0.533382	10.6017
ADAM15	child_BMI_15year_ALSPAC	Inverse variance weighted	8	0.0265379	0.0350212	-0.0421036	0.0951794	0.44859	9.07494	8.36469	7	0.301536	16.3149
ADAM15	child_BMI_15year_ALSPAC	MR Egger	8	0.212555	0.107709	0.00144566	0.423664	0.0958943	9.07494
ADAM15	child_BMI_15year_ALSPAC	Weighted median	8	0.0341471	0.0435121	-0.0511366	0.119431	0.432586	9.07494
ADAM15	child_BMI_16year_ALSPAC	Inverse variance weighted	7	0.0160468	0.031384	-0.0454658	0.0775594	0.609136	9.48801	2.88633	6	0.822973	0
ADAM15	child_BMI_16year_ALSPAC	MR Egger	7	0.0168361	0.172678	-0.321613	0.355285	0.926117	9.48801
ADAM15	child_BMI_16year_ALSPAC	Weighted median	7	0.0193199	0.0405735	-0.0602043	0.098844	0.633954	9.48801
ADAM15	child_BMI_17year_ALSPAC	Inverse variance weighted	7	0.041577	0.0364915	-0.0299463	0.1131	0.254553	7.96677	1.63961	6	0.949688	0
ADAM15	child_BMI_17year_ALSPAC	MR Egger	7	0.0427952	0.128122	-0.208324	0.293915	0.751919	7.96677
ADAM15	child_BMI_17year_ALSPAC	Weighted median	7	0.026445	0.0486856	-0.0689788	0.121869	0.587007	7.96677
ADAM15	child_BMI_18year_ALSPAC	Inverse variance weighted	9	0.0392639	0.0282119	-0.0160314	0.0945591	0.163998	7.71747	1.95883	8	0.982248	0
ADAM15	child_BMI_18year_ALSPAC	MR Egger	9	0.0259458	0.220145	-0.405538	0.457429	0.909491	7.71747
ADAM15	child_BMI_18year_ALSPAC	Weighted median	9	0.0260204	0.0384209	-0.0492844	0.101325	0.498249	7.71747
ADAM22	child_BMI_3year_ALSPAC	Inverse variance weighted	5	-0.00790802	0.0276759	-0.0621528	0.0463368	0.77508	5.38114	4.96814	4	0.290582	19.487
ADAM22	child_BMI_3year_ALSPAC	MR Egger	5	-0.0449172	0.0659694	-0.174217	0.0843829	0.544793	5.38114
ADAM22	child_BMI_3year_ALSPAC	Weighted median	5	-0.0117947	0.0347596	-0.0799236	0.0563341	0.734367	5.38114
ADAM22	child_BMI_5year_ALSPAC	Inverse variance weighted	6	0.00825699	0.0345174	-0.0593972	0.0759112	0.810941	4.84757	3.92004	5	0.560985	0
ADAM22	child_BMI_5year_ALSPAC	MR Egger	6	-0.134556	0.122671	-0.37499	0.105879	0.334291	4.84757
ADAM22	child_BMI_5year_ALSPAC	Weighted median	6	0.0165467	0.0495178	-0.0805082	0.113602	0.738261	4.84757
ADAM22	child_BMI_6year_ALSPAC	Inverse variance weighted	5	0.00382601	0.0402633	-0.07509	0.082742	0.924295	5.31508	4.61694	4	0.328905	13.3626
ADAM22	child_BMI_6year_ALSPAC	MR Egger	5	-0.0559883	0.103485	-0.258818	0.146841	0.626077	5.31508
ADAM22	child_BMI_6year_ALSPAC	Weighted median	5	-0.0145676	0.185451	-0.378051	0.348916	0.937389	5.31508
ADAM22	child_BMI_7year_ALSPAC	Inverse variance weighted	6	-0.00285024	0.0320389	-0.0656465	0.059946	0.929112	7.03501	2.27664	5	0.809692	0
ADAM22	child_BMI_7year_ALSPAC	MR Egger	6	-0.0207265	0.088027	-0.193259	0.151806	0.825418	7.03501
ADAM22	child_BMI_7year_ALSPAC	Weighted median	6	-0.0115279	0.0744427	-0.157436	0.13438	0.876934	7.03501
ADAM22	child_BMI_8year_ALSPAC	Inverse variance weighted	6	0.0422184	0.0486493	-0.0531342	0.137571	0.385497	8.12531	4.50908	5	0.47867	0
ADAM22	child_BMI_8year_ALSPAC	MR Egger	6	0.0673117	0.182882	-0.291137	0.425761	0.731478	8.12531
ADAM22	child_BMI_8year_ALSPAC	Weighted median	6	0.0426704	0.0723004	-0.0990383	0.184379	0.555068	8.12531
ADAM22	child_BMI_10year_ALSPAC	Inverse variance weighted	11	0.0309842	0.0415125	-0.0503802	0.112349	0.455436	10.4682	15.6203	10	0.111029	35.9809
ADAM22	child_BMI_10year_ALSPAC	MR Egger	11	-0.170647	0.124104	-0.41389	0.0725963	0.202379	10.4682
ADAM22	child_BMI_10year_ALSPAC	Weighted median	11	-0.0067946	0.0469016	-0.0987217	0.0851325	0.884814	10.4682
ADAM22	child_BMI_12year_ALSPAC	Inverse variance weighted	10	-0.000915831	0.0342309	-0.0680084	0.0661767	0.978656	9.47495	8.35153	9	0.499145	0
ADAM22	child_BMI_12year_ALSPAC	MR Egger	10	-0.0495281	0.0909648	-0.227819	0.128763	0.600957	9.47495
ADAM22	child_BMI_12year_ALSPAC	Weighted median	10	-0.0593002	0.0484483	-0.154259	0.0356585	0.220956	9.47495
ADAM22	child_BMI_14year_ALSPAC	Inverse variance weighted	8	0.000103401	0.0334315	-0.0654224	0.0656292	0.997532	10.6017	7.05947	7	0.422714	0.84244
ADAM22	child_BMI_14year_ALSPAC	MR Egger	8	-0.154182	0.135704	-0.420162	0.111798	0.299222	10.6017
ADAM22	child_BMI_14year_ALSPAC	Weighted median	8	-0.0465855	0.0440148	-0.132855	0.0396836	0.289871	10.6017
ADAM22	child_BMI_15year_ALSPAC	Inverse variance weighted	8	-0.0152465	0.0341292	-0.0821398	0.0516468	0.655072	9.07494	6.67627	7	0.463346	0
ADAM22	child_BMI_15year_ALSPAC	MR Egger	8	-0.0470229	0.13074	-0.303273	0.209227	0.731416	9.07494
ADAM22	child_BMI_15year_ALSPAC	Weighted median	8	-0.045225	0.0452874	-0.133988	0.0435382	0.317977	9.07494
ADAM22	child_BMI_16year_ALSPAC	Inverse variance weighted	7	0.0399894	0.0490917	-0.0562304	0.136209	0.41531	9.48801	12.4253	6	0.0531263	51.7114
ADAM22	child_BMI_16year_ALSPAC	MR Egger	7	-0.304983	0.225133	-0.746244	0.136278	0.233515	9.48801
ADAM22	child_BMI_16year_ALSPAC	Weighted median	7	-0.0102356	0.0494922	-0.10724	0.0867691	0.836156	9.48801
ADAM22	child_BMI_17year_ALSPAC	Inverse variance weighted	7	-0.00206605	0.0384279	-0.0773847	0.0732526	0.957123	7.96677	3.89982	6	0.690232	0
ADAM22	child_BMI_17year_ALSPAC	MR Egger	7	-0.00108864	0.130768	-0.257394	0.255217	0.99368	7.96677
ADAM22	child_BMI_17year_ALSPAC	Weighted median	7	-0.0515014	0.0508553	-0.151178	0.0481749	0.311201	7.96677
ADAM22	child_BMI_18year_ALSPAC	Inverse variance weighted	9	0.0529713	0.0369442	-0.0194392	0.125382	0.151623	7.71747	12.3685	8	0.135506	35.3193
ADAM22	child_BMI_18year_ALSPAC	MR Egger	9	-0.261959	0.291517	-0.833332	0.309415	0.398717	7.71747
ADAM22	child_BMI_18year_ALSPAC	Weighted median	9	0.0332297	0.0435547	-0.0521376	0.118597	0.445498	7.71747
ADAM23	child_BMI_3year_ALSPAC	Inverse variance weighted	5	0.0142283	0.0304414	-0.0454368	0.0738935	0.640214	5.38114	6.89887	4	0.14133	42.0195
ADAM23	child_BMI_3year_ALSPAC	MR Egger	5	-0.0563841	0.0584167	-0.170881	0.0581126	0.405641	5.38114
ADAM23	child_BMI_3year_ALSPAC	Weighted median	5	-0.0140446	0.0346609	-0.08198	0.0538909	0.685331	5.38114
ADAM23	child_BMI_5year_ALSPAC	Inverse variance weighted	6	-0.0140925	0.0480804	-0.10833	0.080145	0.769444	4.84757	10.4895	5	0.0624951	52.3334
ADAM23	child_BMI_5year_ALSPAC	MR Egger	6	-0.154032	0.190317	-0.527053	0.218988	0.46371	4.84757
ADAM23	child_BMI_5year_ALSPAC	Weighted median	6	-0.0145465	0.0556662	-0.123652	0.0945592	0.793848	4.84757
ADAM23	child_BMI_6year_ALSPAC	Inverse variance weighted	5	-0.0410181	0.0345882	-0.108811	0.0267747	0.235662	5.31508	1.62194	4	0.804843	0
ADAM23	child_BMI_6year_ALSPAC	MR Egger	5	-0.127583	0.0823967	-0.28908	0.0339147	0.219283	5.31508
ADAM23	child_BMI_6year_ALSPAC	Weighted median	5	-0.0364921	0.110013	-0.252118	0.179134	0.740112	5.31508
ADAM23	child_BMI_7year_ALSPAC	Inverse variance weighted	6	-0.0382962	0.0449141	-0.126328	0.0497353	0.39385	7.03501	10.6222	5	0.0594077	52.9287
ADAM23	child_BMI_7year_ALSPAC	MR Egger	6	-0.208432	0.0978438	-0.400206	-0.0166585	0.100179	7.03501
ADAM23	child_BMI_7year_ALSPAC	Weighted median	6	-0.0465614	0.0753304	-0.194209	0.101086	0.536513	7.03501
ADAM23	child_BMI_8year_ALSPAC	Inverse variance weighted	6	-0.0225601	0.0670069	-0.153894	0.108774	0.736356	8.12531	10.1368	5	0.0714512	50.6747
ADAM23	child_BMI_8year_ALSPAC	MR Egger	6	-0.210592	0.23776	-0.676602	0.255419	0.4258	8.12531
ADAM23	child_BMI_8year_ALSPAC	Weighted median	6	-0.0469726	0.0696287	-0.183445	0.0894996	0.49992	8.12531
ADAM23	child_BMI_10year_ALSPAC	Inverse variance weighted	11	-0.00549166	0.0345652	-0.0732394	0.0622561	0.873765	10.4682	11.485	10	0.321001	12.9298
ADAM23	child_BMI_10year_ALSPAC	MR Egger	11	-0.0968636	0.117933	-0.328013	0.134286	0.432669	10.4682
ADAM23	child_BMI_10year_ALSPAC	Weighted median	11	-0.0189323	0.0471491	-0.111345	0.07348	0.688022	10.4682
ADAM23	child_BMI_12year_ALSPAC	Inverse variance weighted	10	-0.0188594	0.0366505	-0.0906943	0.0529755	0.606851	9.47495	11.1125	9	0.268073	19.0104
ADAM23	child_BMI_12year_ALSPAC	MR Egger	10	-0.128455	0.0967666	-0.318118	0.0612074	0.220982	9.47495
ADAM23	child_BMI_12year_ALSPAC	Weighted median	10	-0.0391316	0.0446762	-0.126697	0.0484338	0.381088	9.47495
ADAM23	child_BMI_14year_ALSPAC	Inverse variance weighted	8	-0.0145859	0.0395605	-0.0921244	0.0629527	0.712353	10.6017	10.5427	7	0.159848	33.6033
ADAM23	child_BMI_14year_ALSPAC	MR Egger	8	-0.163415	0.163859	-0.484578	0.157748	0.357129	10.6017
ADAM23	child_BMI_14year_ALSPAC	Weighted median	8	-0.0469468	0.0443058	-0.133786	0.0398927	0.289324	10.6017
ADAM23	child_BMI_15year_ALSPAC	Inverse variance weighted	8	-0.0389963	0.0510426	-0.13904	0.0610472	0.44487	9.07494	17.3487	7	0.0152811	59.6511
ADAM23	child_BMI_15year_ALSPAC	MR Egger	8	-0.0304265	0.18943	-0.401709	0.340856	0.877663	9.07494
ADAM23	child_BMI_15year_ALSPAC	Weighted median	8	-0.0012716	0.0477622	-0.0948855	0.0923423	0.97876	9.07494
ADAM23	child_BMI_16year_ALSPAC	Inverse variance weighted	7	0.00851918	0.048303	-0.0861546	0.103193	0.860004	9.48801	13.1529	6	0.0406719	54.3825
ADAM23	child_BMI_16year_ALSPAC	MR Egger	7	-0.331428	0.214757	-0.752351	0.0894946	0.183412	9.48801
ADAM23	child_BMI_16year_ALSPAC	Weighted median	7	-0.00616495	0.0491953	-0.102588	0.0902578	0.900274	9.48801
ADAM23	child_BMI_17year_ALSPAC	Inverse variance weighted	7	-0.0394129	0.0367421	-0.111427	0.0326017	0.28341	7.96677	4.28943	6	0.637573	0
ADAM23	child_BMI_17year_ALSPAC	MR Egger	7	-0.0485636	0.121584	-0.286868	0.18974	0.70607	7.96677
ADAM23	child_BMI_17year_ALSPAC	Weighted median	7	-0.0282972	0.0484629	-0.123284	0.06669	0.559291	7.96677
ADAM23	child_BMI_18year_ALSPAC	Inverse variance weighted	9	0.0227626	0.0369279	-0.0496161	0.0951412	0.537626	7.71747	13.7398	8	0.0888037	41.7751
ADAM23	child_BMI_18year_ALSPAC	MR Egger	9	-0.316729	0.280563	-0.866633	0.233174	0.296136	7.71747
ADAM23	child_BMI_18year_ALSPAC	Weighted median	9	0.00680505	0.0431195	-0.0777091	0.0913192	0.8746	7.71747
ADAM8	child_BMI_3year_ALSPAC	Inverse variance weighted	5	-0.0272201	0.0257485	-0.0776872	0.0232469	0.290441	5.38114	3.31569	4	0.50645	0
ADAM8	child_BMI_3year_ALSPAC	MR Egger	5	-0.0813401	0.0547717	-0.188693	0.0260124	0.234197	5.38114
ADAM8	child_BMI_3year_ALSPAC	Weighted median	5	-0.0511663	0.0384607	-0.126549	0.0242167	0.183402	5.38114
ADAM8	child_BMI_5year_ALSPAC	Inverse variance weighted	6	0.0386175	0.0529045	-0.0650755	0.14231	0.465423	4.84757	10.9001	5	0.0533975	54.1288
ADAM8	child_BMI_5year_ALSPAC	MR Egger	6	-0.179471	0.178167	-0.528679	0.169737	0.370772	4.84757
ADAM8	child_BMI_5year_ALSPAC	Weighted median	6	0.0256606	0.0562994	-0.0846863	0.136007	0.648543	4.84757
ADAM8	child_BMI_6year_ALSPAC	Inverse variance weighted	5	0.0842786	0.0482496	-0.0102907	0.178848	0.0806859	5.31508	5.6035	4	0.230781	28.616
ADAM8	child_BMI_6year_ALSPAC	MR Egger	5	-0.103986	0.0975758	-0.295235	0.0872626	0.36472	5.31508
ADAM8	child_BMI_6year_ALSPAC	Weighted median	5	0.0501923	0.158231	-0.259941	0.360325	0.751085	5.31508
ADAM8	child_BMI_7year_ALSPAC	Inverse variance weighted	6	0.0920131	0.0487089	-0.00345637	0.187482	0.0588864	7.03501	9.81645	5	0.0806061	49.0651
ADAM8	child_BMI_7year_ALSPAC	MR Egger	6	-0.0328514	0.135458	-0.29835	0.232647	0.820305	7.03501
ADAM8	child_BMI_7year_ALSPAC	Weighted median	6	0.0646001	0.098937	-0.129316	0.258517	0.513794	7.03501
ADAM8	child_BMI_8year_ALSPAC	Inverse variance weighted	6	0.170195	0.0717737	0.0295185	0.310871	0.017727	8.12531	9.6661	5	0.0852683	48.2728
ADAM8	child_BMI_8year_ALSPAC	MR Egger	6	0.156071	0.284838	-0.402211	0.714352	0.612881	8.12531
ADAM8	child_BMI_8year_ALSPAC	Weighted median	6	0.147225	0.0825343	-0.0145417	0.308993	0.0744546	8.12531
ADAM8	child_BMI_10year_ALSPAC	Inverse variance weighted	11	0.117347	0.039789	0.0393609	0.195334	0.00318557	10.4682	12.754	10	0.237752	21.5933
ADAM8	child_BMI_10year_ALSPAC	MR Egger	11	0.0988508	0.136575	-0.168836	0.366538	0.487583	10.4682
ADAM8	child_BMI_10year_ALSPAC	Weighted median	11	0.108027	0.0564102	-0.00253683	0.218591	0.0554888	10.4682
ADAM8	child_BMI_12year_ALSPAC	Inverse variance weighted	10	0.110526	0.0476161	0.0171985	0.203854	0.0202765	9.47495	15.6604	9	0.0743206	42.5303
ADAM8	child_BMI_12year_ALSPAC	MR Egger	10	-0.029576	0.123566	-0.271766	0.212614	0.81685	9.47495
ADAM8	child_BMI_12year_ALSPAC	Weighted median	10	0.0936417	0.0571906	-0.0184519	0.205735	0.101555	9.47495
ADAM8	child_BMI_14year_ALSPAC	Inverse variance weighted	8	0.124042	0.0405867	0.0444923	0.203592	0.00224139	10.6017	9.24612	7	0.235465	24.2926
ADAM8	child_BMI_14year_ALSPAC	MR Egger	8	0.181698	0.176934	-0.165092	0.528488	0.344062	10.6017
ADAM8	child_BMI_14year_ALSPAC	Weighted median	8	0.0992651	0.0503089	0.000659673	0.19787	0.0484828	10.6017
ADAM8	child_BMI_15year_ALSPAC	Inverse variance weighted	8	0.114212	0.0507908	0.0146624	0.213762	0.0245327	9.07494	13.9674	7	0.0517633	49.8835
ADAM8	child_BMI_15year_ALSPAC	MR Egger	8	0.307944	0.174437	-0.0339519	0.649841	0.127942	9.07494
ADAM8	child_BMI_15year_ALSPAC	Weighted median	8	0.105508	0.0597063	-0.0115159	0.222533	0.0772075	9.07494
ADAM8	child_BMI_16year_ALSPAC	Inverse variance weighted	7	0.150456	0.0359728	0.079949	0.220962	2.8834e-05	9.48801	5.42143	6	0.491003	0
ADAM8	child_BMI_16year_ALSPAC	MR Egger	7	0.292608	0.183559	-0.0671686	0.652384	0.171801	9.48801
ADAM8	child_BMI_16year_ALSPAC	Weighted median	7	0.103931	0.0548726	-0.00361879	0.211482	0.0582182	9.48801
ADAM8	child_BMI_17year_ALSPAC	Inverse variance weighted	7	0.105633	0.0736819	-0.0387839	0.250049	0.151678	7.96677	19.6116	6	0.00324624	69.4059
ADAM8	child_BMI_17year_ALSPAC	MR Egger	7	0.20609	0.270615	-0.324316	0.736496	0.48068	7.96677
ADAM8	child_BMI_17year_ALSPAC	Weighted median	7	0.103055	0.0683711	-0.0309523	0.237063	0.131736	7.96677
ADAM8	child_BMI_18year_ALSPAC	Inverse variance weighted	9	0.0946825	0.0412236	0.0138843	0.175481	0.0216299	7.71747	13.6783	8	0.0905462	41.5131
ADAM8	child_BMI_18year_ALSPAC	MR Egger	9	0.206331	0.34918	-0.478061	0.890724	0.573162	7.71747
ADAM8	child_BMI_18year_ALSPAC	Weighted median	9	0.0997325	0.0493776	0.00295241	0.196513	0.0434049	7.71747
ADAM9	child_BMI_3year_ALSPAC	Inverse variance weighted	5	0.0453255	0.0267274	-0.00706012	0.0977111	0.0899149	5.38114	2.28795	4	0.682964	0
ADAM9	child_BMI_3year_ALSPAC	MR Egger	5	-0.00366132	0.0569622	-0.115307	0.107984	0.952793	5.38114
ADAM9	child_BMI_3year_ALSPAC	Weighted median	5	0.0244559	0.0384093	-0.0508262	0.0997381	0.524307	5.38114
ADAM9	child_BMI_5year_ALSPAC	Inverse variance weighted	6	0.0027215	0.045908	-0.0872583	0.0927013	0.952728	4.84757	7.6391	5	0.177279	34.5473
ADAM9	child_BMI_5year_ALSPAC	MR Egger	6	0.0241724	0.182978	-0.334465	0.38281	0.90128	4.84757
ADAM9	child_BMI_5year_ALSPAC	Weighted median	6	0.0211315	0.0598925	-0.0962578	0.138521	0.724221	4.84757
ADAM9	child_BMI_6year_ALSPAC	Inverse variance weighted	5	0.0501949	0.0584791	-0.0644242	0.164814	0.390706	5.31508	8.11768	4	0.0873613	50.7248
ADAM9	child_BMI_6year_ALSPAC	MR Egger	5	-0.0865762	0.135367	-0.351896	0.178743	0.567945	5.31508
ADAM9	child_BMI_6year_ALSPAC	Weighted median	5	0.0377516	0.288995	-0.528679	0.604182	0.896067	5.31508
ADAM9	child_BMI_7year_ALSPAC	Inverse variance weighted	6	0.0454786	0.0439423	-0.0406483	0.131605	0.300687	7.03501	7.73507	5	0.171453	35.3594
ADAM9	child_BMI_7year_ALSPAC	MR Egger	6	-0.148659	0.0971202	-0.339014	0.0416971	0.200601	7.03501
ADAM9	child_BMI_7year_ALSPAC	Weighted median	6	0.0183062	0.10112	-0.179888	0.216501	0.85634	7.03501
ADAM9	child_BMI_8year_ALSPAC	Inverse variance weighted	6	0.0243215	0.0592912	-0.0918892	0.140532	0.681656	8.12531	6.13647	5	0.293165	18.52
ADAM9	child_BMI_8year_ALSPAC	MR Egger	6	-0.340967	0.19001	-0.713386	0.0314518	0.147182	8.12531
ADAM9	child_BMI_8year_ALSPAC	Weighted median	6	0.00752724	0.0781776	-0.145701	0.160755	0.923295	8.12531
ADAM9	child_BMI_10year_ALSPAC	Inverse variance weighted	11	0.0231699	0.0365325	-0.0484337	0.0947735	0.525932	10.4682	8.93756	10	0.538039	0
ADAM9	child_BMI_10year_ALSPAC	MR Egger	11	-0.109196	0.119132	-0.342694	0.124302	0.383258	10.4682
ADAM9	child_BMI_10year_ALSPAC	Weighted median	11	0.0327503	0.0511993	-0.0676003	0.133101	0.522391	10.4682
ADAM9	child_BMI_12year_ALSPAC	Inverse variance weighted	10	0.0144333	0.037929	-0.0599075	0.088774	0.703549	9.47495	9.24484	9	0.414987	2.64842
ADAM9	child_BMI_12year_ALSPAC	MR Egger	10	-0.115085	0.0997351	-0.310565	0.0803961	0.281845	9.47495
ADAM9	child_BMI_12year_ALSPAC	Weighted median	10	0.0227605	0.0523236	-0.0797938	0.125315	0.663566	9.47495
ADAM9	child_BMI_14year_ALSPAC	Inverse variance weighted	8	0.0372546	0.0366107	-0.0345024	0.109012	0.308874	10.6017	6.52207	7	0.480275	0
ADAM9	child_BMI_14year_ALSPAC	MR Egger	8	-0.198533	0.149214	-0.490993	0.0939268	0.231678	10.6017
ADAM9	child_BMI_14year_ALSPAC	Weighted median	8	0.041366	0.0494736	-0.0556023	0.138334	0.403086	10.6017
ADAM9	child_BMI_15year_ALSPAC	Inverse variance weighted	8	0.0173076	0.0534932	-0.087539	0.122154	0.74628	9.07494	14.3956	7	0.044576	51.3741
ADAM9	child_BMI_15year_ALSPAC	MR Egger	8	0.099298	0.200632	-0.293941	0.492537	0.638252	9.07494
ADAM9	child_BMI_15year_ALSPAC	Weighted median	8	0.0476718	0.0516555	-0.053573	0.148917	0.35607	9.07494
ADAM9	child_BMI_16year_ALSPAC	Inverse variance weighted	7	0.0334564	0.0445999	-0.0539593	0.120872	0.453167	9.48801	8.57735	6	0.198779	30.0484
ADAM9	child_BMI_16year_ALSPAC	MR Egger	7	-0.210517	0.223085	-0.647765	0.22673	0.388672	9.48801
ADAM9	child_BMI_16year_ALSPAC	Weighted median	7	0.033543	0.0534879	-0.0712934	0.138379	0.530586	9.48801
ADAM9	child_BMI_17year_ALSPAC	Inverse variance weighted	7	-0.0113866	0.043596	-0.0968348	0.0740616	0.793951	7.96677	6.38606	6	0.381361	6.04529
ADAM9	child_BMI_17year_ALSPAC	MR Egger	7	0.0129561	0.162133	-0.304825	0.330738	0.939409	7.96677
ADAM9	child_BMI_17year_ALSPAC	Weighted median	7	-0.0040603	0.0583049	-0.118338	0.110217	0.944481	7.96677
ADAM9	child_BMI_18year_ALSPAC	Inverse variance weighted	9	0.0588534	0.0332203	-0.00625843	0.123965	0.0764596	7.71747	8.25485	8	0.40898	3.08727
ADAM9	child_BMI_18year_ALSPAC	MR Egger	9	-0.0897147	0.277565	-0.633742	0.454313	0.75597	7.71747
ADAM9	child_BMI_18year_ALSPAC	Weighted median	9	0.0478579	0.0487029	-0.0475999	0.143316	0.32578	7.71747
ADAMTS1	child_BMI_3year_ALSPAC	Inverse variance weighted	5	-0.0281306	0.0275458	-0.0821204	0.0258592	0.307146	5.38114	1.85374	4	0.762637	0
ADAMTS1	child_BMI_3year_ALSPAC	MR Egger	5	-0.0618574	0.0586242	-0.176761	0.0530461	0.368821	5.38114
ADAMTS1	child_BMI_3year_ALSPAC	Weighted median	5	-0.0286438	0.0397285	-0.106512	0.049224	0.470916	5.38114
ADAMTS1	child_BMI_5year_ALSPAC	Inverse variance weighted	6	-0.0447354	0.0382856	-0.119775	0.0303044	0.242619	4.84757	2.59178	5	0.762614	0
ADAMTS1	child_BMI_5year_ALSPAC	MR Egger	6	-0.0210783	0.137002	-0.289602	0.247445	0.885175	4.84757
ADAMTS1	child_BMI_5year_ALSPAC	Weighted median	6	-0.0523681	0.0542138	-0.158627	0.053891	0.334067	4.84757
ADAMTS1	child_BMI_6year_ALSPAC	Inverse variance weighted	5	0.00937552	0.0422354	-0.0734059	0.0921569	0.824327	5.31508	0.918177	4	0.921939	0
ADAMTS1	child_BMI_6year_ALSPAC	MR Egger	5	0.0382389	0.100622	-0.158981	0.235459	0.729237	5.31508
ADAMTS1	child_BMI_6year_ALSPAC	Weighted median	5	0.0141635	0.152405	-0.28455	0.312877	0.925957	5.31508
ADAMTS1	child_BMI_7year_ALSPAC	Inverse variance weighted	6	0.00612921	0.0363655	-0.0651472	0.0774056	0.866155	7.03501	3.41721	5	0.63595	0
ADAMTS1	child_BMI_7year_ALSPAC	MR Egger	6	0.034072	0.0999228	-0.161777	0.229921	0.750274	7.03501
ADAMTS1	child_BMI_7year_ALSPAC	Weighted median	6	0.0177082	0.147433	-0.27126	0.306676	0.904396	7.03501
ADAMTS1	child_BMI_8year_ALSPAC	Inverse variance weighted	6	-0.0101103	0.0552053	-0.118313	0.0980921	0.854689	8.12531	0.841744	5	0.974295	0
ADAMTS1	child_BMI_8year_ALSPAC	MR Egger	6	0.0271893	0.196387	-0.357729	0.412108	0.896577	8.12531
ADAMTS1	child_BMI_8year_ALSPAC	Weighted median	6	-0.0228957	0.0672273	-0.154661	0.10887	0.733426	8.12531
ADAMTS1	child_BMI_10year_ALSPAC	Inverse variance weighted	11	-0.0602604	0.0376685	-0.134091	0.0135699	0.109653	10.4682	6.65607	10	0.757466	0
ADAMTS1	child_BMI_10year_ALSPAC	MR Egger	11	0.0745756	0.122942	-0.166391	0.315542	0.55911	10.4682
ADAMTS1	child_BMI_10year_ALSPAC	Weighted median	11	-0.0340558	0.0504943	-0.133025	0.064913	0.500026	10.4682
ADAMTS1	child_BMI_12year_ALSPAC	Inverse variance weighted	10	-0.0389757	0.03861	-0.114651	0.0367	0.312749	9.47495	2.36897	9	0.984202	0
ADAMTS1	child_BMI_12year_ALSPAC	MR Egger	10	-0.0305336	0.103038	-0.232489	0.171421	0.774523	9.47495
ADAMTS1	child_BMI_12year_ALSPAC	Weighted median	10	-0.0241571	0.0497515	-0.12167	0.0733558	0.627282	9.47495
ADAMTS1	child_BMI_14year_ALSPAC	Inverse variance weighted	8	-0.0318215	0.0377611	-0.105833	0.0421903	0.399393	10.6017	2.45706	7	0.930296	0
ADAMTS1	child_BMI_14year_ALSPAC	MR Egger	8	0.000434527	0.15405	-0.301504	0.302373	0.997841	10.6017
ADAMTS1	child_BMI_14year_ALSPAC	Weighted median	8	-0.0221963	0.0496886	-0.119586	0.0751933	0.655086	10.6017
ADAMTS1	child_BMI_15year_ALSPAC	Inverse variance weighted	8	-0.00944015	0.0384476	-0.0847974	0.0659171	0.806044	9.07494	4.22849	7	0.753116	0
ADAMTS1	child_BMI_15year_ALSPAC	MR Egger	8	0.14631	0.135335	-0.118946	0.411567	0.32118	9.07494
ADAMTS1	child_BMI_15year_ALSPAC	Weighted median	8	-0.00991792	0.0505688	-0.109033	0.0891969	0.84451	9.07494
ADAMTS1	child_BMI_16year_ALSPAC	Inverse variance weighted	7	-0.0191207	0.0384402	-0.0944635	0.056222	0.618896	9.48801	2.02021	6	0.917831	0
ADAMTS1	child_BMI_16year_ALSPAC	MR Egger	7	0.0614005	0.196243	-0.323236	0.446037	0.767001	9.48801
ADAMTS1	child_BMI_16year_ALSPAC	Weighted median	7	-0.00914819	0.0492471	-0.105673	0.0873761	0.852632	9.48801
ADAMTS1	child_BMI_17year_ALSPAC	Inverse variance weighted	7	-0.0239586	0.0435754	-0.109366	0.0614492	0.582443	7.96677	2.31781	6	0.888275	0
ADAMTS1	child_BMI_17year_ALSPAC	MR Egger	7	0.0815678	0.148282	-0.209065	0.372201	0.605931	7.96677
ADAMTS1	child_BMI_17year_ALSPAC	Weighted median	7	-0.0116099	0.0570553	-0.123438	0.100219	0.838756	7.96677
ADAMTS1	child_BMI_18year_ALSPAC	Inverse variance weighted	9	-0.0201704	0.033701	-0.0862244	0.0458837	0.549501	7.71747	4.58537	8	0.800833	0
ADAMTS1	child_BMI_18year_ALSPAC	MR Egger	9	0.186817	0.268904	-0.340235	0.71387	0.509616	7.71747
ADAMTS1	child_BMI_18year_ALSPAC	Weighted median	9	-0.00868846	0.0462119	-0.0992638	0.0818869	0.850866	7.71747
ADAMTS13	child_BMI_3year_ALSPAC	Inverse variance weighted	5	-0.0173807	0.0262314	-0.0687942	0.0340328	0.507592	5.38114	4.19107	4	0.380764	4.559
ADAMTS13	child_BMI_3year_ALSPAC	MR Egger	5	-0.0192043	0.0644924	-0.14561	0.107201	0.785305	5.38114
ADAMTS13	child_BMI_3year_ALSPAC	Weighted median	5	-0.0235156	0.0367504	-0.0955464	0.0485152	0.522255	5.38114
ADAMTS13	child_BMI_5year_ALSPAC	Inverse variance weighted	6	-0.0725953	0.0548868	-0.180173	0.0349827	0.185956	4.84757	11.8691	5	0.0366267	57.8737
ADAMTS13	child_BMI_5year_ALSPAC	MR Egger	6	-0.256451	0.197085	-0.642738	0.129836	0.263073	4.84757
ADAMTS13	child_BMI_5year_ALSPAC	Weighted median	6	-0.0326728	0.0546381	-0.139764	0.0744179	0.54985	4.84757
ADAMTS13	child_BMI_6year_ALSPAC	Inverse variance weighted	5	0.0383732	0.0784712	-0.11543	0.192177	0.624835	5.31508	15.9729	4	0.00305578	74.9575
ADAMTS13	child_BMI_6year_ALSPAC	MR Egger	5	-0.160862	0.174723	-0.503319	0.181596	0.425124	5.31508
ADAMTS13	child_BMI_6year_ALSPAC	Weighted median	5	-0.00812063	0.171657	-0.344568	0.328326	0.962268	5.31508
ADAMTS13	child_BMI_7year_ALSPAC	Inverse variance weighted	6	-0.0160125	0.0444793	-0.103192	0.071167	0.718848	7.03501	8.58277	5	0.126909	41.7437
ADAMTS13	child_BMI_7year_ALSPAC	MR Egger	6	-0.0850074	0.130972	-0.341713	0.171698	0.551689	7.03501
ADAMTS13	child_BMI_7year_ALSPAC	Weighted median	6	-0.034994	0.112719	-0.255923	0.185935	0.756216	7.03501
ADAMTS13	child_BMI_8year_ALSPAC	Inverse variance weighted	6	-0.0241637	0.0513452	-0.1248	0.0764729	0.637917	8.12531	3.78806	5	0.580316	0
ADAMTS13	child_BMI_8year_ALSPAC	MR Egger	6	0.0594721	0.18242	-0.298072	0.417016	0.760755	8.12531
ADAMTS13	child_BMI_8year_ALSPAC	Weighted median	6	-0.0396563	0.0682039	-0.173336	0.0940233	0.560945	8.12531
ADAMTS13	child_BMI_10year_ALSPAC	Inverse variance weighted	11	-0.0301416	0.0370641	-0.102787	0.0425042	0.416088	10.4682	11.1916	10	0.342786	10.6473
ADAMTS13	child_BMI_10year_ALSPAC	MR Egger	11	-0.0310718	0.127355	-0.280688	0.218544	0.812719	10.4682
ADAMTS13	child_BMI_10year_ALSPAC	Weighted median	11	-0.0461653	0.0489741	-0.142154	0.0498239	0.345861	10.4682
ADAMTS13	child_BMI_12year_ALSPAC	Inverse variance weighted	10	-0.0145568	0.0571033	-0.126479	0.0973657	0.798784	9.47495	22.7705	9	0.00673283	60.4752
ADAMTS13	child_BMI_12year_ALSPAC	MR Egger	10	-0.0322551	0.161295	-0.348393	0.283883	0.846489	9.47495
ADAMTS13	child_BMI_12year_ALSPAC	Weighted median	10	-0.055655	0.0519138	-0.157406	0.0460961	0.283691	9.47495
ADAMTS13	child_BMI_14year_ALSPAC	Inverse variance weighted	8	-0.0473969	0.0351163	-0.116225	0.0214311	0.177109	10.6017	6.19486	7	0.51719	0
ADAMTS13	child_BMI_14year_ALSPAC	MR Egger	8	0.00439536	0.14376	-0.277375	0.286166	0.976601	10.6017
ADAMTS13	child_BMI_14year_ALSPAC	Weighted median	8	-0.050364	0.0494363	-0.147259	0.0465313	0.308315	10.6017
ADAMTS13	child_BMI_15year_ALSPAC	Inverse variance weighted	8	-0.076538	0.0357683	-0.146644	-0.00643216	0.0323686	9.07494	4.49373	7	0.721472	0
ADAMTS13	child_BMI_15year_ALSPAC	MR Egger	8	-0.144171	0.12597	-0.391072	0.102729	0.296013	9.07494
ADAMTS13	child_BMI_15year_ALSPAC	Weighted median	8	-0.0610993	0.048448	-0.156057	0.0338589	0.207262	9.07494
ADAMTS13	child_BMI_16year_ALSPAC	Inverse variance weighted	7	0.00620683	0.0622956	-0.115893	0.128306	0.920634	9.48801	18.1972	6	0.00575773	67.028
ADAMTS13	child_BMI_16year_ALSPAC	MR Egger	7	-0.380342	0.300463	-0.96925	0.208565	0.261341	9.48801
ADAMTS13	child_BMI_16year_ALSPAC	Weighted median	7	-0.044014	0.049633	-0.141295	0.0532666	0.375192	9.48801
ADAMTS13	child_BMI_17year_ALSPAC	Inverse variance weighted	7	-0.079525	0.0405329	-0.158969	-8.05069e-05	0.0497641	7.96677	4.21737	6	0.647287	0
ADAMTS13	child_BMI_17year_ALSPAC	MR Egger	7	0.0784163	0.137948	-0.191962	0.348795	0.59431	7.96677
ADAMTS13	child_BMI_17year_ALSPAC	Weighted median	7	-0.0540467	0.0569614	-0.165691	0.0575977	0.342708	7.96677
ADAMTS13	child_BMI_18year_ALSPAC	Inverse variance weighted	9	-0.0318038	0.0313541	-0.0932578	0.0296502	0.310419	7.71747	6.88909	8	0.548645	0
ADAMTS13	child_BMI_18year_ALSPAC	MR Egger	9	-0.0769102	0.250212	-0.567325	0.413505	0.767497	7.71747
ADAMTS13	child_BMI_18year_ALSPAC	Weighted median	9	-0.0333986	0.0422894	-0.116286	0.0494887	0.429667	7.71747
ADAMTS15	child_BMI_3year_ALSPAC	Inverse variance weighted	5	0.0509776	0.0271541	-0.00224444	0.1042	0.0604709	5.38114	2.99354	4	0.558907	0
ADAMTS15	child_BMI_3year_ALSPAC	MR Egger	5	-0.0103716	0.0578412	-0.12374	0.102997	0.86912	5.38114
ADAMTS15	child_BMI_3year_ALSPAC	Weighted median	5	0.03757	0.0440855	-0.0488376	0.123978	0.394099	5.38114
ADAMTS15	child_BMI_5year_ALSPAC	Inverse variance weighted	6	0.012284	0.0495577	-0.0848492	0.109417	0.804233	4.84757	8.62781	5	0.124863	42.0479
ADAMTS15	child_BMI_5year_ALSPAC	MR Egger	6	-0.0268135	0.197014	-0.412962	0.359335	0.898317	4.84757
ADAMTS15	child_BMI_5year_ALSPAC	Weighted median	6	-0.00408384	0.0605876	-0.122836	0.114668	0.94626	4.84757
ADAMTS15	child_BMI_6year_ALSPAC	Inverse variance weighted	5	0.0265677	0.0666047	-0.103978	0.157113	0.689977	5.31508	10.2575	4	0.0363059	61.0043
ADAMTS15	child_BMI_6year_ALSPAC	MR Egger	5	-0.145663	0.146855	-0.433499	0.142172	0.394371	5.31508
ADAMTS15	child_BMI_6year_ALSPAC	Weighted median	5	-0.0200558	1.5749	-3.10687	3.06676	0.989839	5.31508
ADAMTS15	child_BMI_7year_ALSPAC	Inverse variance weighted	6	-0.0174743	0.0420344	-0.0998618	0.0649132	0.67762	7.03501	6.88968	5	0.228975	27.4277
ADAMTS15	child_BMI_7year_ALSPAC	MR Egger	6	-0.0643421	0.126655	-0.312586	0.183902	0.638179	7.03501
ADAMTS15	child_BMI_7year_ALSPAC	Weighted median	6	-0.0087363	0.12695	-0.257559	0.240086	0.945136	7.03501
ADAMTS15	child_BMI_8year_ALSPAC	Inverse variance weighted	6	0.138594	0.057003	0.0268682	0.25032	0.0150428	8.12531	5.49749	5	0.358221	9.04947
ADAMTS15	child_BMI_8year_ALSPAC	MR Egger	6	0.0152012	0.216933	-0.409988	0.44039	0.947499	8.12531
ADAMTS15	child_BMI_8year_ALSPAC	Weighted median	6	0.0781533	0.0800694	-0.0787828	0.235089	0.32903	8.12531
ADAMTS15	child_BMI_10year_ALSPAC	Inverse variance weighted	11	0.084306	0.0371178	0.0115551	0.157057	0.0231283	10.4682	9.04858	10	0.527499	0
ADAMTS15	child_BMI_10year_ALSPAC	MR Egger	11	0.213423	0.121072	-0.0238776	0.450724	0.111771	10.4682
ADAMTS15	child_BMI_10year_ALSPAC	Weighted median	11	0.065111	0.0514049	-0.0356426	0.165865	0.205287	10.4682
ADAMTS15	child_BMI_12year_ALSPAC	Inverse variance weighted	10	0.0957783	0.0380255	0.0212484	0.170308	0.0117757	9.47495	6.46294	9	0.692839	0
ADAMTS15	child_BMI_12year_ALSPAC	MR Egger	10	0.0238706	0.101373	-0.174821	0.222562	0.819758	9.47495
ADAMTS15	child_BMI_12year_ALSPAC	Weighted median	10	0.0559412	0.0505358	-0.043109	0.154991	0.26831	9.47495
ADAMTS15	child_BMI_14year_ALSPAC	Inverse variance weighted	8	0.106888	0.0371912	0.0339927	0.179782	0.00405311	10.6017	4.42716	7	0.729469	0
ADAMTS15	child_BMI_14year_ALSPAC	MR Egger	8	0.183738	0.151638	-0.113472	0.480948	0.271181	10.6017
ADAMTS15	child_BMI_14year_ALSPAC	Weighted median	8	0.0861412	0.0491166	-0.0101273	0.18241	0.0794628	10.6017
ADAMTS15	child_BMI_15year_ALSPAC	Inverse variance weighted	8	0.0746331	0.0430494	-0.0097437	0.15901	0.082978	9.07494	9.03914	7	0.249858	22.559
ADAMTS15	child_BMI_15year_ALSPAC	MR Egger	8	-0.0206485	0.158679	-0.331659	0.290362	0.900719	9.07494
ADAMTS15	child_BMI_15year_ALSPAC	Weighted median	8	0.0438496	0.0538608	-0.0617177	0.149417	0.415572	9.07494
ADAMTS15	child_BMI_16year_ALSPAC	Inverse variance weighted	7	0.0844854	0.0468933	-0.00742559	0.176396	0.0716006	9.48801	9.1969	6	0.162804	34.7606
ADAMTS15	child_BMI_16year_ALSPAC	MR Egger	7	0.49264	0.193258	0.113853	0.871426	0.0513206	9.48801
ADAMTS15	child_BMI_16year_ALSPAC	Weighted median	7	0.0730731	0.0540035	-0.0327739	0.17892	0.176018	9.48801
ADAMTS15	child_BMI_17year_ALSPAC	Inverse variance weighted	7	0.10268	0.0429279	0.0185409	0.186818	0.016761	7.96677	1.64628	6	0.949193	0
ADAMTS15	child_BMI_17year_ALSPAC	MR Egger	7	0.114058	0.146105	-0.172309	0.400424	0.470332	7.96677
ADAMTS15	child_BMI_17year_ALSPAC	Weighted median	7	0.105584	0.0588569	-0.00977518	0.220944	0.0728265	7.96677
ADAMTS15	child_BMI_18year_ALSPAC	Inverse variance weighted	9	0.0364883	0.0449384	-0.051591	0.124568	0.416813	7.71747	14.6436	8	0.0664579	45.3685
ADAMTS15	child_BMI_18year_ALSPAC	MR Egger	9	0.0558686	0.383203	-0.695209	0.806946	0.888194	7.71747
ADAMTS15	child_BMI_18year_ALSPAC	Weighted median	9	0.0459226	0.0540002	-0.0599178	0.151763	0.395095	7.71747
ADAMTS16	child_BMI_3year_ALSPAC	Inverse variance weighted	5	0.0539302	0.037311	-0.0191993	0.12706	0.148339	5.38114	8.72456	4	0.0683652	54.1524
ADAMTS16	child_BMI_3year_ALSPAC	MR Egger	5	0.0302795	0.0904818	-0.147065	0.207624	0.759922	5.38114
ADAMTS16	child_BMI_3year_ALSPAC	Weighted median	5	0.0244524	0.0413422	-0.0565784	0.105483	0.55421	5.38114
ADAMTS16	child_BMI_5year_ALSPAC	Inverse variance weighted	6	0.0208261	0.0351063	-0.0479822	0.0896345	0.553027	4.84757	4.57739	5	0.469596	0
ADAMTS16	child_BMI_5year_ALSPAC	MR Egger	6	-0.00440785	0.13369	-0.26644	0.257625	0.975278	4.84757
ADAMTS16	child_BMI_5year_ALSPAC	Weighted median	6	0.0179002	0.0509323	-0.0819271	0.117727	0.725251	4.84757
ADAMTS16	child_BMI_6year_ALSPAC	Inverse variance weighted	5	-0.0308425	0.0548043	-0.138259	0.0765739	0.573588	5.31508	8.02691	4	0.0905975	50.1676
ADAMTS16	child_BMI_6year_ALSPAC	MR Egger	5	-0.194927	0.108791	-0.408157	0.0183025	0.171086	5.31508
ADAMTS16	child_BMI_6year_ALSPAC	Weighted median	5	-0.0692905	0.230583	-0.521233	0.382652	0.763794	5.31508
ADAMTS16	child_BMI_7year_ALSPAC	Inverse variance weighted	6	-0.0237007	0.0333194	-0.0890068	0.0416053	0.476887	7.03501	4.12552	5	0.53149	0
ADAMTS16	child_BMI_7year_ALSPAC	MR Egger	6	-0.136145	0.0915442	-0.315572	0.0432816	0.211169	7.03501
ADAMTS16	child_BMI_7year_ALSPAC	Weighted median	6	0.0318733	0.0532749	-0.0725455	0.136292	0.549653	7.03501
ADAMTS16	child_BMI_8year_ALSPAC	Inverse variance weighted	6	0.0616513	0.0505709	-0.0374676	0.16077	0.222804	8.12531	4.84536	5	0.435043	0
ADAMTS16	child_BMI_8year_ALSPAC	MR Egger	6	0.298976	0.179498	-0.0528405	0.650793	0.171119	8.12531
ADAMTS16	child_BMI_8year_ALSPAC	Weighted median	6	0.0426001	0.0684926	-0.0916455	0.176846	0.533965	8.12531
ADAMTS16	child_BMI_10year_ALSPAC	Inverse variance weighted	11	0.0807116	0.0399068	0.00249424	0.158929	0.0431246	10.4682	13.3579	10	0.204341	25.1382
ADAMTS16	child_BMI_10year_ALSPAC	MR Egger	11	0.246548	0.124345	0.00283159	0.490264	0.0787075	10.4682
ADAMTS16	child_BMI_10year_ALSPAC	Weighted median	11	0.0480224	0.0457126	-0.0415744	0.137619	0.293475	10.4682
ADAMTS16	child_BMI_12year_ALSPAC	Inverse variance weighted	10	0.0716411	0.0434989	-0.0136168	0.156899	0.0995657	9.47495	13.6056	9	0.137064	33.8506
ADAMTS16	child_BMI_12year_ALSPAC	MR Egger	10	0.19239	0.114073	-0.0311939	0.415974	0.130175	9.47495
ADAMTS16	child_BMI_12year_ALSPAC	Weighted median	10	0.037175	0.0482917	-0.0574767	0.131827	0.441418	9.47495
ADAMTS16	child_BMI_14year_ALSPAC	Inverse variance weighted	8	0.0482062	0.0346065	-0.0196225	0.116035	0.163625	10.6017	5.39994	7	0.611279	0
ADAMTS16	child_BMI_14year_ALSPAC	MR Egger	8	0.255435	0.141055	-0.0210324	0.531901	0.120126	10.6017
ADAMTS16	child_BMI_14year_ALSPAC	Weighted median	8	0.0312683	0.0451801	-0.0572848	0.119821	0.488887	10.6017
ADAMTS16	child_BMI_15year_ALSPAC	Inverse variance weighted	8	0.00902253	0.0352473	-0.0600623	0.0781073	0.797968	9.07494	4.53936	7	0.715973	0
ADAMTS16	child_BMI_15year_ALSPAC	MR Egger	8	0.0441283	0.124192	-0.199288	0.287545	0.734505	9.07494
ADAMTS16	child_BMI_15year_ALSPAC	Weighted median	8	0.0192839	0.0469663	-0.0727701	0.111338	0.681374	9.07494
ADAMTS16	child_BMI_16year_ALSPAC	Inverse variance weighted	7	0.0344871	0.0352447	-0.0345925	0.103567	0.327825	9.48801	1.61991	6	0.951136	0
ADAMTS16	child_BMI_16year_ALSPAC	MR Egger	7	0.0732382	0.179918	-0.2794	0.425877	0.700801	9.48801
ADAMTS16	child_BMI_16year_ALSPAC	Weighted median	7	0.0235831	0.0457947	-0.0661745	0.113341	0.606571	9.48801
ADAMTS16	child_BMI_17year_ALSPAC	Inverse variance weighted	7	0.0757051	0.0534888	-0.029133	0.180543	0.156968	7.96677	10.7675	6	0.0958351	44.2765
ADAMTS16	child_BMI_17year_ALSPAC	MR Egger	7	0.170547	0.194355	-0.210389	0.551483	0.420372	7.96677
ADAMTS16	child_BMI_17year_ALSPAC	Weighted median	7	0.0222208	0.0531256	-0.0819053	0.126347	0.67575	7.96677
ADAMTS16	child_BMI_18year_ALSPAC	Inverse variance weighted	9	0.0266672	0.0308952	-0.0338874	0.0872218	0.388054	7.71747	4.72589	8	0.786431	0
ADAMTS16	child_BMI_18year_ALSPAC	MR Egger	9	-0.156078	0.246553	-0.639322	0.327166	0.546824	7.71747
ADAMTS16	child_BMI_18year_ALSPAC	Weighted median	9	0.0216158	0.0392448	-0.055304	0.0985356	0.581775	7.71747
ADAMTS4	child_BMI_3year_ALSPAC	Inverse variance weighted	5	0.0594419	0.0271134	0.00629964	0.112584	0.0283546	5.38114	1.10194	4	0.893965	0
ADAMTS4	child_BMI_3year_ALSPAC	MR Egger	5	0.0445676	0.0576544	-0.0684349	0.15757	0.495834	5.38114
ADAMTS4	child_BMI_3year_ALSPAC	Weighted median	5	0.0501722	0.0396325	-0.0275075	0.127852	0.205536	5.38114
ADAMTS4	child_BMI_5year_ALSPAC	Inverse variance weighted	6	-0.0313578	0.0422164	-0.114102	0.0513862	0.45761	4.84757	6.2855	5	0.279422	20.4518
ADAMTS4	child_BMI_5year_ALSPAC	MR Egger	6	0.0597184	0.162096	-0.257989	0.377426	0.731234	4.84757
ADAMTS4	child_BMI_5year_ALSPAC	Weighted median	6	-0.0448469	0.056055	-0.154715	0.065021	0.423682	4.84757
ADAMTS4	child_BMI_6year_ALSPAC	Inverse variance weighted	5	0.0351316	0.0415697	-0.0463449	0.116608	0.398041	5.31508	1.46376	4	0.833042	0
ADAMTS4	child_BMI_6year_ALSPAC	MR Egger	5	0.039898	0.0990354	-0.154211	0.234007	0.714038	5.31508
ADAMTS4	child_BMI_6year_ALSPAC	Weighted median	5	0.0369362	0.312236	-0.575046	0.648918	0.905833	5.31508
ADAMTS4	child_BMI_7year_ALSPAC	Inverse variance weighted	6	0.0591326	0.050793	-0.0404216	0.158687	0.244348	7.03501	10.0678	5	0.0733373	50.3366
ADAMTS4	child_BMI_7year_ALSPAC	MR Egger	6	-0.0165353	0.150683	-0.311874	0.278804	0.917904	7.03501
ADAMTS4	child_BMI_7year_ALSPAC	Weighted median	6	0.0267939	0.0882986	-0.146271	0.199859	0.761549	7.03501
ADAMTS4	child_BMI_8year_ALSPAC	Inverse variance weighted	6	0.0234312	0.0543188	-0.0830336	0.129896	0.666203	8.12531	1.79561	5	0.876642	0
ADAMTS4	child_BMI_8year_ALSPAC	MR Egger	6	-0.101082	0.193201	-0.479756	0.277592	0.628482	8.12531
ADAMTS4	child_BMI_8year_ALSPAC	Weighted median	6	-0.0237745	0.0685167	-0.158067	0.110518	0.7286	8.12531
ADAMTS4	child_BMI_10year_ALSPAC	Inverse variance weighted	11	0.0212991	0.0419015	-0.0608278	0.103426	0.611233	10.4682	12.7787	10	0.236312	21.7445
ADAMTS4	child_BMI_10year_ALSPAC	MR Egger	11	0.0766524	0.1428	-0.203236	0.356541	0.604433	10.4682
ADAMTS4	child_BMI_10year_ALSPAC	Weighted median	11	-0.0190719	0.0527568	-0.122475	0.0843313	0.717721	10.4682
ADAMTS4	child_BMI_12year_ALSPAC	Inverse variance weighted	10	0.0554873	0.0379921	-0.0189772	0.129952	0.144154	9.47495	5.07818	9	0.827441	0
ADAMTS4	child_BMI_12year_ALSPAC	MR Egger	10	-0.01227	0.101356	-0.210928	0.186388	0.90663	9.47495
ADAMTS4	child_BMI_12year_ALSPAC	Weighted median	10	0.0171589	0.0521934	-0.0851402	0.119458	0.74234	9.47495
ADAMTS4	child_BMI_14year_ALSPAC	Inverse variance weighted	8	0.0510867	0.0371644	-0.0217556	0.123929	0.169252	10.6017	4.79424	7	0.685056	0
ADAMTS4	child_BMI_14year_ALSPAC	MR Egger	8	-0.0321126	0.151512	-0.329077	0.264851	0.839165	10.6017
ADAMTS4	child_BMI_14year_ALSPAC	Weighted median	8	0.000433061	0.0472354	-0.0921483	0.0930145	0.992685	10.6017
ADAMTS4	child_BMI_15year_ALSPAC	Inverse variance weighted	8	0.0430662	0.0378416	-0.0311034	0.117236	0.255094	9.07494	4.6654	7	0.700719	0
ADAMTS4	child_BMI_15year_ALSPAC	MR Egger	8	-0.119272	0.133113	-0.380173	0.141629	0.404754	9.07494
ADAMTS4	child_BMI_15year_ALSPAC	Weighted median	8	0.0426341	0.0531637	-0.0615668	0.146835	0.422588	9.07494
ADAMTS4	child_BMI_16year_ALSPAC	Inverse variance weighted	7	0.0194733	0.0378287	-0.0546709	0.0936176	0.606709	9.48801	2.46129	6	0.872774	0
ADAMTS4	child_BMI_16year_ALSPAC	MR Egger	7	-0.134671	0.193286	-0.513511	0.244169	0.517018	9.48801
ADAMTS4	child_BMI_16year_ALSPAC	Weighted median	7	-0.00746753	0.0506924	-0.106825	0.0918895	0.882887	9.48801
ADAMTS4	child_BMI_17year_ALSPAC	Inverse variance weighted	7	0.0137488	0.0428969	-0.0703292	0.0978267	0.748584	7.96677	4.88565	6	0.558561	0
ADAMTS4	child_BMI_17year_ALSPAC	MR Egger	7	-0.042276	0.146014	-0.328463	0.243911	0.783794	7.96677
ADAMTS4	child_BMI_17year_ALSPAC	Weighted median	7	-0.020842	0.056459	-0.131502	0.0898177	0.712014	7.96677
ADAMTS4	child_BMI_18year_ALSPAC	Inverse variance weighted	9	0.0397335	0.0331752	-0.0252899	0.104757	0.231039	7.71747	4.5187	8	0.807559	0
ADAMTS4	child_BMI_18year_ALSPAC	MR Egger	9	-0.29097	0.264638	-0.809661	0.227721	0.307919	7.71747
ADAMTS4	child_BMI_18year_ALSPAC	Weighted median	9	0.0442795	0.0441254	-0.0422063	0.130765	0.315623	7.71747
ADAMTS8	child_BMI_3year_ALSPAC	Inverse variance weighted	5	-0.0152271	0.0246948	-0.0636289	0.0331747	0.537491	5.38114	2.72132	4	0.605489	0
ADAMTS8	child_BMI_3year_ALSPAC	MR Egger	5	-0.00933911	0.0525586	-0.112354	0.0936758	0.870287	5.38114
ADAMTS8	child_BMI_3year_ALSPAC	Weighted median	5	-0.0206648	0.0349204	-0.0891088	0.0477792	0.554006	5.38114
ADAMTS8	child_BMI_5year_ALSPAC	Inverse variance weighted	6	0.00521517	0.0459479	-0.0848428	0.0952731	0.909633	4.84757	8.9488	5	0.111124	44.1266
ADAMTS8	child_BMI_5year_ALSPAC	MR Egger	6	0.252075	0.13099	-0.00466525	0.508815	0.126631	4.84757
ADAMTS8	child_BMI_5year_ALSPAC	Weighted median	6	-0.0274586	0.053932	-0.133165	0.0782482	0.610659	4.84757
ADAMTS8	child_BMI_6year_ALSPAC	Inverse variance weighted	5	-0.0114961	0.0488302	-0.107203	0.0842111	0.813876	5.31508	6.65201	4	0.155461	39.8678
ADAMTS8	child_BMI_6year_ALSPAC	MR Egger	5	-0.0228866	0.134133	-0.285787	0.240014	0.875376	5.31508
ADAMTS8	child_BMI_6year_ALSPAC	Weighted median	5	0.00247412	0.326602	-0.637665	0.642614	0.993956	5.31508
ADAMTS8	child_BMI_7year_ALSPAC	Inverse variance weighted	6	-0.011454	0.0326116	-0.0753727	0.0524646	0.725419	7.03501	2.07727	5	0.838353	0
ADAMTS8	child_BMI_7year_ALSPAC	MR Egger	6	-0.0652289	0.0896012	-0.240847	0.110389	0.506946	7.03501
ADAMTS8	child_BMI_7year_ALSPAC	Weighted median	6	-0.0124035	0.0664908	-0.142726	0.117919	0.852018	7.03501
ADAMTS8	child_BMI_8year_ALSPAC	Inverse variance weighted	6	-0.0364358	0.0495282	-0.133511	0.0606395	0.461939	8.12531	2.30459	5	0.805592	0
ADAMTS8	child_BMI_8year_ALSPAC	MR Egger	6	0.071622	0.176073	-0.273482	0.416726	0.704999	8.12531
ADAMTS8	child_BMI_8year_ALSPAC	Weighted median	6	-0.0659037	0.0655337	-0.19435	0.0625423	0.314586	8.12531
ADAMTS8	child_BMI_10year_ALSPAC	Inverse variance weighted	11	0.0087937	0.0339686	-0.0577848	0.0753722	0.79573	10.4682	7.27185	10	0.699556	0
ADAMTS8	child_BMI_10year_ALSPAC	MR Egger	11	-0.053189	0.110475	-0.26972	0.163342	0.641682	10.4682
ADAMTS8	child_BMI_10year_ALSPAC	Weighted median	11	-0.0337429	0.0459054	-0.123718	0.0562317	0.462307	10.4682
ADAMTS8	child_BMI_12year_ALSPAC	Inverse variance weighted	10	-0.0170243	0.0353194	-0.0862503	0.0522017	0.629799	9.47495	9.36099	9	0.404641	3.85634
ADAMTS8	child_BMI_12year_ALSPAC	MR Egger	10	0.0911991	0.0923412	-0.0897897	0.272188	0.352259	9.47495
ADAMTS8	child_BMI_12year_ALSPAC	Weighted median	10	-0.014671	0.0458712	-0.104579	0.0752366	0.749097	9.47495
ADAMTS8	child_BMI_14year_ALSPAC	Inverse variance weighted	8	-0.012263	0.0338725	-0.0786532	0.0541271	0.717326	10.6017	3.71349	7	0.812122	0
ADAMTS8	child_BMI_14year_ALSPAC	MR Egger	8	-0.00427549	0.138086	-0.274924	0.266373	0.976304	10.6017
ADAMTS8	child_BMI_14year_ALSPAC	Weighted median	8	-0.0372977	0.0439646	-0.123468	0.0488728	0.396238	10.6017
ADAMTS8	child_BMI_15year_ALSPAC	Inverse variance weighted	8	-0.010791	0.0344934	-0.078398	0.056816	0.7544	9.07494	4.79057	7	0.685504	0
ADAMTS8	child_BMI_15year_ALSPAC	MR Egger	8	0.104067	0.121356	-0.133791	0.341925	0.424072	9.07494
ADAMTS8	child_BMI_15year_ALSPAC	Weighted median	8	-0.0374819	0.0442423	-0.124197	0.0492329	0.396886	9.07494
ADAMTS8	child_BMI_16year_ALSPAC	Inverse variance weighted	7	-0.0358102	0.0486918	-0.131246	0.0596258	0.462068	9.48801	11.9568	6	0.0629385	49.8195
ADAMTS8	child_BMI_16year_ALSPAC	MR Egger	7	-0.332897	0.236061	-0.795577	0.129783	0.217547	9.48801
ADAMTS8	child_BMI_16year_ALSPAC	Weighted median	7	-0.0485483	0.0473969	-0.141446	0.0443497	0.305698	9.48801
ADAMTS8	child_BMI_17year_ALSPAC	Inverse variance weighted	7	-0.0194205	0.0390987	-0.0960539	0.0572129	0.619397	7.96677	3.1692	6	0.78733	0
ADAMTS8	child_BMI_17year_ALSPAC	MR Egger	7	0.00490259	0.133041	-0.255857	0.265662	0.97203	7.96677
ADAMTS8	child_BMI_17year_ALSPAC	Weighted median	7	-0.038746	0.052958	-0.142544	0.0650517	0.464391	7.96677
ADAMTS8	child_BMI_18year_ALSPAC	Inverse variance weighted	9	0.020561	0.0320078	-0.0421743	0.0832962	0.52063	7.71747	8.8264	8	0.357152	9.36277
ADAMTS8	child_BMI_18year_ALSPAC	MR Egger	9	-0.0508215	0.26972	-0.579473	0.47783	0.855891	7.71747
ADAMTS8	child_BMI_18year_ALSPAC	Weighted median	9	-0.0132941	0.0439776	-0.0994901	0.0729019	0.762429	7.71747
ADAMTSL2	child_BMI_3year_ALSPAC	Inverse variance weighted	5	0.0151101	0.0286856	-0.0411136	0.0713338	0.598368	5.38114	4.60501	4	0.330277	13.138
ADAMTSL2	child_BMI_3year_ALSPAC	MR Egger	5	0.024524	0.0702629	-0.113191	0.162239	0.750126	5.38114
ADAMTSL2	child_BMI_3year_ALSPAC	Weighted median	5	-0.0105618	0.0515889	-0.111676	0.0905525	0.837783	5.38114
ADAMTSL2	child_BMI_5year_ALSPAC	Inverse variance weighted	6	0.0290404	0.0371729	-0.0438184	0.101899	0.434669	4.84757	3.83023	5	0.574109	0
ADAMTSL2	child_BMI_5year_ALSPAC	MR Egger	6	0.202711	0.132837	-0.0576507	0.463072	0.201708	4.84757
ADAMTSL2	child_BMI_5year_ALSPAC	Weighted median	6	0.00170747	0.055675	-0.107416	0.110831	0.975534	4.84757
ADAMTSL2	child_BMI_6year_ALSPAC	Inverse variance weighted	5	0.0827069	0.0409613	0.00242273	0.162991	0.043472	5.31508	2.49325	4	0.645845	0
ADAMTSL2	child_BMI_6year_ALSPAC	MR Egger	5	-0.0100729	0.0975764	-0.201323	0.181177	0.924294	5.31508
ADAMTSL2	child_BMI_6year_ALSPAC	Weighted median	5	0.0657834	0.311159	-0.544088	0.675655	0.832564	5.31508
ADAMTSL2	child_BMI_7year_ALSPAC	Inverse variance weighted	6	0.0411499	0.0492974	-0.055473	0.137773	0.403871	7.03501	9.7564	5	0.0824393	48.7516
ADAMTSL2	child_BMI_7year_ALSPAC	MR Egger	6	-0.0214318	0.147584	-0.310697	0.267833	0.891563	7.03501
ADAMTSL2	child_BMI_7year_ALSPAC	Weighted median	6	0.0128652	0.0976601	-0.178548	0.204279	0.895194	7.03501
ADAMTSL2	child_BMI_8year_ALSPAC	Inverse variance weighted	6	0.0637904	0.0634247	-0.0605221	0.188103	0.314528	8.12531	7.00975	5	0.219916	28.6708
ADAMTSL2	child_BMI_8year_ALSPAC	MR Egger	6	-0.113588	0.234296	-0.572808	0.345632	0.653167	8.12531
ADAMTSL2	child_BMI_8year_ALSPAC	Weighted median	6	-0.013863	0.0807458	-0.172125	0.144399	0.863684	8.12531
ADAMTSL2	child_BMI_10year_ALSPAC	Inverse variance weighted	11	0.0640984	0.0402057	-0.0147047	0.142902	0.110877	10.4682	12.0956	10	0.278708	17.3254
ADAMTSL2	child_BMI_10year_ALSPAC	MR Egger	11	0.223265	0.126448	-0.0245736	0.471104	0.111265	10.4682
ADAMTSL2	child_BMI_10year_ALSPAC	Weighted median	11	0.0324693	0.056713	-0.0786883	0.143627	0.56697	10.4682
ADAMTSL2	child_BMI_12year_ALSPAC	Inverse variance weighted	10	0.0600852	0.0398078	-0.0179381	0.138109	0.131201	9.47495	10.1641	9	0.337368	11.4526
ADAMTSL2	child_BMI_12year_ALSPAC	MR Egger	10	0.117029	0.110447	-0.0994475	0.333505	0.320271	9.47495
ADAMTSL2	child_BMI_12year_ALSPAC	Weighted median	10	-0.0233584	0.0595405	-0.140058	0.0933409	0.694828	9.47495
ADAMTSL2	child_BMI_14year_ALSPAC	Inverse variance weighted	8	0.0658474	0.0423671	-0.0171921	0.148887	0.120134	10.6017	9.35775	7	0.227981	25.1957
ADAMTSL2	child_BMI_14year_ALSPAC	MR Egger	8	0.272284	0.164962	-0.0510419	0.59561	0.149915	10.6017
ADAMTSL2	child_BMI_14year_ALSPAC	Weighted median	8	0.0285219	0.0508702	-0.0711837	0.128227	0.575015	10.6017
ADAMTSL2	child_BMI_15year_ALSPAC	Inverse variance weighted	8	0.0269792	0.0492689	-0.0695879	0.123546	0.583973	9.07494	12.2003	7	0.0941601	42.6246
ADAMTSL2	child_BMI_15year_ALSPAC	MR Egger	8	0.214897	0.169454	-0.117232	0.547027	0.25172	9.07494
ADAMTSL2	child_BMI_15year_ALSPAC	Weighted median	8	-0.0339273	0.0571089	-0.145861	0.0780061	0.552458	9.07494
ADAMTSL2	child_BMI_16year_ALSPAC	Inverse variance weighted	7	0.0566467	0.0399543	-0.0216638	0.134957	0.156253	9.48801	6.87696	6	0.332376	12.7521
ADAMTSL2	child_BMI_16year_ALSPAC	MR Egger	7	0.211653	0.211856	-0.203585	0.62689	0.363638	9.48801
ADAMTSL2	child_BMI_16year_ALSPAC	Weighted median	7	0.043736	0.0558325	-0.0656956	0.153168	0.433425	9.48801
ADAMTSL2	child_BMI_17year_ALSPAC	Inverse variance weighted	7	0.0353634	0.0572885	-0.076922	0.147649	0.537046	7.96677	11.0101	6	0.0880639	45.5047
ADAMTSL2	child_BMI_17year_ALSPAC	MR Egger	7	0.317274	0.167927	-0.0118622	0.64641	0.117456	7.96677
ADAMTSL2	child_BMI_17year_ALSPAC	Weighted median	7	0.0113474	0.065261	-0.116564	0.139259	0.861963	7.96677
ADAMTSL2	child_BMI_18year_ALSPAC	Inverse variance weighted	9	0.0280738	0.0357666	-0.0420287	0.0981763	0.432503	7.71747	9.56391	8	0.296976	16.3522
ADAMTSL2	child_BMI_18year_ALSPAC	MR Egger	9	0.543583	0.261011	0.032001	1.05516	0.0757932	7.71747
ADAMTSL2	child_BMI_18year_ALSPAC	Weighted median	9	-0.0109171	0.0454952	-0.100088	0.0782535	0.81036	7.71747
ADAMTSL4	child_BMI_3year_ALSPAC	Inverse variance weighted	5	0.0342994	0.0265705	-0.0177787	0.0863775	0.196743	5.38114	3.14736	4	0.533475	0
ADAMTSL4	child_BMI_3year_ALSPAC	MR Egger	5	0.0243461	0.0572572	-0.0878779	0.13657	0.699342	5.38114
ADAMTSL4	child_BMI_3year_ALSPAC	Weighted median	5	0.0132214	0.0403795	-0.0659225	0.0923653	0.743343	5.38114
ADAMTSL4	child_BMI_5year_ALSPAC	Inverse variance weighted	6	0.0154665	0.0367186	-0.0565018	0.0874349	0.673595	4.84757	2.26629	5	0.811205	0
ADAMTSL4	child_BMI_5year_ALSPAC	MR Egger	6	0.0268273	0.131336	-0.230592	0.284246	0.848119	4.84757
ADAMTSL4	child_BMI_5year_ALSPAC	Weighted median	6	0.0124685	0.0507518	-0.0870051	0.111942	0.805934	4.84757
ADAMTSL4	child_BMI_6year_ALSPAC	Inverse variance weighted	5	0.00861703	0.0422986	-0.0742883	0.0915224	0.838573	5.31508	4.35451	4	0.36015	8.14112
ADAMTSL4	child_BMI_6year_ALSPAC	MR Egger	5	-0.0644803	0.106581	-0.273379	0.144418	0.587883	5.31508
ADAMTSL4	child_BMI_6year_ALSPAC	Weighted median	5	-0.0163086	0.254291	-0.514719	0.482101	0.948864	5.31508
ADAMTSL4	child_BMI_7year_ALSPAC	Inverse variance weighted	6	0.00598526	0.0498604	-0.091741	0.103712	0.904451	7.03501	10.1762	5	0.0703948	50.8656
ADAMTSL4	child_BMI_7year_ALSPAC	MR Egger	6	-0.107613	0.140451	-0.382897	0.167671	0.486275	7.03501
ADAMTSL4	child_BMI_7year_ALSPAC	Weighted median	6	-0.00449046	8.38286	-16.4349	16.4259	0.999573	7.03501
ADAMTSL4	child_BMI_8year_ALSPAC	Inverse variance weighted	6	0.0575055	0.0530603	-0.0464926	0.161504	0.278464	8.12531	1.24584	5	0.940405	0
ADAMTSL4	child_BMI_8year_ALSPAC	MR Egger	6	0.116992	0.1878	-0.251096	0.48508	0.56707	8.12531
ADAMTSL4	child_BMI_8year_ALSPAC	Weighted median	6	0.0494704	0.0666293	-0.081123	0.180064	0.457801	8.12531
ADAMTSL4	child_BMI_10year_ALSPAC	Inverse variance weighted	11	0.00430992	0.0362406	-0.0667216	0.0753414	0.905335	10.4682	7.73069	10	0.655124	0
ADAMTSL4	child_BMI_10year_ALSPAC	MR Egger	11	0.0539341	0.117974	-0.177295	0.285163	0.658385	10.4682
ADAMTSL4	child_BMI_10year_ALSPAC	Weighted median	11	0.0103751	0.047891	-0.0834913	0.104242	0.828488	10.4682
ADAMTSL4	child_BMI_12year_ALSPAC	Inverse variance weighted	10	0.0309966	0.0371338	-0.0417856	0.103779	0.403871	9.47495	2.28837	9	0.986044	0
ADAMTSL4	child_BMI_12year_ALSPAC	MR Egger	10	-0.00664408	0.0987176	-0.200131	0.186842	0.947992	9.47495
ADAMTSL4	child_BMI_12year_ALSPAC	Weighted median	10	0.0185549	0.0462121	-0.0720207	0.109131	0.68804	9.47495
ADAMTSL4	child_BMI_14year_ALSPAC	Inverse variance weighted	8	0.0363138	0.0363821	-0.0349952	0.107623	0.318221	10.6017	1.87528	7	0.96642	0
ADAMTSL4	child_BMI_14year_ALSPAC	MR Egger	8	-0.0316303	0.147679	-0.321081	0.257821	0.837498	10.6017
ADAMTSL4	child_BMI_14year_ALSPAC	Weighted median	8	0.025101	0.0464218	-0.0658857	0.116088	0.588703	10.6017
ADAMTSL4	child_BMI_15year_ALSPAC	Inverse variance weighted	8	0.0095999	0.0370856	-0.0630878	0.0822876	0.795745	9.07494	6.58742	7	0.473062	0
ADAMTSL4	child_BMI_15year_ALSPAC	MR Egger	8	0.0823721	0.132635	-0.177592	0.342336	0.557411	9.07494
ADAMTSL4	child_BMI_15year_ALSPAC	Weighted median	8	0.0316047	0.0496227	-0.0656558	0.128865	0.52419	9.07494
ADAMTSL4	child_BMI_16year_ALSPAC	Inverse variance weighted	7	-0.00994506	0.0370022	-0.0824694	0.0625793	0.788107	9.48801	4.88457	6	0.558701	0
ADAMTSL4	child_BMI_16year_ALSPAC	MR Egger	7	0.295833	0.190169	-0.0768978	0.668565	0.180518	9.48801
ADAMTSL4	child_BMI_16year_ALSPAC	Weighted median	7	0.00119726	0.0483608	-0.0935899	0.0959844	0.980249	9.48801
ADAMTSL4	child_BMI_17year_ALSPAC	Inverse variance weighted	7	0.0352585	0.0420445	-0.0471487	0.117666	0.401694	7.96677	1.79586	6	0.937483	0
ADAMTSL4	child_BMI_17year_ALSPAC	MR Egger	7	-0.0331099	0.143328	-0.314032	0.247812	0.826463	7.96677
ADAMTSL4	child_BMI_17year_ALSPAC	Weighted median	7	0.0338014	0.0533004	-0.0706673	0.13827	0.525971	7.96677
ADAMTSL4	child_BMI_18year_ALSPAC	Inverse variance weighted	9	-0.00748235	0.0325174	-0.0712164	0.0562517	0.818012	7.71747	5.87958	8	0.660719	0
ADAMTSL4	child_BMI_18year_ALSPAC	MR Egger	9	-0.192597	0.259048	-0.700331	0.315138	0.481396	7.71747
ADAMTSL4	child_BMI_18year_ALSPAC	Weighted median	9	-0.000337403	0.0434674	-0.0855335	0.0848587	0.993807	7.71747
ADAMTSL5	child_BMI_3year_ALSPAC	Inverse variance weighted	5	-0.0525874	0.0262335	-0.104005	-0.00116976	0.0450068	5.38114	1.80712	4	0.771179	0
ADAMTSL5	child_BMI_3year_ALSPAC	MR Egger	5	-0.0192389	0.0558228	-0.128652	0.0901739	0.75311	5.38114
ADAMTSL5	child_BMI_3year_ALSPAC	Weighted median	5	-0.0602556	0.0379856	-0.134707	0.0141962	0.112677	5.38114
ADAMTSL5	child_BMI_5year_ALSPAC	Inverse variance weighted	6	-0.0166306	0.0364808	-0.088133	0.0548718	0.648482	4.84757	2.33173	5	0.801596	0
ADAMTSL5	child_BMI_5year_ALSPAC	MR Egger	6	0.136222	0.130511	-0.11958	0.392023	0.355524	4.84757
ADAMTSL5	child_BMI_5year_ALSPAC	Weighted median	6	-0.0221186	0.0497257	-0.119581	0.0753438	0.656455	4.84757
ADAMTSL5	child_BMI_6year_ALSPAC	Inverse variance weighted	5	-0.006894	0.0402049	-0.0856955	0.0719075	0.863853	5.31508	0.908979	4	0.923269	0
ADAMTSL5	child_BMI_6year_ALSPAC	MR Egger	5	0.0283927	0.0957791	-0.159334	0.21612	0.786232	5.31508
ADAMTSL5	child_BMI_6year_ALSPAC	Weighted median	5	-0.0015044	0.258523	-0.508209	0.5052	0.995357	5.31508
ADAMTSL5	child_BMI_7year_ALSPAC	Inverse variance weighted	6	0.00320954	0.0361718	-0.0676871	0.0741062	0.929296	7.03501	5.45722	5	0.36266	8.37823
ADAMTSL5	child_BMI_7year_ALSPAC	MR Egger	6	-0.050422	0.107316	-0.260761	0.159917	0.662934	7.03501
ADAMTSL5	child_BMI_7year_ALSPAC	Weighted median	6	-0.00897295	0.0801463	-0.16606	0.148114	0.910857	7.03501
ADAMTSL5	child_BMI_8year_ALSPAC	Inverse variance weighted	6	-0.0153863	0.0525573	-0.118399	0.087626	0.769711	8.12531	2.76184	5	0.736645	0
ADAMTSL5	child_BMI_8year_ALSPAC	MR Egger	6	0.00763489	0.186921	-0.35873	0.374	0.969376	8.12531
ADAMTSL5	child_BMI_8year_ALSPAC	Weighted median	6	0.00265817	0.0684231	-0.131451	0.136767	0.969011	8.12531
ADAMTSL5	child_BMI_10year_ALSPAC	Inverse variance weighted	11	-0.00657768	0.0358708	-0.0768845	0.0637291	0.854507	10.4682	6.40406	10	0.780251	0
ADAMTSL5	child_BMI_10year_ALSPAC	MR Egger	11	-0.0945074	0.117103	-0.32403	0.135015	0.440448	10.4682
ADAMTSL5	child_BMI_10year_ALSPAC	Weighted median	11	0.00149042	0.0472297	-0.0910798	0.0940607	0.974826	10.4682
ADAMTSL5	child_BMI_12year_ALSPAC	Inverse variance weighted	10	-0.020026	0.0367686	-0.0920924	0.0520405	0.585995	9.47495	4.18012	9	0.899162	0
ADAMTSL5	child_BMI_12year_ALSPAC	MR Egger	10	0.0407936	0.0981197	-0.151521	0.233108	0.688518	9.47495
ADAMTSL5	child_BMI_12year_ALSPAC	Weighted median	10	0.00164362	0.0472903	-0.0910453	0.0943326	0.972274	9.47495
ADAMTSL5	child_BMI_14year_ALSPAC	Inverse variance weighted	8	-0.0173567	0.0359533	-0.0878253	0.0531118	0.629268	10.6017	3.10088	7	0.875516	0
ADAMTSL5	child_BMI_14year_ALSPAC	MR Egger	8	-0.00926821	0.14671	-0.29682	0.278284	0.95168	10.6017
ADAMTSL5	child_BMI_14year_ALSPAC	Weighted median	8	-0.00915667	0.0443505	-0.0960836	0.0777703	0.83643	10.6017
ADAMTSL5	child_BMI_15year_ALSPAC	Inverse variance weighted	8	-0.00943289	0.0366079	-0.0811843	0.0623185	0.796659	9.07494	4.29672	7	0.745037	0
ADAMTSL5	child_BMI_15year_ALSPAC	MR Egger	8	0.165973	0.128847	-0.0865669	0.418513	0.245141	9.07494
ADAMTSL5	child_BMI_15year_ALSPAC	Weighted median	8	-0.014106	0.0456165	-0.103514	0.0753023	0.757146	9.07494
ADAMTSL5	child_BMI_16year_ALSPAC	Inverse variance weighted	7	0.00985	0.0475377	-0.0833239	0.103024	0.835851	9.48801	10.1231	6	0.119562	40.7297
ADAMTSL5	child_BMI_16year_ALSPAC	MR Egger	7	-0.369101	0.201794	-0.764618	0.026416	0.126915	9.48801
ADAMTSL5	child_BMI_16year_ALSPAC	Weighted median	7	-0.0127818	0.0496916	-0.110177	0.0846137	0.797007	9.48801
ADAMTSL5	child_BMI_17year_ALSPAC	Inverse variance weighted	7	-0.0163055	0.0414965	-0.0976386	0.0650276	0.694366	7.96677	1.37458	6	0.967387	0
ADAMTSL5	child_BMI_17year_ALSPAC	MR Egger	7	-0.0278143	0.141256	-0.304676	0.249047	0.851654	7.96677
ADAMTSL5	child_BMI_17year_ALSPAC	Weighted median	7	-0.00173633	0.0558616	-0.111225	0.107752	0.975204	7.96677
ADAMTSL5	child_BMI_18year_ALSPAC	Inverse variance weighted	9	0.027951	0.0365005	-0.0435899	0.0994919	0.443813	7.71747	10.3543	8	0.241034	22.7374
ADAMTSL5	child_BMI_18year_ALSPAC	MR Egger	9	0.300583	0.293614	-0.274901	0.876067	0.340031	7.71747
ADAMTSL5	child_BMI_18year_ALSPAC	Weighted median	9	-0.0034446	0.0447937	-0.0912402	0.084351	0.938704	7.71747
ADCYAP1R1	child_BMI_3year_ALSPAC	Inverse variance weighted	5	0.0133345	0.0406264	-0.0662932	0.0929621	0.742744	5.38114	8.51335	4	0.0744836	53.015
ADCYAP1R1	child_BMI_3year_ALSPAC	MR Egger	5	-0.0452149	0.0920146	-0.225564	0.135134	0.656856	5.38114
ADCYAP1R1	child_BMI_3year_ALSPAC	Weighted median	5	0.0272427	0.0468957	-0.0646728	0.119158	0.561294	5.38114
ADCYAP1R1	child_BMI_5year_ALSPAC	Inverse variance weighted	6	0.0619439	0.0469678	-0.0301129	0.154001	0.187216	4.84757	7.33784	5	0.196703	31.86
ADCYAP1R1	child_BMI_5year_ALSPAC	MR Egger	6	0.0377927	0.187097	-0.328917	0.404502	0.849778	4.84757
ADCYAP1R1	child_BMI_5year_ALSPAC	Weighted median	6	0.0977695	0.0603044	-0.0204271	0.215966	0.10496	4.84757
ADCYAP1R1	child_BMI_6year_ALSPAC	Inverse variance weighted	5	-0.000547695	0.0439854	-0.0867591	0.0856637	0.990065	5.31508	4.23223	4	0.375488	5.48727
ADCYAP1R1	child_BMI_6year_ALSPAC	MR Egger	5	-0.0561208	0.115725	-0.282943	0.170701	0.66092	5.31508
ADCYAP1R1	child_BMI_6year_ALSPAC	Weighted median	5	-0.00817638	0.229007	-0.45703	0.440677	0.971519	5.31508
ADCYAP1R1	child_BMI_7year_ALSPAC	Inverse variance weighted	6	-0.0102926	0.0368136	-0.0824472	0.061862	0.779795	7.03501	3.44492	5	0.631737	0
ADCYAP1R1	child_BMI_7year_ALSPAC	MR Egger	6	0.0517515	0.101157	-0.146517	0.25002	0.635883	7.03501
ADCYAP1R1	child_BMI_7year_ALSPAC	Weighted median	6	-0.0113381	0.0933101	-0.194226	0.17155	0.903287	7.03501
ADCYAP1R1	child_BMI_8year_ALSPAC	Inverse variance weighted	6	-0.0444803	0.0644861	-0.170873	0.0819124	0.490341	8.12531	6.64861	5	0.248113	24.7963
ADCYAP1R1	child_BMI_8year_ALSPAC	MR Egger	6	-0.195359	0.244268	-0.674125	0.283407	0.468645	8.12531
ADCYAP1R1	child_BMI_8year_ALSPAC	Weighted median	6	-0.0138038	0.0766536	-0.164045	0.136437	0.85709	8.12531
ADCYAP1R1	child_BMI_10year_ALSPAC	Inverse variance weighted	11	-0.000303982	0.041621	-0.0818811	0.0812732	0.994173	10.4682	11.9032	10	0.29159	15.9886
ADCYAP1R1	child_BMI_10year_ALSPAC	MR Egger	11	0.0788994	0.140311	-0.19611	0.353909	0.58763	10.4682
ADCYAP1R1	child_BMI_10year_ALSPAC	Weighted median	11	0.047846	0.0574425	-0.0647414	0.160433	0.40488	10.4682
ADCYAP1R1	child_BMI_12year_ALSPAC	Inverse variance weighted	10	0.000273496	0.0491815	-0.0961222	0.0966692	0.995563	9.47495	14.2427	9	0.113951	36.8096
ADCYAP1R1	child_BMI_12year_ALSPAC	MR Egger	10	-0.0153565	0.139011	-0.287818	0.257105	0.914758	9.47495
ADCYAP1R1	child_BMI_12year_ALSPAC	Weighted median	10	-0.0680155	0.060732	-0.18705	0.0510192	0.262744	9.47495
ADCYAP1R1	child_BMI_14year_ALSPAC	Inverse variance weighted	8	-0.0234381	0.0466064	-0.114787	0.0679105	0.615038	10.6017	10.3997	7	0.167033	32.6901
ADCYAP1R1	child_BMI_14year_ALSPAC	MR Egger	8	-0.0442782	0.204995	-0.446068	0.357512	0.836147	10.6017
ADCYAP1R1	child_BMI_14year_ALSPAC	Weighted median	8	-0.0727416	0.057623	-0.185683	0.0401995	0.206816	10.6017
ADCYAP1R1	child_BMI_15year_ALSPAC	Inverse variance weighted	8	-0.0142987	0.0492874	-0.110902	0.0823046	0.771734	9.07494	11.2274	7	0.129004	37.6524
ADCYAP1R1	child_BMI_15year_ALSPAC	MR Egger	8	0.0634719	0.184042	-0.297251	0.424195	0.741955	9.07494
ADCYAP1R1	child_BMI_15year_ALSPAC	Weighted median	8	-0.0567643	0.0560782	-0.166678	0.053149	0.311426	9.07494
ADCYAP1R1	child_BMI_16year_ALSPAC	Inverse variance weighted	7	-0.020038	0.0532255	-0.12436	0.0842839	0.706564	9.48801	11.2095	6	0.0821127	46.4741
ADCYAP1R1	child_BMI_16year_ALSPAC	MR Egger	7	0.00215876	0.297416	-0.580777	0.585094	0.994489	9.48801
ADCYAP1R1	child_BMI_16year_ALSPAC	Weighted median	7	0.0232425	0.0607082	-0.0957456	0.14223	0.701827	9.48801
ADCYAP1R1	child_BMI_17year_ALSPAC	Inverse variance weighted	7	-0.0434946	0.0534431	-0.148243	0.0612538	0.415731	7.96677	8.79462	6	0.185462	31.7764
ADCYAP1R1	child_BMI_17year_ALSPAC	MR Egger	7	-0.225827	0.180092	-0.578807	0.127153	0.265291	7.96677
ADCYAP1R1	child_BMI_17year_ALSPAC	Weighted median	7	-0.109233	0.0640332	-0.234738	0.0162725	0.0880315	7.96677
ADCYAP1R1	child_BMI_18year_ALSPAC	Inverse variance weighted	9	-0.0389308	0.0356122	-0.108731	0.0308692	0.274312	7.71747	8.70859	8	0.367472	8.13665
ADCYAP1R1	child_BMI_18year_ALSPAC	MR Egger	9	-0.523946	0.272468	-1.05798	0.0100918	0.0959108	7.71747
ADCYAP1R1	child_BMI_18year_ALSPAC	Weighted median	9	-0.0210474	0.0479324	-0.114995	0.0729001	0.660585	7.71747
ADD1	child_BMI_3year_ALSPAC	Inverse variance weighted	5	-0.00704574	0.0262657	-0.0585266	0.0444351	0.788508	5.38114	2.08247	4	0.720594	0
ADD1	child_BMI_3year_ALSPAC	MR Egger	5	0.00938884	0.056216	-0.100795	0.119572	0.877982	5.38114
ADD1	child_BMI_3year_ALSPAC	Weighted median	5	-0.007325	0.0345934	-0.0751281	0.0604781	0.832306	5.38114
ADD1	child_BMI_5year_ALSPAC	Inverse variance weighted	6	-0.0698474	0.0363829	-0.141158	0.00146302	0.0548846	4.84757	3.81146	5	0.576868	0
ADD1	child_BMI_5year_ALSPAC	MR Egger	6	-0.121905	0.130048	-0.376798	0.132989	0.401631	4.84757
ADD1	child_BMI_5year_ALSPAC	Weighted median	6	-0.0507791	0.0535952	-0.155826	0.0542675	0.343406	4.84757
ADD1	child_BMI_6year_ALSPAC	Inverse variance weighted	5	0.0304496	0.0526301	-0.0727055	0.133605	0.562887	5.31508	6.85694	4	0.143644	41.6649
ADD1	child_BMI_6year_ALSPAC	MR Egger	5	-0.0291079	0.139753	-0.303024	0.244808	0.848349	5.31508
ADD1	child_BMI_6year_ALSPAC	Weighted median	5	0.00418989	0.728354	-1.42338	1.43176	0.99541	5.31508
ADD1	child_BMI_7year_ALSPAC	Inverse variance weighted	6	-0.00373296	0.0345896	-0.0715286	0.0640627	0.914058	7.03501	2.43497	5	0.786256	0
ADD1	child_BMI_7year_ALSPAC	MR Egger	6	-0.030223	0.0950604	-0.216541	0.156095	0.766441	7.03501
ADD1	child_BMI_7year_ALSPAC	Weighted median	6	-0.0194292	0.196259	-0.404097	0.365238	0.92114	7.03501
ADD1	child_BMI_8year_ALSPAC	Inverse variance weighted	6	-0.110517	0.0524611	-0.213341	-0.00769379	0.0351473	8.12531	2.85768	5	0.721917	0
ADD1	child_BMI_8year_ALSPAC	MR Egger	6	-0.187721	0.186446	-0.553155	0.177713	0.370975	8.12531
ADD1	child_BMI_8year_ALSPAC	Weighted median	6	-0.0773121	0.0734465	-0.221267	0.0666431	0.29251	8.12531
ADD1	child_BMI_10year_ALSPAC	Inverse variance weighted	11	-0.0632861	0.0357957	-0.133446	0.00687353	0.0770644	10.4682	4.66007	10	0.912699	0
ADD1	child_BMI_10year_ALSPAC	MR Egger	11	-0.0526686	0.116794	-0.281585	0.176248	0.662692	10.4682
ADD1	child_BMI_10year_ALSPAC	Weighted median	11	-0.0541032	0.0482597	-0.148692	0.0404858	0.262252	10.4682
ADD1	child_BMI_12year_ALSPAC	Inverse variance weighted	10	-0.0518637	0.040553	-0.131348	0.0276202	0.200928	9.47495	10.9989	9	0.275783	18.1737
ADD1	child_BMI_12year_ALSPAC	MR Egger	10	-0.0880024	0.113874	-0.311195	0.13519	0.461857	9.47495
ADD1	child_BMI_12year_ALSPAC	Weighted median	10	-0.0511797	0.0488261	-0.146879	0.0445194	0.294545	9.47495
ADD1	child_BMI_14year_ALSPAC	Inverse variance weighted	8	-0.0695149	0.0358765	-0.139833	0.000803077	0.0526701	10.6017	3.98663	7	0.781317	0
ADD1	child_BMI_14year_ALSPAC	MR Egger	8	-0.0201407	0.146403	-0.307091	0.266809	0.89508	10.6017
ADD1	child_BMI_14year_ALSPAC	Weighted median	8	-0.0529568	0.0463188	-0.143742	0.0378281	0.25291	10.6017
ADD1	child_BMI_15year_ALSPAC	Inverse variance weighted	8	-0.0594072	0.0365843	-0.131113	0.0122981	0.104409	9.07494	3.91536	7	0.789473	0
ADD1	child_BMI_15year_ALSPAC	MR Egger	8	0.154958	0.129584	-0.0990273	0.408943	0.276882	9.07494
ADD1	child_BMI_15year_ALSPAC	Weighted median	8	-0.0339488	0.0493643	-0.130703	0.0628051	0.491629	9.07494
ADD1	child_BMI_16year_ALSPAC	Inverse variance weighted	7	-0.00702415	0.0400307	-0.0854843	0.071436	0.860711	9.48801	7.20303	6	0.302479	16.7017
ADD1	child_BMI_16year_ALSPAC	MR Egger	7	-0.262201	0.19107	-0.636698	0.112295	0.228338	9.48801
ADD1	child_BMI_16year_ALSPAC	Weighted median	7	-0.0104047	0.0493143	-0.107061	0.0862514	0.832897	9.48801
ADD1	child_BMI_17year_ALSPAC	Inverse variance weighted	7	-0.0555807	0.0414125	-0.136749	0.0255877	0.179555	7.96677	3.55895	6	0.736111	0
ADD1	child_BMI_17year_ALSPAC	MR Egger	7	0.0110787	0.140981	-0.265245	0.287402	0.940412	7.96677
ADD1	child_BMI_17year_ALSPAC	Weighted median	7	-0.0111951	0.0558245	-0.120611	0.0982208	0.841057	7.96677
ADD1	child_BMI_18year_ALSPAC	Inverse variance weighted	9	-0.0318972	0.0320303	-0.0946767	0.0308822	0.319326	7.71747	3.5659	8	0.894015	0
ADD1	child_BMI_18year_ALSPAC	MR Egger	9	0.231794	0.255644	-0.269268	0.732857	0.394701	7.71747
ADD1	child_BMI_18year_ALSPAC	Weighted median	9	-0.0105304	0.0416461	-0.0921568	0.071096	0.80038	7.71747
ADGRB3	child_BMI_3year_ALSPAC	Inverse variance weighted	5	-0.0171876	0.0181221	-0.052707	0.0183318	0.34291	5.38114	2.50088	4	0.644478	0
ADGRB3	child_BMI_3year_ALSPAC	MR Egger	5	-0.00898776	0.0385205	-0.084488	0.0665125	0.830524	5.38114
ADGRB3	child_BMI_3year_ALSPAC	Weighted median	5	-0.029618	0.0262826	-0.0811319	0.0218959	0.259783	5.38114
ADGRB3	child_BMI_5year_ALSPAC	Inverse variance weighted	6	0.00440568	0.0349432	-0.064083	0.0728944	0.899668	4.84757	9.60428	5	0.0872565	47.9399
ADGRB3	child_BMI_5year_ALSPAC	MR Egger	6	0.122236	0.125494	-0.123732	0.368205	0.385191	4.84757
ADGRB3	child_BMI_5year_ALSPAC	Weighted median	6	-0.0273716	0.0375996	-0.101067	0.0463236	0.466628	4.84757
ADGRB3	child_BMI_6year_ALSPAC	Inverse variance weighted	5	0.0124357	0.0480189	-0.0816815	0.106553	0.795655	5.31508	11.9493	4	0.017732	66.5253
ADGRB3	child_BMI_6year_ALSPAC	MR Egger	5	0.0477894	0.130165	-0.207334	0.302913	0.737881	5.31508
ADGRB3	child_BMI_6year_ALSPAC	Weighted median	5	0.0293111	0.206565	-0.375556	0.434178	0.887161	5.31508
ADGRB3	child_BMI_7year_ALSPAC	Inverse variance weighted	6	0.0217813	0.0359105	-0.0486033	0.092166	0.544153	7.03501	11.2676	5	0.0463248	55.625
ADGRB3	child_BMI_7year_ALSPAC	MR Egger	6	-0.0205406	0.107969	-0.232159	0.191078	0.858381	7.03501
ADGRB3	child_BMI_7year_ALSPAC	Weighted median	6	0.0112428	0.0600324	-0.106421	0.128906	0.851442	7.03501
ADGRB3	child_BMI_8year_ALSPAC	Inverse variance weighted	6	-0.0168846	0.0363203	-0.0880724	0.0543032	0.642018	8.12531	2.60124	5	0.761177	0
ADGRB3	child_BMI_8year_ALSPAC	MR Egger	6	0.0871279	0.129027	-0.165766	0.340021	0.536529	8.12531
ADGRB3	child_BMI_8year_ALSPAC	Weighted median	6	-0.0204808	0.0469689	-0.11254	0.0715783	0.662801	8.12531
ADGRB3	child_BMI_10year_ALSPAC	Inverse variance weighted	11	-0.0188448	0.025146	-0.0681311	0.0304414	0.453607	10.4682	4.60244	10	0.916106	0
ADGRB3	child_BMI_10year_ALSPAC	MR Egger	11	0.013772	0.0833997	-0.149692	0.177235	0.87249	10.4682
ADGRB3	child_BMI_10year_ALSPAC	Weighted median	11	-0.0294284	0.032261	-0.09266	0.0338033	0.361666	10.4682
ADGRB3	child_BMI_12year_ALSPAC	Inverse variance weighted	10	-0.0324335	0.0282012	-0.087708	0.0228409	0.250113	9.47495	11.0843	9	0.269973	18.8042
ADGRB3	child_BMI_12year_ALSPAC	MR Egger	10	0.0543388	0.0725819	-0.0879217	0.196599	0.475498	9.47495
ADGRB3	child_BMI_12year_ALSPAC	Weighted median	10	-0.0317838	0.0351512	-0.10068	0.0371125	0.365888	9.47495
ADGRB3	child_BMI_14year_ALSPAC	Inverse variance weighted	8	-0.0266816	0.0248498	-0.0753872	0.0220239	0.282949	10.6017	2.83984	7	0.899412	0
ADGRB3	child_BMI_14year_ALSPAC	MR Egger	8	-0.00885748	0.10132	-0.207445	0.18973	0.933182	10.6017
ADGRB3	child_BMI_14year_ALSPAC	Weighted median	8	-0.0374561	0.0318447	-0.0998717	0.0249595	0.239511	10.6017
ADGRB3	child_BMI_15year_ALSPAC	Inverse variance weighted	8	-0.0392002	0.0289195	-0.0958825	0.0174821	0.175261	9.07494	9.14797	7	0.242207	23.4803
ADGRB3	child_BMI_15year_ALSPAC	MR Egger	8	0.136651	0.0889073	-0.0376075	0.310909	0.175205	9.07494
ADGRB3	child_BMI_15year_ALSPAC	Weighted median	8	-0.0434029	0.0345877	-0.111195	0.024389	0.209528	9.07494
ADGRB3	child_BMI_16year_ALSPAC	Inverse variance weighted	7	-0.0285006	0.0398721	-0.10665	0.0496486	0.474731	9.48801	13.9823	6	0.029835	57.0885
ADGRB3	child_BMI_16year_ALSPAC	MR Egger	7	-0.222319	0.199375	-0.613094	0.168457	0.315524	9.48801
ADGRB3	child_BMI_16year_ALSPAC	Weighted median	7	-0.0351528	0.0347105	-0.103185	0.0328797	0.311182	9.48801
ADGRB3	child_BMI_17year_ALSPAC	Inverse variance weighted	7	-0.0236354	0.0286852	-0.0798583	0.0325876	0.409964	7.96677	3.8695	6	0.694332	0
ADGRB3	child_BMI_17year_ALSPAC	MR Egger	7	0.0570157	0.0976287	-0.134336	0.248368	0.58457	7.96677
ADGRB3	child_BMI_17year_ALSPAC	Weighted median	7	-0.0407004	0.0382357	-0.115642	0.0342415	0.287119	7.96677
ADGRB3	child_BMI_18year_ALSPAC	Inverse variance weighted	9	-0.00432439	0.0239113	-0.0511906	0.0425418	0.856485	7.71747	8.76835	8	0.362213	8.7628
ADGRB3	child_BMI_18year_ALSPAC	MR Egger	9	0.0477533	0.197184	-0.338728	0.434234	0.815586	7.71747
ADGRB3	child_BMI_18year_ALSPAC	Weighted median	9	-0.029186	0.03251	-0.0929055	0.0345336	0.369317	7.71747
ADGRD1	child_BMI_3year_ALSPAC	Inverse variance weighted	5	0.0230171	0.0231376	-0.0223325	0.0683667	0.319837	5.38114	4.00443	4	0.405407	0.110532
ADGRD1	child_BMI_3year_ALSPAC	MR Egger	5	-0.0223137	0.0498639	-0.120047	0.0754196	0.684858	5.38114
ADGRD1	child_BMI_3year_ALSPAC	Weighted median	5	0.0336604	0.0361783	-0.037249	0.10457	0.352163	5.38114
ADGRD1	child_BMI_5year_ALSPAC	Inverse variance weighted	6	-0.123644	0.105505	-0.330434	0.0831465	0.241229	4.84757	52.8393	5	3.62878e-10	90.5373
ADGRD1	child_BMI_5year_ALSPAC	MR Egger	6	-0.394897	0.391838	-1.1629	0.373106	0.370562	4.84757
ADGRD1	child_BMI_5year_ALSPAC	Weighted median	6	-0.0123891	0.0518318	-0.113979	0.0892013	0.811087	4.84757
ADGRD1	child_BMI_6year_ALSPAC	Inverse variance weighted	5	0.117921	0.132567	-0.141911	0.377753	0.373725	5.31508	57.3923	4	1.02359e-11	93.0304
ADGRD1	child_BMI_6year_ALSPAC	MR Egger	5	-0.019565	0.354279	-0.713951	0.674821	0.959431	5.31508
ADGRD1	child_BMI_6year_ALSPAC	Weighted median	5	0.0550642	0.731336	-1.37835	1.48848	0.939982	5.31508
ADGRD1	child_BMI_7year_ALSPAC	Inverse variance weighted	6	0.0543238	0.0300282	-0.00453151	0.113179	0.0704368	7.03501	1.86691	5	0.867237	0
ADGRD1	child_BMI_7year_ALSPAC	MR Egger	6	0.0336989	0.0825057	-0.128012	0.19541	0.703868	7.03501
ADGRD1	child_BMI_7year_ALSPAC	Weighted median	6	0.0571518	0.0561383	-0.0528792	0.167183	0.308652	7.03501
ADGRD1	child_BMI_8year_ALSPAC	Inverse variance weighted	6	0.00804985	0.0460683	-0.082244	0.0983437	0.861286	8.12531	2.63169	5	0.756545	0
ADGRD1	child_BMI_8year_ALSPAC	MR Egger	6	0.0148962	0.162746	-0.304086	0.333878	0.931472	8.12531
ADGRD1	child_BMI_8year_ALSPAC	Weighted median	6	0.0381813	0.0600819	-0.0795792	0.155942	0.52511	8.12531
ADGRD1	child_BMI_10year_ALSPAC	Inverse variance weighted	11	0.0243158	0.0314209	-0.0372691	0.0859007	0.439005	10.4682	7.84663	10	0.643815	0
ADGRD1	child_BMI_10year_ALSPAC	MR Egger	11	0.0857727	0.101435	-0.113041	0.284586	0.419694	10.4682
ADGRD1	child_BMI_10year_ALSPAC	Weighted median	11	0.0489413	0.0413938	-0.0321905	0.130073	0.237073	10.4682
ADGRD1	child_BMI_12year_ALSPAC	Inverse variance weighted	10	0.0816191	0.0858141	-0.0865766	0.249815	0.341546	9.47495	64.6885	9	1.65864e-10	86.0872
ADGRD1	child_BMI_12year_ALSPAC	MR Egger	10	-0.0561624	0.237938	-0.52252	0.410195	0.819334	9.47495
ADGRD1	child_BMI_12year_ALSPAC	Weighted median	10	0.0312013	0.0426436	-0.0523801	0.114783	0.464366	9.47495
ADGRD1	child_BMI_14year_ALSPAC	Inverse variance weighted	8	0.0171035	0.0315207	-0.0446771	0.0788842	0.587397	10.6017	2.96052	7	0.88863	0
ADGRD1	child_BMI_14year_ALSPAC	MR Egger	8	0.0625016	0.127194	-0.1868	0.311803	0.64061	10.6017
ADGRD1	child_BMI_14year_ALSPAC	Weighted median	8	0.0442687	0.0402812	-0.0346825	0.12322	0.271772	10.6017
ADGRD1	child_BMI_15year_ALSPAC	Inverse variance weighted	8	0.020153	0.0319374	-0.0424442	0.0827503	0.528029	9.07494	3.92518	7	0.788354	0
ADGRD1	child_BMI_15year_ALSPAC	MR Egger	8	0.113409	0.114322	-0.110661	0.33748	0.359494	9.07494
ADGRD1	child_BMI_15year_ALSPAC	Weighted median	8	0.0454932	0.0417884	-0.0364121	0.127399	0.276306	9.07494
ADGRD1	child_BMI_16year_ALSPAC	Inverse variance weighted	7	0.0759795	0.104694	-0.12922	0.281179	0.468003	9.48801	63.4951	6	8.74883e-12	90.5504
ADGRD1	child_BMI_16year_ALSPAC	MR Egger	7	-0.25213	0.557591	-1.34501	0.840748	0.670082	9.48801
ADGRD1	child_BMI_16year_ALSPAC	Weighted median	7	0.0421585	0.0424343	-0.0410128	0.12533	0.320466	9.48801
ADGRD1	child_BMI_17year_ALSPAC	Inverse variance weighted	7	0.0308212	0.035971	-0.0396819	0.101324	0.391536	7.96677	3.28346	6	0.772521	0
ADGRD1	child_BMI_17year_ALSPAC	MR Egger	7	0.098532	0.122446	-0.141463	0.338527	0.457536	7.96677
ADGRD1	child_BMI_17year_ALSPAC	Weighted median	7	0.0406654	0.0475269	-0.0524874	0.133818	0.392204	7.96677
ADGRD1	child_BMI_18year_ALSPAC	Inverse variance weighted	9	0.00139907	0.0280194	-0.053519	0.0563172	0.960176	7.71747	4.96144	8	0.76169	0
ADGRD1	child_BMI_18year_ALSPAC	MR Egger	9	0.0631877	0.225809	-0.379398	0.505773	0.787698	7.71747
ADGRD1	child_BMI_18year_ALSPAC	Weighted median	9	0.0299763	0.0378372	-0.0441845	0.104137	0.428217	7.71747
ADGRE1	child_BMI_3year_ALSPAC	Inverse variance weighted	5	-0.0115569	0.0260749	-0.0626638	0.03955	0.657607	5.38114	1.90685	4	0.752886	0
ADGRE1	child_BMI_3year_ALSPAC	MR Egger	5	-0.00706684	0.0555664	-0.115977	0.101843	0.906845	5.38114
ADGRE1	child_BMI_3year_ALSPAC	Weighted median	5	-0.00365375	0.0374343	-0.0770249	0.0697174	0.922246	5.38114
ADGRE1	child_BMI_5year_ALSPAC	Inverse variance weighted	6	0.00997606	0.0546269	-0.0970928	0.117045	0.855095	4.84757	11.3491	5	0.0448808	55.9437
ADGRE1	child_BMI_5year_ALSPAC	MR Egger	6	0.0276859	0.218223	-0.400031	0.455403	0.905165	4.84757
ADGRE1	child_BMI_5year_ALSPAC	Weighted median	6	-0.0284895	0.0560729	-0.138392	0.0814133	0.611397	4.84757
ADGRE1	child_BMI_6year_ALSPAC	Inverse variance weighted	5	0.0629818	0.0848146	-0.103255	0.229218	0.457735	5.31508	18.0699	4	0.00119588	77.8637
ADGRE1	child_BMI_6year_ALSPAC	MR Egger	5	-0.0467836	0.222612	-0.483103	0.389536	0.847009	5.31508
ADGRE1	child_BMI_6year_ALSPAC	Weighted median	5	0.0614547	0.245223	-0.419181	0.542091	0.802117	5.31508
ADGRE1	child_BMI_7year_ALSPAC	Inverse variance weighted	6	0.0718429	0.0545567	-0.0350882	0.178774	0.187889	7.03501	12.5744	5	0.0277113	60.2366
ADGRE1	child_BMI_7year_ALSPAC	MR Egger	6	-0.144943	0.120421	-0.380968	0.0910818	0.295089	7.03501
ADGRE1	child_BMI_7year_ALSPAC	Weighted median	6	0.0333895	0.484489	-0.916209	0.982988	0.945056	7.03501
ADGRE1	child_BMI_8year_ALSPAC	Inverse variance weighted	6	0.0837528	0.063175	-0.0400702	0.207576	0.18493	8.12531	7.31813	5	0.198035	31.6765
ADGRE1	child_BMI_8year_ALSPAC	MR Egger	6	0.261552	0.232669	-0.194479	0.717583	0.323852	8.12531
ADGRE1	child_BMI_8year_ALSPAC	Weighted median	6	0.00319	0.0747069	-0.143236	0.149616	0.965941	8.12531
ADGRE1	child_BMI_10year_ALSPAC	Inverse variance weighted	11	0.0263634	0.0434668	-0.0588315	0.111558	0.544171	10.4682	14.863	10	0.137136	32.7189
ADGRE1	child_BMI_10year_ALSPAC	MR Egger	11	0.0857391	0.147983	-0.204308	0.375786	0.576543	10.4682
ADGRE1	child_BMI_10year_ALSPAC	Weighted median	11	-0.00416317	0.0516838	-0.105463	0.097137	0.935799	10.4682
ADGRE1	child_BMI_12year_ALSPAC	Inverse variance weighted	10	0.0271096	0.0532405	-0.0772417	0.131461	0.610617	9.47495	19.1347	9	0.024072	52.9649
ADGRE1	child_BMI_12year_ALSPAC	MR Egger	10	0.0346907	0.150521	-0.26033	0.329711	0.82351	9.47495
ADGRE1	child_BMI_12year_ALSPAC	Weighted median	10	0.000563623	0.0507776	-0.0989605	0.100088	0.991144	9.47495
ADGRE1	child_BMI_14year_ALSPAC	Inverse variance weighted	8	0.0570205	0.0411283	-0.0235909	0.137632	0.165623	10.6017	9.27716	7	0.233365	24.5458
ADGRE1	child_BMI_14year_ALSPAC	MR Egger	8	0.0586952	0.181007	-0.296078	0.413469	0.75674	10.6017
ADGRE1	child_BMI_14year_ALSPAC	Weighted median	8	0.00965685	0.0474726	-0.0833894	0.102703	0.838807	10.6017
ADGRE1	child_BMI_15year_ALSPAC	Inverse variance weighted	8	0.0305625	0.0468796	-0.0613216	0.122447	0.514443	9.07494	11.6213	7	0.11372	39.7659
ADGRE1	child_BMI_15year_ALSPAC	MR Egger	8	0.107256	0.175353	-0.236435	0.450947	0.563206	9.07494
ADGRE1	child_BMI_15year_ALSPAC	Weighted median	8	-0.00793431	0.0512567	-0.108398	0.0925289	0.876983	9.07494
ADGRE1	child_BMI_16year_ALSPAC	Inverse variance weighted	7	0.0115666	0.0635717	-0.113034	0.136167	0.855625	9.48801	18.3126	6	0.00549672	67.2356
ADGRE1	child_BMI_16year_ALSPAC	MR Egger	7	0.0547636	0.354618	-0.640287	0.749815	0.883311	9.48801
ADGRE1	child_BMI_16year_ALSPAC	Weighted median	7	-0.00276496	0.0505774	-0.101897	0.0963668	0.956403	9.48801
ADGRE1	child_BMI_17year_ALSPAC	Inverse variance weighted	7	0.0531898	0.0576894	-0.0598814	0.166261	0.356526	7.96677	11.7545	6	0.0676741	48.9559
ADGRE1	child_BMI_17year_ALSPAC	MR Egger	7	0.149659	0.210121	-0.262178	0.561496	0.508156	7.96677
ADGRE1	child_BMI_17year_ALSPAC	Weighted median	7	0.00169546	0.060239	-0.116373	0.119764	0.977546	7.96677
ADGRE1	child_BMI_18year_ALSPAC	Inverse variance weighted	9	0.0315102	0.0397562	-0.046412	0.109432	0.428019	7.71747	12.429	8	0.133066	35.6343
ADGRE1	child_BMI_18year_ALSPAC	MR Egger	9	0.0263528	0.338859	-0.637811	0.690517	0.940188	7.71747
ADGRE1	child_BMI_18year_ALSPAC	Weighted median	9	-0.00545699	0.0475427	-0.0986407	0.0877267	0.908619	7.71747
ADGRE2	child_BMI_3year_ALSPAC	Inverse variance weighted	5	-0.038889	0.0350631	-0.107613	0.0298346	0.26738	5.38114	7.62749	4	0.106217	47.5581
ADGRE2	child_BMI_3year_ALSPAC	MR Egger	5	-0.0714165	0.0834764	-0.23503	0.0921973	0.455147	5.38114
ADGRE2	child_BMI_3year_ALSPAC	Weighted median	5	-0.0638908	0.0447236	-0.151549	0.0237675	0.153128	5.38114
ADGRE2	child_BMI_5year_ALSPAC	Inverse variance weighted	6	0.021925	0.0529875	-0.0819305	0.125781	0.679037	4.84757	11.2395	5	0.0468327	55.5141
ADGRE2	child_BMI_5year_ALSPAC	MR Egger	6	-0.131051	0.196091	-0.515389	0.253287	0.540519	4.84757
ADGRE2	child_BMI_5year_ALSPAC	Weighted median	6	0.0208098	0.0550181	-0.0870257	0.128645	0.705256	4.84757
ADGRE2	child_BMI_6year_ALSPAC	Inverse variance weighted	5	0.0311356	0.0676028	-0.101366	0.163637	0.645109	5.31508	11.9969	4	0.0173742	66.6581
ADGRE2	child_BMI_6year_ALSPAC	MR Egger	5	-0.0462893	0.179379	-0.397873	0.305294	0.813057	5.31508
ADGRE2	child_BMI_6year_ALSPAC	Weighted median	5	0.0387204	0.746285	-1.424	1.50144	0.958621	5.31508
ADGRE2	child_BMI_7year_ALSPAC	Inverse variance weighted	6	0.0983824	0.100016	-0.0976499	0.294415	0.325282	7.03501	44.3143	5	1.99971e-08	88.717
ADGRE2	child_BMI_7year_ALSPAC	MR Egger	6	-0.263536	0.238312	-0.730628	0.203556	0.330828	7.03501
ADGRE2	child_BMI_7year_ALSPAC	Weighted median	6	0.0342565	0.363419	-0.678044	0.746557	0.924901	7.03501
ADGRE2	child_BMI_8year_ALSPAC	Inverse variance weighted	6	0.112955	0.0509298	0.013133	0.212778	0.026564	8.12531	2.95007	5	0.707683	0
ADGRE2	child_BMI_8year_ALSPAC	MR Egger	6	0.0342117	0.181053	-0.320652	0.389076	0.859325	8.12531
ADGRE2	child_BMI_8year_ALSPAC	Weighted median	6	0.0751663	0.0669644	-0.0560839	0.206417	0.261658	8.12531
ADGRE2	child_BMI_10year_ALSPAC	Inverse variance weighted	11	0.092424	0.0395268	0.0149514	0.169897	0.0193738	10.4682	12.9379	10	0.227163	22.7079
ADGRE2	child_BMI_10year_ALSPAC	MR Egger	11	-0.111822	0.11551	-0.338222	0.114578	0.358303	10.4682
ADGRE2	child_BMI_10year_ALSPAC	Weighted median	11	0.107551	0.0503638	0.00883838	0.206264	0.0327209	10.4682
ADGRE2	child_BMI_12year_ALSPAC	Inverse variance weighted	10	0.0467772	0.0526104	-0.0563392	0.149894	0.373936	9.47495	19.6462	9	0.0202262	54.1895
ADGRE2	child_BMI_12year_ALSPAC	MR Egger	10	-0.0308328	0.145862	-0.316721	0.255056	0.837873	9.47495
ADGRE2	child_BMI_12year_ALSPAC	Weighted median	10	0.0879348	0.0526482	-0.0152556	0.191125	0.094873	9.47495
ADGRE2	child_BMI_14year_ALSPAC	Inverse variance weighted	8	0.0702326	0.0393596	-0.00691209	0.147377	0.074361	10.6017	8.93863	7	0.257092	21.6883
ADGRE2	child_BMI_14year_ALSPAC	MR Egger	8	-0.0651659	0.163647	-0.385913	0.255581	0.704257	10.6017
ADGRE2	child_BMI_14year_ALSPAC	Weighted median	8	0.090746	0.0464002	-0.000198323	0.18169	0.0504975	10.6017
ADGRE2	child_BMI_15year_ALSPAC	Inverse variance weighted	8	0.0775731	0.0475478	-0.0156205	0.170767	0.10279	9.07494	12.5866	7	0.0828453	44.3852
ADGRE2	child_BMI_15year_ALSPAC	MR Egger	8	0.381514	0.12608	0.134396	0.628631	0.0232183	9.07494
ADGRE2	child_BMI_15year_ALSPAC	Weighted median	8	0.101543	0.0490228	0.00545857	0.197628	0.0383263	9.07494
ADGRE2	child_BMI_16year_ALSPAC	Inverse variance weighted	7	0.0736279	0.0491101	-0.0226278	0.169884	0.133811	9.48801	11.4988	6	0.0741308	47.8206
ADGRE2	child_BMI_16year_ALSPAC	MR Egger	7	0.342864	0.245465	-0.138248	0.823976	0.221309	9.48801
ADGRE2	child_BMI_16year_ALSPAC	Weighted median	7	0.0990418	0.0496765	0.00167578	0.196408	0.0461812	9.48801
ADGRE2	child_BMI_17year_ALSPAC	Inverse variance weighted	7	0.108435	0.0401916	0.0296595	0.18721	0.00697674	7.96677	5.26831	6	0.50989	0
ADGRE2	child_BMI_17year_ALSPAC	MR Egger	7	0.293102	0.136773	0.0250275	0.561177	0.0849957	7.96677
ADGRE2	child_BMI_17year_ALSPAC	Weighted median	7	0.143399	0.0549259	0.0357441	0.251054	0.00903387	7.96677
ADGRE2	child_BMI_18year_ALSPAC	Inverse variance weighted	9	0.0942696	0.0310896	0.033334	0.155205	0.00242784	7.71747	2.551	8	0.95931	0
ADGRE2	child_BMI_18year_ALSPAC	MR Egger	9	0.301471	0.24814	-0.184883	0.787824	0.263781	7.71747
ADGRE2	child_BMI_18year_ALSPAC	Weighted median	9	0.0930777	0.0408768	0.0129591	0.173196	0.0227845	7.71747
ADGRE5	child_BMI_3year_ALSPAC	Inverse variance weighted	5	-0.0294493	0.0352782	-0.0985947	0.039696	0.403846	5.38114	7.54403	4	0.109783	46.978
ADGRE5	child_BMI_3year_ALSPAC	MR Egger	5	-0.0547305	0.0851672	-0.221658	0.112197	0.566205	5.38114
ADGRE5	child_BMI_3year_ALSPAC	Weighted median	5	-0.0466066	0.0399741	-0.124956	0.0317426	0.243647	5.38114
ADGRE5	child_BMI_5year_ALSPAC	Inverse variance weighted	6	0.0352084	0.0540634	-0.0707559	0.141173	0.51489	4.84757	11.4407	5	0.0433097	56.2963
ADGRE5	child_BMI_5year_ALSPAC	MR Egger	6	-0.0106196	0.214331	-0.430708	0.409469	0.962858	4.84757
ADGRE5	child_BMI_5year_ALSPAC	Weighted median	6	0.0293511	0.0585972	-0.0854994	0.144202	0.616444	4.84757
ADGRE5	child_BMI_6year_ALSPAC	Inverse variance weighted	5	0.0343355	0.079378	-0.121245	0.189916	0.665337	5.31508	16.1538	4	0.00281959	75.238
ADGRE5	child_BMI_6year_ALSPAC	MR Egger	5	-0.0202269	0.215648	-0.442896	0.402443	0.931185	5.31508
ADGRE5	child_BMI_6year_ALSPAC	Weighted median	5	0.0425937	0.15141	-0.254169	0.339356	0.778469	5.31508
ADGRE5	child_BMI_7year_ALSPAC	Inverse variance weighted	6	0.105634	0.111929	-0.113746	0.325014	0.345292	7.03501	54.2182	5	1.89017e-10	90.778
ADGRE5	child_BMI_7year_ALSPAC	MR Egger	6	-0.268598	0.279405	-0.816232	0.279036	0.39083	7.03501
ADGRE5	child_BMI_7year_ALSPAC	Weighted median	6	0.0362901	0.117131	-0.193287	0.265868	0.756695	7.03501
ADGRE5	child_BMI_8year_ALSPAC	Inverse variance weighted	6	0.130881	0.0514973	0.0299458	0.231815	0.0110377	8.12531	3.57893	5	0.611479	0
ADGRE5	child_BMI_8year_ALSPAC	MR Egger	6	0.266113	0.182864	-0.0922999	0.624526	0.219297	8.12531
ADGRE5	child_BMI_8year_ALSPAC	Weighted median	6	0.114668	0.0712661	-0.0250135	0.25435	0.107614	8.12531
ADGRE5	child_BMI_10year_ALSPAC	Inverse variance weighted	11	0.0997597	0.0356393	0.0299066	0.169613	0.0051238	10.4682	10.2897	10	0.415458	2.81513
ADGRE5	child_BMI_10year_ALSPAC	MR Egger	11	0.0480746	0.121036	-0.189156	0.285305	0.700481	10.4682
ADGRE5	child_BMI_10year_ALSPAC	Weighted median	11	0.0752895	0.0528176	-0.028233	0.178812	0.154023	10.4682
ADGRE5	child_BMI_12year_ALSPAC	Inverse variance weighted	10	0.0626842	0.0544856	-0.0441076	0.169476	0.249949	9.47495	20.62	9	0.0144489	56.353
ADGRE5	child_BMI_12year_ALSPAC	MR Egger	10	0.119264	0.152462	-0.179561	0.418089	0.456591	9.47495
ADGRE5	child_BMI_12year_ALSPAC	Weighted median	10	0.0763837	0.0515768	-0.0247068	0.177474	0.138614	9.47495
ADGRE5	child_BMI_14year_ALSPAC	Inverse variance weighted	8	0.0776973	0.0352168	0.00867233	0.146722	0.0273661	10.6017	6.47056	7	0.485999	0
ADGRE5	child_BMI_14year_ALSPAC	MR Egger	8	0.103645	0.148514	-0.187442	0.394732	0.511378	10.6017
ADGRE5	child_BMI_14year_ALSPAC	Weighted median	8	0.0592588	0.0490669	-0.0369123	0.15543	0.227157	10.6017
ADGRE5	child_BMI_15year_ALSPAC	Inverse variance weighted	8	0.0786856	0.0435995	-0.00676932	0.164141	0.0711156	9.07494	10.3426	7	0.169974	32.3189
ADGRE5	child_BMI_15year_ALSPAC	MR Egger	8	0.418922	0.126319	0.171337	0.666506	0.0160765	9.07494
ADGRE5	child_BMI_15year_ALSPAC	Weighted median	8	0.0590168	0.0527272	-0.0443286	0.162362	0.263019	9.07494
ADGRE5	child_BMI_16year_ALSPAC	Inverse variance weighted	7	0.0522934	0.0569225	-0.0592747	0.163861	0.358265	9.48801	15.0976	6	0.019511	60.2586
ADGRE5	child_BMI_16year_ALSPAC	MR Egger	7	0.362381	0.285026	-0.196271	0.921033	0.25952	9.48801
ADGRE5	child_BMI_16year_ALSPAC	Weighted median	7	0.0625824	0.0514805	-0.0383194	0.163484	0.224117	9.48801
ADGRE5	child_BMI_17year_ALSPAC	Inverse variance weighted	7	0.114997	0.046602	0.023657	0.206337	0.0136008	7.96677	7.88678	6	0.246516	23.9233
ADGRE5	child_BMI_17year_ALSPAC	MR Egger	7	0.402188	0.138298	0.131125	0.673251	0.0334722	7.96677
ADGRE5	child_BMI_17year_ALSPAC	Weighted median	7	0.110272	0.0604991	-0.00830598	0.22885	0.0683475	7.96677
ADGRE5	child_BMI_18year_ALSPAC	Inverse variance weighted	9	0.0666225	0.0314423	0.00499557	0.12825	0.0341006	7.71747	4.37745	8	0.821565	0
ADGRE5	child_BMI_18year_ALSPAC	MR Egger	9	0.381782	0.250933	-0.110048	0.873611	0.171958	7.71747
ADGRE5	child_BMI_18year_ALSPAC	Weighted median	9	0.0620687	0.0443693	-0.0248952	0.149033	0.16184	7.71747
ADGRF5	child_BMI_3year_ALSPAC	Inverse variance weighted	5	-0.0126165	0.0261563	-0.063883	0.0386499	0.629556	5.38114	2.05808	4	0.725077	0
ADGRF5	child_BMI_3year_ALSPAC	MR Egger	5	-0.0516142	0.0555556	-0.160503	0.0572748	0.42139	5.38114
ADGRF5	child_BMI_3year_ALSPAC	Weighted median	5	-0.00988837	0.0377254	-0.0838302	0.0640534	0.793233	5.38114
ADGRF5	child_BMI_5year_ALSPAC	Inverse variance weighted	6	-0.0419572	0.0362882	-0.113082	0.0291678	0.247591	4.84757	4.68265	5	0.455824	0
ADGRF5	child_BMI_5year_ALSPAC	MR Egger	6	-0.188296	0.129835	-0.442772	0.0661794	0.22059	4.84757
ADGRF5	child_BMI_5year_ALSPAC	Weighted median	6	-0.00204085	0.0528382	-0.105604	0.101522	0.96919	4.84757
ADGRF5	child_BMI_6year_ALSPAC	Inverse variance weighted	5	0.0277128	0.043418	-0.0573866	0.112812	0.523292	5.31508	4.66525	4	0.3234	14.2597
ADGRF5	child_BMI_6year_ALSPAC	MR Egger	5	-0.0739388	0.100463	-0.270846	0.122968	0.515065	5.31508
ADGRF5	child_BMI_6year_ALSPAC	Weighted median	5	0.000802684	0.15347	-0.299999	0.301604	0.995827	5.31508
ADGRF5	child_BMI_7year_ALSPAC	Inverse variance weighted	6	0.0323131	0.0371651	-0.0405306	0.105157	0.384603	7.03501	5.77518	5	0.328713	13.4226
ADGRF5	child_BMI_7year_ALSPAC	MR Egger	6	-0.104654	0.0951348	-0.291118	0.0818104	0.333061	7.03501
ADGRF5	child_BMI_7year_ALSPAC	Weighted median	6	0.00132891	0.100468	-0.195588	0.198246	0.989447	7.03501
ADGRF5	child_BMI_8year_ALSPAC	Inverse variance weighted	6	-0.0434946	0.0523299	-0.146061	0.0590721	0.405883	8.12531	3.49441	5	0.624234	0
ADGRF5	child_BMI_8year_ALSPAC	MR Egger	6	-0.173752	0.185813	-0.537945	0.19044	0.402678	8.12531
ADGRF5	child_BMI_8year_ALSPAC	Weighted median	6	0.00384374	0.070158	-0.133666	0.141353	0.956308	8.12531
ADGRF5	child_BMI_10year_ALSPAC	Inverse variance weighted	11	-0.022709	0.035728	-0.0927358	0.0473179	0.525033	10.4682	5.14526	10	0.881265	0
ADGRF5	child_BMI_10year_ALSPAC	MR Egger	11	0.0409127	0.116547	-0.18752	0.269345	0.733636	10.4682
ADGRF5	child_BMI_10year_ALSPAC	Weighted median	11	0.00651836	0.0454556	-0.0825747	0.0956114	0.885974	10.4682
ADGRF5	child_BMI_12year_ALSPAC	Inverse variance weighted	10	-0.00523314	0.0367695	-0.0773014	0.0668352	0.886825	9.47495	9.07614	9	0.430275	0.838946
ADGRF5	child_BMI_12year_ALSPAC	MR Egger	10	-0.0801484	0.0999461	-0.276043	0.115746	0.445766	9.47495
ADGRF5	child_BMI_12year_ALSPAC	Weighted median	10	0.00726243	0.0502722	-0.0912711	0.105796	0.885136	9.47495
ADGRF5	child_BMI_14year_ALSPAC	Inverse variance weighted	8	-0.0192184	0.0358263	-0.089438	0.0510013	0.591661	10.6017	4.00834	7	0.778816	0
ADGRF5	child_BMI_14year_ALSPAC	MR Egger	8	0.000955746	0.145941	-0.285088	0.287	0.994987	10.6017
ADGRF5	child_BMI_14year_ALSPAC	Weighted median	8	0.00621806	0.0455207	-0.0830025	0.0954386	0.891348	10.6017
ADGRF5	child_BMI_15year_ALSPAC	Inverse variance weighted	8	-0.0196659	0.0438485	-0.105609	0.0662772	0.653794	9.07494	10.1082	7	0.182525	30.7492
ADGRF5	child_BMI_15year_ALSPAC	MR Egger	8	0.26062	0.128253	0.0092434	0.511996	0.0884098	9.07494
ADGRF5	child_BMI_15year_ALSPAC	Weighted median	8	0.00608617	0.0473648	-0.0867489	0.0989212	0.897757	9.07494
ADGRF5	child_BMI_16year_ALSPAC	Inverse variance weighted	7	0.0182077	0.0364661	-0.0532659	0.0896814	0.617564	9.48801	5.09776	6	0.531337	0
ADGRF5	child_BMI_16year_ALSPAC	MR Egger	7	-0.0444396	0.186418	-0.409819	0.32094	0.821043	9.48801
ADGRF5	child_BMI_16year_ALSPAC	Weighted median	7	0.0117416	0.0444876	-0.075454	0.0989372	0.791834	9.48801
ADGRF5	child_BMI_17year_ALSPAC	Inverse variance weighted	7	-0.00244911	0.0413632	-0.0835209	0.0786227	0.952785	7.96677	2.73031	6	0.841855	0
ADGRF5	child_BMI_17year_ALSPAC	MR Egger	7	-0.00314838	0.14088	-0.279274	0.272977	0.983035	7.96677
ADGRF5	child_BMI_17year_ALSPAC	Weighted median	7	0.00811459	0.0527821	-0.0953384	0.111568	0.877817	7.96677
ADGRF5	child_BMI_18year_ALSPAC	Inverse variance weighted	9	-0.0260792	0.0319895	-0.0887786	0.0366202	0.414933	7.71747	3.90638	8	0.86547	0
ADGRF5	child_BMI_18year_ALSPAC	MR Egger	9	0.132913	0.255119	-0.36712	0.632947	0.618447	7.71747
ADGRF5	child_BMI_18year_ALSPAC	Weighted median	9	0.00659616	0.0436488	-0.0789555	0.0921479	0.879882	7.71747
ADGRG1	child_BMI_3year_ALSPAC	Inverse variance weighted	5	-0.0116566	0.0258251	-0.0622738	0.0389605	0.651724	5.38114	3.33701	4	0.50309	0
ADGRG1	child_BMI_3year_ALSPAC	MR Egger	5	-0.059593	0.0550239	-0.16744	0.0482538	0.358071	5.38114
ADGRG1	child_BMI_3year_ALSPAC	Weighted median	5	-0.0307074	0.0358545	-0.100982	0.0395674	0.391752	5.38114
ADGRG1	child_BMI_5year_ALSPAC	Inverse variance weighted	6	0.0205649	0.0475993	-0.0727297	0.11386	0.66571	4.84757	8.80094	5	0.117272	43.1879
ADGRG1	child_BMI_5year_ALSPAC	MR Egger	6	0.0706117	0.188407	-0.298665	0.439889	0.726846	4.84757
ADGRG1	child_BMI_5year_ALSPAC	Weighted median	6	0.0653135	0.0572942	-0.0469831	0.17761	0.2543	4.84757
ADGRG1	child_BMI_6year_ALSPAC	Inverse variance weighted	5	0.0600579	0.0549507	-0.0476455	0.167761	0.27442	5.31508	7.69035	4	0.103603	47.9868
ADGRG1	child_BMI_6year_ALSPAC	MR Egger	5	-0.0295727	0.140047	-0.304065	0.24492	0.846291	5.31508
ADGRG1	child_BMI_6year_ALSPAC	Weighted median	5	0.0603849	0.272291	-0.473305	0.594074	0.824496	5.31508
ADGRG1	child_BMI_7year_ALSPAC	Inverse variance weighted	6	0.0819814	0.050189	-0.0163891	0.180352	0.102374	7.03501	10.8313	5	0.054829	53.8376
ADGRG1	child_BMI_7year_ALSPAC	MR Egger	6	-0.100679	0.119111	-0.334137	0.132779	0.445565	7.03501
ADGRG1	child_BMI_7year_ALSPAC	Weighted median	6	0.0403369	0.076228	-0.10907	0.189744	0.596694	7.03501
ADGRG1	child_BMI_8year_ALSPAC	Inverse variance weighted	6	0.153364	0.0660763	0.0238548	0.282874	0.0202858	8.12531	8.16643	5	0.147299	38.7737
ADGRG1	child_BMI_8year_ALSPAC	MR Egger	6	0.312256	0.248767	-0.175328	0.79984	0.27773	8.12531
ADGRG1	child_BMI_8year_ALSPAC	Weighted median	6	0.146156	0.0799675	-0.0105804	0.302892	0.0675958	8.12531
ADGRG1	child_BMI_10year_ALSPAC	Inverse variance weighted	11	0.0778577	0.045047	-0.0104345	0.16615	0.0839228	10.4682	16.2878	10	0.091684	38.6045
ADGRG1	child_BMI_10year_ALSPAC	MR Egger	11	0.349468	0.122167	0.11002	0.588915	0.0187629	10.4682
ADGRG1	child_BMI_10year_ALSPAC	Weighted median	11	0.0793754	0.0560359	-0.030455	0.189206	0.156626	10.4682
ADGRG1	child_BMI_12year_ALSPAC	Inverse variance weighted	10	0.0908032	0.0448333	0.00292995	0.178676	0.0428312	9.47495	13.8284	9	0.128562	34.9165
ADGRG1	child_BMI_12year_ALSPAC	MR Egger	10	0.195824	0.120252	-0.0398692	0.431518	0.142079	9.47495
ADGRG1	child_BMI_12year_ALSPAC	Weighted median	10	0.0848035	0.0540337	-0.0211026	0.19071	0.116542	9.47495
ADGRG1	child_BMI_14year_ALSPAC	Inverse variance weighted	8	0.110825	0.037186	0.0379403	0.18371	0.0028798	10.6017	7.73525	7	0.356517	9.50524
ADGRG1	child_BMI_14year_ALSPAC	MR Egger	8	0.403085	0.144135	0.120579	0.68559	0.0313052	10.6017
ADGRG1	child_BMI_14year_ALSPAC	Weighted median	8	0.0917083	0.0505086	-0.00728846	0.190705	0.0694166	10.6017
ADGRG1	child_BMI_15year_ALSPAC	Inverse variance weighted	8	0.0793645	0.0477547	-0.0142347	0.172964	0.0965289	9.07494	12.2985	7	0.0911601	43.0825
ADGRG1	child_BMI_15year_ALSPAC	MR Egger	8	0.308449	0.153337	0.00790798	0.60899	0.0909561	9.07494
ADGRG1	child_BMI_15year_ALSPAC	Weighted median	8	0.090493	0.0583285	-0.023831	0.204817	0.120797	9.07494
ADGRG1	child_BMI_16year_ALSPAC	Inverse variance weighted	7	0.0722353	0.055048	-0.0356588	0.180129	0.189445	9.48801	14.0048	6	0.0295827	57.1575
ADGRG1	child_BMI_16year_ALSPAC	MR Egger	7	0.470767	0.248163	-0.0156325	0.957166	0.116309	9.48801
ADGRG1	child_BMI_16year_ALSPAC	Weighted median	7	0.076608	0.0587418	-0.038526	0.191742	0.192183	9.48801
ADGRG1	child_BMI_17year_ALSPAC	Inverse variance weighted	7	0.105107	0.0582547	-0.00907222	0.219286	0.0711896	7.96677	12.2048	6	0.0575536	50.8389
ADGRG1	child_BMI_17year_ALSPAC	MR Egger	7	0.454756	0.142897	0.174678	0.734834	0.0244722	7.96677
ADGRG1	child_BMI_17year_ALSPAC	Weighted median	7	0.144165	0.0596938	0.0271655	0.261165	0.0157317	7.96677
ADGRG1	child_BMI_18year_ALSPAC	Inverse variance weighted	9	0.0453568	0.0443195	-0.0415093	0.132223	0.306116	7.71747	15.761	8	0.0459313	49.2418
ADGRG1	child_BMI_18year_ALSPAC	MR Egger	9	0.58471	0.317911	-0.0383962	1.20782	0.108468	7.71747
ADGRG1	child_BMI_18year_ALSPAC	Weighted median	9	0.0407438	0.0489477	-0.0551937	0.136681	0.405186	7.71747
ADGRG2	child_BMI_3year_ALSPAC	Inverse variance weighted	5	-0.0425832	0.0291157	-0.09965	0.0144835	0.14359	5.38114	5.51023	4	0.238832	27.4077
ADGRG2	child_BMI_3year_ALSPAC	MR Egger	5	0.0430214	0.0528112	-0.0604885	0.146531	0.474942	5.38114
ADGRG2	child_BMI_3year_ALSPAC	Weighted median	5	-0.0238641	0.039405	-0.101098	0.0533696	0.544773	5.38114
ADGRG2	child_BMI_5year_ALSPAC	Inverse variance weighted	6	-0.0505762	0.034489	-0.118175	0.0170223	0.142528	4.84757	4.87054	5	0.431884	0
ADGRG2	child_BMI_5year_ALSPAC	MR Egger	6	0.101847	0.123217	-0.139659	0.343353	0.45494	4.84757
ADGRG2	child_BMI_5year_ALSPAC	Weighted median	6	-0.0359299	0.0507453	-0.135391	0.0635309	0.478918	4.84757
ADGRG2	child_BMI_6year_ALSPAC	Inverse variance weighted	5	-0.00965901	0.0390612	-0.0862189	0.0669009	0.804692	5.31508	4.22249	4	0.376731	5.26921
ADGRG2	child_BMI_6year_ALSPAC	MR Egger	5	-0.155369	0.0905618	-0.33287	0.0221321	0.18474	5.31508
ADGRG2	child_BMI_6year_ALSPAC	Weighted median	5	-0.0443307	0.230646	-0.496397	0.407736	0.847584	5.31508
ADGRG2	child_BMI_7year_ALSPAC	Inverse variance weighted	6	-0.0217549	0.0474065	-0.114672	0.0711618	0.646305	7.03501	10.4832	5	0.0626463	52.3046
ADGRG2	child_BMI_7year_ALSPAC	MR Egger	6	-0.196775	0.111235	-0.414795	0.0212448	0.151615	7.03501
ADGRG2	child_BMI_7year_ALSPAC	Weighted median	6	-0.0599119	0.0669766	-0.191186	0.0713622	0.371044	7.03501
ADGRG2	child_BMI_8year_ALSPAC	Inverse variance weighted	6	-0.171348	0.0632828	-0.295382	-0.0473138	0.00677601	8.12531	8.11169	5	0.150186	38.3606
ADGRG2	child_BMI_8year_ALSPAC	MR Egger	6	0.0389487	0.22596	-0.403934	0.481831	0.871517	8.12531
ADGRG2	child_BMI_8year_ALSPAC	Weighted median	6	-0.0955996	0.0837329	-0.259716	0.0685168	0.25357	8.12531
ADGRG2	child_BMI_10year_ALSPAC	Inverse variance weighted	11	-0.145632	0.0339115	-0.212098	-0.0791651	1.75119e-05	10.4682	9.20998	10	0.512298	0
ADGRG2	child_BMI_10year_ALSPAC	MR Egger	11	-0.12366	0.111565	-0.342328	0.0950068	0.296422	10.4682
ADGRG2	child_BMI_10year_ALSPAC	Weighted median	11	-0.0832285	0.0512983	-0.183773	0.0173161	0.104708	10.4682
ADGRG2	child_BMI_12year_ALSPAC	Inverse variance weighted	10	-0.121395	0.0369855	-0.193887	-0.0489037	0.00102986	9.47495	10.1979	9	0.334706	11.7462
ADGRG2	child_BMI_12year_ALSPAC	MR Egger	10	-0.0553554	0.101469	-0.254234	0.143524	0.600258	9.47495
ADGRG2	child_BMI_12year_ALSPAC	Weighted median	10	-0.0500977	0.054838	-0.15758	0.0573848	0.360949	9.47495
ADGRG2	child_BMI_14year_ALSPAC	Inverse variance weighted	8	-0.124561	0.033991	-0.191183	-0.0579386	0.000247796	10.6017	6.84193	7	0.445522	0
ADGRG2	child_BMI_14year_ALSPAC	MR Egger	8	-0.182617	0.145815	-0.468413	0.10318	0.257032	10.6017
ADGRG2	child_BMI_14year_ALSPAC	Weighted median	8	-0.0848108	0.0509843	-0.18474	0.0151183	0.0962184	10.6017
ADGRG2	child_BMI_15year_ALSPAC	Inverse variance weighted	8	-0.11263	0.0412024	-0.193387	-0.0318737	0.00626482	9.07494	9.91423	7	0.193487	29.3944
ADGRG2	child_BMI_15year_ALSPAC	MR Egger	8	-0.151665	0.15583	-0.457092	0.153762	0.368005	9.07494
ADGRG2	child_BMI_15year_ALSPAC	Weighted median	8	-0.0763358	0.0549332	-0.184005	0.0313333	0.164647	9.07494
ADGRG2	child_BMI_16year_ALSPAC	Inverse variance weighted	7	-0.153179	0.0346258	-0.221045	-0.0853122	9.69655e-06	9.48801	5.33923	6	0.501097	0
ADGRG2	child_BMI_16year_ALSPAC	MR Egger	7	-0.362971	0.176777	-0.709455	-0.0164874	0.095246	9.48801
ADGRG2	child_BMI_16year_ALSPAC	Weighted median	7	-0.163575	0.0520374	-0.265568	-0.0615818	0.00166989	9.48801
ADGRG2	child_BMI_17year_ALSPAC	Inverse variance weighted	7	-0.152838	0.0392311	-0.229731	-0.0759446	9.7865e-05	7.96677	3.41898	6	0.754716	0
ADGRG2	child_BMI_17year_ALSPAC	MR Egger	7	-0.235053	0.133506	-0.496725	0.0266194	0.138614	7.96677
ADGRG2	child_BMI_17year_ALSPAC	Weighted median	7	-0.175998	0.0601866	-0.293963	-0.0580317	0.00345347	7.96677
ADGRG2	child_BMI_18year_ALSPAC	Inverse variance weighted	9	-0.0995055	0.0426553	-0.18311	-0.015901	0.0196598	7.71747	15.803	8	0.0452876	49.3768
ADGRG2	child_BMI_18year_ALSPAC	MR Egger	9	-0.375491	0.34832	-1.0582	0.307217	0.316772	7.71747
ADGRG2	child_BMI_18year_ALSPAC	Weighted median	9	-0.0550477	0.0519689	-0.156907	0.0468114	0.289489	7.71747
ADGRV1	child_BMI_3year_ALSPAC	Inverse variance weighted	5	0.00649828	0.0284051	-0.0491758	0.0621724	0.819047	5.38114	4.14985	4	0.386105	3.611
ADGRV1	child_BMI_3year_ALSPAC	MR Egger	5	-0.0821842	0.0594618	-0.198729	0.0343609	0.260861	5.38114
ADGRV1	child_BMI_3year_ALSPAC	Weighted median	5	0.0331697	0.0399126	-0.0450589	0.111398	0.40594	5.38114
ADGRV1	child_BMI_5year_ALSPAC	Inverse variance weighted	6	-0.00216302	0.0427378	-0.0859291	0.0816031	0.959635	4.84757	6.08219	5	0.298304	17.7928
ADGRV1	child_BMI_5year_ALSPAC	MR Egger	6	-0.135414	0.155937	-0.44105	0.170222	0.434178	4.84757
ADGRV1	child_BMI_5year_ALSPAC	Weighted median	6	0.0313545	0.0558695	-0.0781497	0.140859	0.574655	4.84757
ADGRV1	child_BMI_6year_ALSPAC	Inverse variance weighted	5	0.0186756	0.0428215	-0.0652545	0.102606	0.662745	5.31508	3.42593	4	0.48923	0
ADGRV1	child_BMI_6year_ALSPAC	MR Egger	5	-0.0259839	0.10527	-0.232313	0.180345	0.820965	5.31508
ADGRV1	child_BMI_6year_ALSPAC	Weighted median	5	0.0124724	0.942527	-1.83488	1.85982	0.989442	5.31508
ADGRV1	child_BMI_7year_ALSPAC	Inverse variance weighted	6	0.0142309	0.0368593	-0.0580132	0.0864751	0.699431	7.03501	2.15198	5	0.827742	0
ADGRV1	child_BMI_7year_ALSPAC	MR Egger	6	-0.0156924	0.101301	-0.214242	0.182857	0.884395	7.03501
ADGRV1	child_BMI_7year_ALSPAC	Weighted median	6	0.0111377	0.155993	-0.294608	0.316884	0.94308	7.03501
ADGRV1	child_BMI_8year_ALSPAC	Inverse variance weighted	6	0.0947297	0.0558683	-0.0147722	0.204232	0.0899638	8.12531	1.55156	5	0.907044	0
ADGRV1	child_BMI_8year_ALSPAC	MR Egger	6	-0.0743005	0.198224	-0.462819	0.314218	0.726813	8.12531
ADGRV1	child_BMI_8year_ALSPAC	Weighted median	6	0.066103	0.0767707	-0.0843676	0.216574	0.389214	8.12531
ADGRV1	child_BMI_10year_ALSPAC	Inverse variance weighted	11	0.0526874	0.0381194	-0.0220267	0.127401	0.166921	10.4682	5.43065	10	0.860619	0
ADGRV1	child_BMI_10year_ALSPAC	MR Egger	11	0.0046883	0.124248	-0.238837	0.248214	0.970724	10.4682
ADGRV1	child_BMI_10year_ALSPAC	Weighted median	11	0.0545712	0.0513883	-0.0461499	0.155292	0.288264	10.4682
ADGRV1	child_BMI_12year_ALSPAC	Inverse variance weighted	10	0.072133	0.0390595	-0.00442369	0.14869	0.0647841	9.47495	4.45073	9	0.879327	0
ADGRV1	child_BMI_12year_ALSPAC	MR Egger	10	-0.0601864	0.104042	-0.264109	0.143736	0.578856	9.47495
ADGRV1	child_BMI_12year_ALSPAC	Weighted median	10	0.0513652	0.0509134	-0.048425	0.151155	0.313034	9.47495
ADGRV1	child_BMI_14year_ALSPAC	Inverse variance weighted	8	0.0753775	0.0382209	0.000464494	0.150291	0.0485922	10.6017	1.579	7	0.979448	0
ADGRV1	child_BMI_14year_ALSPAC	MR Egger	8	-0.0608704	0.155733	-0.366106	0.244366	0.709399	10.6017
ADGRV1	child_BMI_14year_ALSPAC	Weighted median	8	0.0573116	0.0491859	-0.0390927	0.153716	0.243936	10.6017
ADGRV1	child_BMI_15year_ALSPAC	Inverse variance weighted	8	0.0843301	0.0389527	0.00798274	0.160677	0.0303927	9.07494	1.67956	7	0.975435	0
ADGRV1	child_BMI_15year_ALSPAC	MR Egger	8	0.0734692	0.137314	-0.195667	0.342605	0.611858	9.07494
ADGRV1	child_BMI_15year_ALSPAC	Weighted median	8	0.0726034	0.052394	-0.0300888	0.175296	0.165832	9.07494
ADGRV1	child_BMI_16year_ALSPAC	Inverse variance weighted	7	0.032378	0.0419655	-0.0498744	0.11463	0.440388	9.48801	6.97361	6	0.323295	13.9613
ADGRV1	child_BMI_16year_ALSPAC	MR Egger	7	0.328179	0.198634	-0.061143	0.717501	0.159407	9.48801
ADGRV1	child_BMI_16year_ALSPAC	Weighted median	7	0.0460397	0.0523991	-0.0566626	0.148742	0.3796	9.48801
ADGRV1	child_BMI_17year_ALSPAC	Inverse variance weighted	7	0.0540254	0.0441083	-0.0324269	0.140478	0.220637	7.96677	2.74652	6	0.839923	0
ADGRV1	child_BMI_17year_ALSPAC	MR Egger	7	-0.0974443	0.150039	-0.391521	0.196633	0.544692	7.96677
ADGRV1	child_BMI_17year_ALSPAC	Weighted median	7	0.0459372	0.0571312	-0.0660399	0.157914	0.421359	7.96677
ADGRV1	child_BMI_18year_ALSPAC	Inverse variance weighted	9	0.032052	0.0346471	-0.0358563	0.0999603	0.354915	7.71747	8.24605	8	0.409812	2.98387
ADGRV1	child_BMI_18year_ALSPAC	MR Egger	9	-0.239098	0.276946	-0.781913	0.303717	0.41655	7.71747
ADGRV1	child_BMI_18year_ALSPAC	Weighted median	9	0.0529791	0.047967	-0.0410362	0.146994	0.269381	7.71747
ADH1B	child_BMI_3year_ALSPAC	Inverse variance weighted	5	0.00531297	0.040909	-0.0748687	0.0854947	0.896667	5.38114	9.3952	4	0.0519457	57.4251
ADH1B	child_BMI_3year_ALSPAC	MR Egger	5	-0.0545977	0.0932292	-0.237327	0.128131	0.599266	5.38114
ADH1B	child_BMI_3year_ALSPAC	Weighted median	5	-0.0013337	0.0433138	-0.0862287	0.0835613	0.975436	5.38114
ADH1B	child_BMI_5year_ALSPAC	Inverse variance weighted	6	0.0099762	0.0396319	-0.0677024	0.0876548	0.801256	4.84757	5.74349	5	0.331984	12.9449
ADH1B	child_BMI_5year_ALSPAC	MR Egger	6	-0.0816214	0.15102	-0.37762	0.214377	0.617562	4.84757
ADH1B	child_BMI_5year_ALSPAC	Weighted median	6	-0.00675222	0.052498	-0.109648	0.0961439	0.897659	4.84757
ADH1B	child_BMI_6year_ALSPAC	Inverse variance weighted	5	0.032106	0.0408029	-0.0478677	0.11208	0.431367	5.31508	2.30459	4	0.679934	0
ADH1B	child_BMI_6year_ALSPAC	MR Egger	5	-0.0515302	0.0972092	-0.24206	0.139	0.632773	5.31508
ADH1B	child_BMI_6year_ALSPAC	Weighted median	5	0.00822414	0.505315	-0.982193	0.998642	0.987015	5.31508
ADH1B	child_BMI_7year_ALSPAC	Inverse variance weighted	6	-0.0251199	0.0364428	-0.0965479	0.046308	0.490636	7.03501	5.38052	5	0.371226	7.0721
ADH1B	child_BMI_7year_ALSPAC	MR Egger	6	0.0215428	0.109099	-0.192292	0.235377	0.853096	7.03501
ADH1B	child_BMI_7year_ALSPAC	Weighted median	6	-0.00751786	0.10712	-0.217473	0.202437	0.944049	7.03501
ADH1B	child_BMI_8year_ALSPAC	Inverse variance weighted	6	-0.00156141	0.0660971	-0.131112	0.127989	0.981153	8.12531	7.68836	5	0.174268	34.9666
ADH1B	child_BMI_8year_ALSPAC	MR Egger	6	-0.253118	0.227612	-0.699237	0.193001	0.328442	8.12531
ADH1B	child_BMI_8year_ALSPAC	Weighted median	6	-0.0188047	0.0760366	-0.167836	0.130227	0.804667	8.12531
ADH1B	child_BMI_10year_ALSPAC	Inverse variance weighted	11	-0.0176754	0.0416238	-0.0992581	0.0639073	0.671095	10.4682	13.0949	10	0.218412	23.6346
ADH1B	child_BMI_10year_ALSPAC	MR Egger	11	0.0436909	0.141501	-0.233651	0.321033	0.764526	10.4682
ADH1B	child_BMI_10year_ALSPAC	Weighted median	11	0.0255581	0.049606	-0.0716697	0.122786	0.606398	10.4682
ADH1B	child_BMI_12year_ALSPAC	Inverse variance weighted	10	-0.0312316	0.0433267	-0.116152	0.0536888	0.471009	9.47495	12.1609	9	0.204388	25.9925
ADH1B	child_BMI_12year_ALSPAC	MR Egger	10	-0.105449	0.119252	-0.339184	0.128286	0.402353	9.47495
ADH1B	child_BMI_12year_ALSPAC	Weighted median	10	0.013145	0.0528399	-0.0904212	0.116711	0.803538	9.47495
ADH1B	child_BMI_14year_ALSPAC	Inverse variance weighted	8	-0.00657039	0.0437663	-0.0923524	0.0792116	0.880667	10.6017	10.0892	7	0.183576	30.6187
ADH1B	child_BMI_14year_ALSPAC	MR Egger	8	0.0551902	0.191026	-0.319221	0.429602	0.78237	10.6017
ADH1B	child_BMI_14year_ALSPAC	Weighted median	8	0.0247086	0.0514256	-0.0760855	0.125503	0.630891	10.6017
ADH1B	child_BMI_15year_ALSPAC	Inverse variance weighted	8	-0.0246955	0.0428296	-0.108642	0.0592506	0.564211	9.07494	9.29438	7	0.232206	24.6857
ADH1B	child_BMI_15year_ALSPAC	MR Egger	8	-0.185751	0.148893	-0.477582	0.106079	0.25868	9.07494
ADH1B	child_BMI_15year_ALSPAC	Weighted median	8	-0.0341029	0.0497097	-0.131534	0.0633282	0.492687	9.07494
ADH1B	child_BMI_16year_ALSPAC	Inverse variance weighted	7	0.0305883	0.0371277	-0.042182	0.103359	0.410015	9.48801	5.29681	6	0.506347	0
ADH1B	child_BMI_16year_ALSPAC	MR Egger	7	-0.000701496	0.194427	-0.381778	0.380375	0.997261	9.48801
ADH1B	child_BMI_16year_ALSPAC	Weighted median	7	0.0248493	0.0495674	-0.0723029	0.122001	0.616144	9.48801
ADH1B	child_BMI_17year_ALSPAC	Inverse variance weighted	7	-0.0535585	0.0420808	-0.136037	0.0289199	0.203105	7.96677	5.64431	6	0.46419	0
ADH1B	child_BMI_17year_ALSPAC	MR Egger	7	0.0217203	0.148075	-0.268507	0.311948	0.889112	7.96677
ADH1B	child_BMI_17year_ALSPAC	Weighted median	7	0.0113533	0.0552373	-0.0969118	0.119618	0.837153	7.96677
ADH1B	child_BMI_18year_ALSPAC	Inverse variance weighted	9	-0.0178232	0.0382236	-0.0927414	0.057095	0.641009	7.71747	11.036	8	0.199669	27.5098
ADH1B	child_BMI_18year_ALSPAC	MR Egger	9	0.0962425	0.323243	-0.537314	0.729799	0.774544	7.71747
ADH1B	child_BMI_18year_ALSPAC	Weighted median	9	0.00499614	0.0465548	-0.0862512	0.0962435	0.914537	7.71747
ADH4	child_BMI_3year_ALSPAC	Inverse variance weighted	5	0.0120107	0.026361	-0.0396569	0.0636783	0.64866	5.38114	4.04792	4	0.39956	1.18377
ADH4	child_BMI_3year_ALSPAC	MR Egger	5	-0.0364189	0.0566193	-0.147393	0.074555	0.565866	5.38114
ADH4	child_BMI_3year_ALSPAC	Weighted median	5	0.0015475	0.0385631	-0.0740363	0.0771313	0.96799	5.38114
ADH4	child_BMI_5year_ALSPAC	Inverse variance weighted	6	-0.0345572	0.0413748	-0.115652	0.0465374	0.403592	4.84757	6.45178	5	0.264706	22.502
ADH4	child_BMI_5year_ALSPAC	MR Egger	6	-0.0978593	0.162143	-0.415659	0.21994	0.578704	4.84757
ADH4	child_BMI_5year_ALSPAC	Weighted median	6	-0.0586103	0.0528348	-0.162167	0.0449458	0.267295	4.84757
ADH4	child_BMI_6year_ALSPAC	Inverse variance weighted	5	0.10284	0.0401721	0.0241023	0.181577	0.0104679	5.31508	3.5755	4	0.466491	0
ADH4	child_BMI_6year_ALSPAC	MR Egger	5	0.0151833	0.09571	-0.172408	0.202775	0.884031	5.31508
ADH4	child_BMI_6year_ALSPAC	Weighted median	5	0.0842191	0.575553	-1.04387	1.2123	0.883663	5.31508
ADH4	child_BMI_7year_ALSPAC	Inverse variance weighted	6	0.00400938	0.0478953	-0.0898655	0.0978842	0.933286	7.03501	9.59245	5	0.0876418	47.8757
ADH4	child_BMI_7year_ALSPAC	MR Egger	6	0.116299	0.134226	-0.146785	0.379382	0.435129	7.03501
ADH4	child_BMI_7year_ALSPAC	Weighted median	6	0.0250422	0.0795145	-0.130806	0.180891	0.752808	7.03501
ADH4	child_BMI_8year_ALSPAC	Inverse variance weighted	6	0.00454345	0.0665451	-0.125885	0.134972	0.945566	8.12531	8.04089	5	0.153997	37.8178
ADH4	child_BMI_8year_ALSPAC	MR Egger	6	-0.149964	0.25162	-0.64314	0.343211	0.583265	8.12531
ADH4	child_BMI_8year_ALSPAC	Weighted median	6	-0.00984183	0.0772417	-0.161235	0.141552	0.898611	8.12531
ADH4	child_BMI_10year_ALSPAC	Inverse variance weighted	11	-0.00632988	0.0419165	-0.0884862	0.0758264	0.879966	10.4682	13.6941	10	0.187409	26.9757
ADH4	child_BMI_10year_ALSPAC	MR Egger	11	0.0935608	0.139907	-0.180658	0.367779	0.520447	10.4682
ADH4	child_BMI_10year_ALSPAC	Weighted median	11	0.0333406	0.0531891	-0.07091	0.137591	0.53077	10.4682
ADH4	child_BMI_12year_ALSPAC	Inverse variance weighted	10	-0.00775304	0.0443889	-0.0947552	0.0792492	0.861345	9.47495	13.1623	9	0.1554	31.6228
ADH4	child_BMI_12year_ALSPAC	MR Egger	10	-0.0371144	0.125054	-0.28222	0.207991	0.774188	9.47495
ADH4	child_BMI_12year_ALSPAC	Weighted median	10	0.0013397	0.0558338	-0.108095	0.110774	0.980857	9.47495
ADH4	child_BMI_14year_ALSPAC	Inverse variance weighted	8	-0.00471408	0.0446164	-0.0921622	0.082734	0.915854	10.6017	10.8119	7	0.147038	35.2564
ADH4	child_BMI_14year_ALSPAC	MR Egger	8	0.135549	0.187562	-0.232071	0.50317	0.497059	10.6017
ADH4	child_BMI_14year_ALSPAC	Weighted median	8	0.0407665	0.0524959	-0.0621255	0.143659	0.437415	10.6017
ADH4	child_BMI_15year_ALSPAC	Inverse variance weighted	8	-0.0187827	0.0450706	-0.107121	0.0695556	0.676868	9.07494	10.6338	7	0.155412	34.1719
ADH4	child_BMI_15year_ALSPAC	MR Egger	8	-0.126825	0.165223	-0.450663	0.197012	0.471841	9.07494
ADH4	child_BMI_15year_ALSPAC	Weighted median	8	-0.0106007	0.0536773	-0.115808	0.0946069	0.843445	9.07494
ADH4	child_BMI_16year_ALSPAC	Inverse variance weighted	7	0.0445687	0.0481934	-0.0498902	0.139028	0.355075	9.48801	10.4262	6	0.107815	42.4524
ADH4	child_BMI_16year_ALSPAC	MR Egger	7	-0.174116	0.250297	-0.664698	0.316466	0.517655	9.48801
ADH4	child_BMI_16year_ALSPAC	Weighted median	7	0.0703534	0.0554733	-0.0383742	0.179081	0.204712	9.48801
ADH4	child_BMI_17year_ALSPAC	Inverse variance weighted	7	-0.0392129	0.0480723	-0.133435	0.0550087	0.414667	7.96677	8.08567	6	0.231894	25.7947
ADH4	child_BMI_17year_ALSPAC	MR Egger	7	0.218158	0.140887	-0.0579806	0.494297	0.182192	7.96677
ADH4	child_BMI_17year_ALSPAC	Weighted median	7	0.0264026	0.0578287	-0.0869417	0.139747	0.647983	7.96677
ADH4	child_BMI_18year_ALSPAC	Inverse variance weighted	9	-0.0259384	0.0540593	-0.131895	0.0800179	0.63136	7.71747	22.7576	8	0.00368975	64.847
ADH4	child_BMI_18year_ALSPAC	MR Egger	9	0.389813	0.433051	-0.458968	1.23859	0.397947	7.71747
ADH4	child_BMI_18year_ALSPAC	Weighted median	9	0.0479028	0.0523493	-0.0547018	0.150507	0.360159	7.71747
ADIPOQ	child_BMI_3year_ALSPAC	Inverse variance weighted	5	-0.00326983	0.0228923	-0.0481388	0.0415991	0.886421	5.38114	3.7601	4	0.439445	0
ADIPOQ	child_BMI_3year_ALSPAC	MR Egger	5	-0.0129729	0.0542397	-0.119283	0.0933368	0.826376	5.38114
ADIPOQ	child_BMI_3year_ALSPAC	Weighted median	5	-0.00758983	0.0330366	-0.0723415	0.0571618	0.818294	5.38114
ADIPOQ	child_BMI_5year_ALSPAC	Inverse variance weighted	6	-0.0274785	0.0318114	-0.0898289	0.0348718	0.3877	4.84757	2.00351	5	0.848659	0
ADIPOQ	child_BMI_5year_ALSPAC	MR Egger	6	-0.0241433	0.113659	-0.246914	0.198627	0.842166	4.84757
ADIPOQ	child_BMI_5year_ALSPAC	Weighted median	6	-0.0240147	0.0455641	-0.11332	0.0652909	0.598156	4.84757
ADIPOQ	child_BMI_6year_ALSPAC	Inverse variance weighted	5	-0.022953	0.0521312	-0.12513	0.0792242	0.659725	5.31508	8.86502	4	0.0645633	54.8788
ADIPOQ	child_BMI_6year_ALSPAC	MR Egger	5	0.137985	0.100411	-0.0588205	0.334791	0.263047	5.31508
ADIPOQ	child_BMI_6year_ALSPAC	Weighted median	5	0.0264112	0.167913	-0.302698	0.35552	0.875015	5.31508
ADIPOQ	child_BMI_7year_ALSPAC	Inverse variance weighted	6	-0.0402113	0.0791733	-0.195391	0.114968	0.611531	7.03501	34.4701	5	1.91917e-06	85.4947
ADIPOQ	child_BMI_7year_ALSPAC	MR Egger	6	0.211422	0.202175	-0.18484	0.607685	0.35471	7.03501
ADIPOQ	child_BMI_7year_ALSPAC	Weighted median	6	0.00712851	0.0772779	-0.144336	0.158593	0.926503	7.03501
ADIPOQ	child_BMI_8year_ALSPAC	Inverse variance weighted	6	0.000107748	0.0635889	-0.124527	0.124742	0.998648	8.12531	9.63546	5	0.0862483	48.1084
ADIPOQ	child_BMI_8year_ALSPAC	MR Egger	6	-0.119385	0.244171	-0.59796	0.35919	0.650481	8.12531
ADIPOQ	child_BMI_8year_ALSPAC	Weighted median	6	-0.0240064	0.0659084	-0.153187	0.105174	0.71568	8.12531
ADIPOQ	child_BMI_10year_ALSPAC	Inverse variance weighted	11	-0.00411264	0.0393292	-0.0811979	0.0729726	0.916717	10.4682	15.8118	10	0.105149	36.756
ADIPOQ	child_BMI_10year_ALSPAC	MR Egger	11	-0.295891	0.101941	-0.495695	-0.0960875	0.0175216	10.4682
ADIPOQ	child_BMI_10year_ALSPAC	Weighted median	11	-0.0309161	0.0459946	-0.121065	0.0592332	0.501476	10.4682
ADIPOQ	child_BMI_12year_ALSPAC	Inverse variance weighted	10	-0.0106136	0.0398588	-0.0887368	0.0675097	0.790024	9.47495	13.932	9	0.124766	35.4003
ADIPOQ	child_BMI_12year_ALSPAC	MR Egger	10	-0.160916	0.0969747	-0.350986	0.0291546	0.135626	9.47495
ADIPOQ	child_BMI_12year_ALSPAC	Weighted median	10	-0.049199	0.0470594	-0.141435	0.0430374	0.295808	9.47495
ADIPOQ	child_BMI_14year_ALSPAC	Inverse variance weighted	8	-0.000284487	0.0429167	-0.0844012	0.0838322	0.994711	10.6017	13.1193	7	0.0692546	46.6435
ADIPOQ	child_BMI_14year_ALSPAC	MR Egger	8	-0.34949	0.127663	-0.599708	-0.0992706	0.0338432	10.6017
ADIPOQ	child_BMI_14year_ALSPAC	Weighted median	8	-0.0257468	0.0447781	-0.113512	0.0620183	0.565301	10.6017
ADIPOQ	child_BMI_15year_ALSPAC	Inverse variance weighted	8	0.0178884	0.0416878	-0.0638197	0.0995965	0.667848	9.07494	11.9328	7	0.10279	41.3383
ADIPOQ	child_BMI_15year_ALSPAC	MR Egger	8	-0.0173021	0.158008	-0.326998	0.292394	0.916375	9.07494
ADIPOQ	child_BMI_15year_ALSPAC	Weighted median	8	-0.0192866	0.0481022	-0.113567	0.0749937	0.688456	9.07494
ADIPOQ	child_BMI_16year_ALSPAC	Inverse variance weighted	7	-0.0250915	0.0330835	-0.0899351	0.0397522	0.448195	9.48801	6.43867	6	0.375883	6.81311
ADIPOQ	child_BMI_16year_ALSPAC	MR Egger	7	-0.0146042	0.18481	-0.376831	0.347622	0.940079	9.48801
ADIPOQ	child_BMI_16year_ALSPAC	Weighted median	7	-0.030846	0.0435447	-0.116194	0.0545016	0.478712	9.48801
ADIPOQ	child_BMI_17year_ALSPAC	Inverse variance weighted	7	0.00626584	0.053297	-0.0981962	0.110728	0.906413	7.96677	13.0219	6	0.0426888	53.9239
ADIPOQ	child_BMI_17year_ALSPAC	MR Egger	7	-0.382985	0.12313	-0.62432	-0.141649	0.0265387	7.96677
ADIPOQ	child_BMI_17year_ALSPAC	Weighted median	7	-0.0336965	0.0544626	-0.140443	0.0730502	0.536109	7.96677
ADIPOQ	child_BMI_18year_ALSPAC	Inverse variance weighted	9	-8.50465e-05	0.0416496	-0.0817182	0.0815481	0.998371	7.71747	17.7193	8	0.0234323	54.8515
ADIPOQ	child_BMI_18year_ALSPAC	MR Egger	9	-0.480057	0.305117	-1.07809	0.117971	0.159635	7.71747
ADIPOQ	child_BMI_18year_ALSPAC	Weighted median	9	-0.0382644	0.0431807	-0.122899	0.0463697	0.375539	7.71747
ADM	child_BMI_3year_ALSPAC	Inverse variance weighted	5	0.0496621	0.0332587	-0.0155249	0.114849	0.135383	5.38114	6.97479	4	0.137226	42.6506
ADM	child_BMI_3year_ALSPAC	MR Egger	5	-0.0442376	0.0540144	-0.150106	0.0616305	0.472792	5.38114
ADM	child_BMI_3year_ALSPAC	Weighted median	5	0.0364251	0.0425562	-0.0469851	0.119835	0.392038	5.38114
ADM	child_BMI_5year_ALSPAC	Inverse variance weighted	6	0.0846812	0.0624031	-0.0376288	0.206991	0.17478	4.84757	15.8608	5	0.00725285	68.4758
ADM	child_BMI_5year_ALSPAC	MR Egger	6	-0.0742399	0.235098	-0.535032	0.386552	0.767958	4.84757
ADM	child_BMI_5year_ALSPAC	Weighted median	6	0.00517261	0.0668012	-0.125758	0.136103	0.938279	4.84757
ADM	child_BMI_6year_ALSPAC	Inverse variance weighted	5	0.106315	0.0444227	0.0192461	0.193383	0.0166999	5.31508	5.29817	4	0.258048	24.5022
ADM	child_BMI_6year_ALSPAC	MR Egger	5	0.00870616	0.105245	-0.197575	0.214987	0.939283	5.31508
ADM	child_BMI_6year_ALSPAC	Weighted median	5	0.0796098	0.511052	-0.922051	1.08127	0.876209	5.31508
ADM	child_BMI_7year_ALSPAC	Inverse variance weighted	6	0.0836731	0.0586913	-0.0313619	0.198708	0.15397	7.03501	15.5809	5	0.0081483	67.9094
ADM	child_BMI_7year_ALSPAC	MR Egger	6	0.170316	0.174133	-0.170985	0.511617	0.383416	7.03501
ADM	child_BMI_7year_ALSPAC	Weighted median	6	0.0807516	0.113033	-0.140793	0.302297	0.474976	7.03501
ADM	child_BMI_8year_ALSPAC	Inverse variance weighted	6	0.348749	0.0674638	0.21652	0.480978	2.34822e-07	8.12531	8.92299	5	0.112175	43.965
ADM	child_BMI_8year_ALSPAC	MR Egger	6	0.252126	0.263032	-0.263416	0.767668	0.392072	8.12531
ADM	child_BMI_8year_ALSPAC	Weighted median	6	0.312757	0.0962839	0.124041	0.501474	0.00116105	8.12531
ADM	child_BMI_10year_ALSPAC	Inverse variance weighted	11	0.232797	0.045943	0.142749	0.322846	4.03943e-07	10.4682	17.7543	10	0.0592532	43.6755
ADM	child_BMI_10year_ALSPAC	MR Egger	11	0.312989	0.155319	0.0085631	0.617415	0.0747068	10.4682
ADM	child_BMI_10year_ALSPAC	Weighted median	11	0.241688	0.0574706	0.129045	0.35433	2.60606e-05	10.4682
ADM	child_BMI_12year_ALSPAC	Inverse variance weighted	10	0.23409	0.0509778	0.134173	0.334006	4.39018e-06	9.47495	18.7558	9	0.0273514	52.0148
ADM	child_BMI_12year_ALSPAC	MR Egger	10	0.136004	0.139166	-0.136761	0.408769	0.357054	9.47495
ADM	child_BMI_12year_ALSPAC	Weighted median	10	0.172366	0.0638907	0.0471403	0.297592	0.00697938	9.47495
ADM	child_BMI_14year_ALSPAC	Inverse variance weighted	8	0.258956	0.0345431	0.191252	0.326661	6.5483e-14	10.6017	5.68539	7	0.576927	0
ADM	child_BMI_14year_ALSPAC	MR Egger	8	0.385766	0.140727	0.10994	0.661591	0.0336807	10.6017
ADM	child_BMI_14year_ALSPAC	Weighted median	8	0.241785	0.05755	0.128987	0.354583	2.6539e-05	10.6017
ADM	child_BMI_15year_ALSPAC	Inverse variance weighted	8	0.213401	0.062748	0.0904145	0.336387	0.000671606	9.07494	22.2694	7	0.00228238	68.5668
ADM	child_BMI_15year_ALSPAC	MR Egger	8	0.327635	0.233528	-0.130081	0.785351	0.210196	9.07494
ADM	child_BMI_15year_ALSPAC	Weighted median	8	0.194263	0.0700468	0.0569709	0.331554	0.00554864	9.07494
ADM	child_BMI_16year_ALSPAC	Inverse variance weighted	7	0.237005	0.0434085	0.151925	0.322086	4.76441e-08	9.48801	9.1316	6	0.166311	34.2941
ADM	child_BMI_16year_ALSPAC	MR Egger	7	0.655653	0.179536	0.303763	1.00754	0.0147184	9.48801
ADM	child_BMI_16year_ALSPAC	Weighted median	7	0.229403	0.0626838	0.106543	0.352264	0.000252522	9.48801
ADM	child_BMI_17year_ALSPAC	Inverse variance weighted	7	0.248176	0.0646033	0.121553	0.374798	0.000122267	7.96677	15.7492	6	0.0151655	61.9028
ADM	child_BMI_17year_ALSPAC	MR Egger	7	0.406121	0.229135	-0.0429835	0.855226	0.136523	7.96677
ADM	child_BMI_17year_ALSPAC	Weighted median	7	0.310306	0.0724585	0.168287	0.452325	1.8478e-05	7.96677
ADM	child_BMI_18year_ALSPAC	Inverse variance weighted	9	0.173016	0.0603336	0.0547623	0.29127	0.00413522	7.71747	30.5808	8	0.000166794	73.8398
ADM	child_BMI_18year_ALSPAC	MR Egger	9	0.599154	0.488121	-0.357562	1.55587	0.259319	7.71747
ADM	child_BMI_18year_ALSPAC	Weighted median	9	0.0732666	0.0659876	-0.0560692	0.202602	0.266867	7.71747
ADRA2A	child_BMI_3year_ALSPAC	Inverse variance weighted	5	-0.00967607	0.0448522	-0.0975865	0.0782343	0.829197	5.38114	10.3257	4	0.0352843	61.2618
ADRA2A	child_BMI_3year_ALSPAC	MR Egger	5	-0.00957146	0.110173	-0.22551	0.206367	0.936243	5.38114
ADRA2A	child_BMI_3year_ALSPAC	Weighted median	5	-0.0444393	0.0432529	-0.129215	0.0403364	0.304218	5.38114
ADRA2A	child_BMI_5year_ALSPAC	Inverse variance weighted	6	-0.0515439	0.0493351	-0.148241	0.0451529	0.296129	4.84757	8.08305	5	0.151718	38.1422
ADRA2A	child_BMI_5year_ALSPAC	MR Egger	6	0.255645	0.13871	-0.0162269	0.527517	0.139111	4.84757
ADRA2A	child_BMI_5year_ALSPAC	Weighted median	6	-0.0680749	0.0586796	-0.183087	0.0469371	0.246003	4.84757
ADRA2A	child_BMI_6year_ALSPAC	Inverse variance weighted	5	0.0366677	0.0428305	-0.04728	0.120615	0.391936	5.31508	2.10798	4	0.715907	0
ADRA2A	child_BMI_6year_ALSPAC	MR Egger	5	-0.0843572	0.102038	-0.284352	0.115637	0.469011	5.31508
ADRA2A	child_BMI_6year_ALSPAC	Weighted median	5	0.0260506	0.229837	-0.42443	0.476531	0.909758	5.31508
ADRA2A	child_BMI_7year_ALSPAC	Inverse variance weighted	6	-0.00157059	0.0389778	-0.077967	0.0748258	0.967858	7.03501	5.58883	5	0.348303	10.5359
ADRA2A	child_BMI_7year_ALSPAC	MR Egger	6	-0.114717	0.103213	-0.317015	0.0875804	0.328671	7.03501
ADRA2A	child_BMI_7year_ALSPAC	Weighted median	6	0.00570805	0.109392	-0.208701	0.220117	0.958386	7.03501
ADRA2A	child_BMI_8year_ALSPAC	Inverse variance weighted	6	-0.0690115	0.060702	-0.187987	0.0499644	0.255584	8.12531	5.89358	5	0.316712	15.1619
ADRA2A	child_BMI_8year_ALSPAC	MR Egger	6	-0.0201642	0.239562	-0.489706	0.449378	0.936965	8.12531
ADRA2A	child_BMI_8year_ALSPAC	Weighted median	6	-0.0825737	0.0772005	-0.233887	0.0687393	0.284799	8.12531
ADRA2A	child_BMI_10year_ALSPAC	Inverse variance weighted	11	-0.0339475	0.0435499	-0.119305	0.0514104	0.435681	10.4682	13.0217	10	0.22246	23.2052
ADRA2A	child_BMI_10year_ALSPAC	MR Egger	11	0.0786563	0.144429	-0.204424	0.361737	0.599259	10.4682
ADRA2A	child_BMI_10year_ALSPAC	Weighted median	11	-0.0134516	0.0571384	-0.125443	0.0985395	0.813881	10.4682
ADRA2A	child_BMI_12year_ALSPAC	Inverse variance weighted	10	0.00352807	0.0477737	-0.0901083	0.0971644	0.94113	9.47495	13.4299	9	0.144098	32.9855
ADRA2A	child_BMI_12year_ALSPAC	MR Egger	10	0.15343	0.122356	-0.0863881	0.393248	0.245256	9.47495
ADRA2A	child_BMI_12year_ALSPAC	Weighted median	10	0.0409931	0.0583626	-0.0733976	0.155384	0.482438	9.47495
ADRA2A	child_BMI_14year_ALSPAC	Inverse variance weighted	8	-0.0156291	0.0474261	-0.108584	0.0773261	0.741743	10.6017	10.7589	7	0.149487	34.9376
ADRA2A	child_BMI_14year_ALSPAC	MR Egger	8	0.173659	0.192957	-0.204537	0.551855	0.402802	10.6017
ADRA2A	child_BMI_14year_ALSPAC	Weighted median	8	0.0168654	0.0579847	-0.0967845	0.130515	0.771159	10.6017
ADRA2A	child_BMI_15year_ALSPAC	Inverse variance weighted	8	-0.0103456	0.0472893	-0.103033	0.0823414	0.826827	9.07494	10.3092	7	0.171716	32.0998
ADRA2A	child_BMI_15year_ALSPAC	MR Egger	8	0.190696	0.158077	-0.119135	0.500526	0.273087	9.07494
ADRA2A	child_BMI_15year_ALSPAC	Weighted median	8	0.032932	0.056962	-0.0787135	0.144578	0.56317	9.07494
ADRA2A	child_BMI_16year_ALSPAC	Inverse variance weighted	7	-0.033205	0.0449803	-0.121366	0.0549564	0.460386	9.48801	7.99808	6	0.238244	24.982
ADRA2A	child_BMI_16year_ALSPAC	MR Egger	7	-0.167252	0.244022	-0.645534	0.311031	0.523571	9.48801
ADRA2A	child_BMI_16year_ALSPAC	Weighted median	7	-0.0450684	0.0573327	-0.157441	0.0673038	0.431818	9.48801
ADRA2A	child_BMI_17year_ALSPAC	Inverse variance weighted	7	-0.0446535	0.0478896	-0.138517	0.04921	0.351116	7.96677	7.05637	6	0.315666	14.9704
ADRA2A	child_BMI_17year_ALSPAC	MR Egger	7	0.089131	0.167199	-0.23858	0.416842	0.61681	7.96677
ADRA2A	child_BMI_17year_ALSPAC	Weighted median	7	0.0238407	0.0617653	-0.0972192	0.144901	0.699504	7.96677
ADRA2A	child_BMI_18year_ALSPAC	Inverse variance weighted	9	-0.0200434	0.0341537	-0.0869846	0.0468978	0.557298	7.71747	7.35298	8	0.499071	0
ADRA2A	child_BMI_18year_ALSPAC	MR Egger	9	0.307646	0.27253	-0.226512	0.841805	0.296156	7.71747
ADRA2A	child_BMI_18year_ALSPAC	Weighted median	9	0.0303304	0.0493257	-0.0663479	0.127009	0.53862	7.71747
AFAP1	child_BMI_3year_ALSPAC	Inverse variance weighted	5	-0.020168	0.0199743	-0.0593176	0.0189815	0.312639	5.38114	1.56699	4	0.814712	0
AFAP1	child_BMI_3year_ALSPAC	MR Egger	5	-0.0319739	0.0427561	-0.115776	0.051828	0.508851	5.38114
AFAP1	child_BMI_3year_ALSPAC	Weighted median	5	-0.0157553	0.027966	-0.0705687	0.039058	0.57318	5.38114
AFAP1	child_BMI_5year_ALSPAC	Inverse variance weighted	6	-0.0129314	0.0276663	-0.0671572	0.0412945	0.64021	4.84757	4.11705	5	0.53269	0
AFAP1	child_BMI_5year_ALSPAC	MR Egger	6	-0.0689616	0.098859	-0.262725	0.124802	0.523863	4.84757
AFAP1	child_BMI_5year_ALSPAC	Weighted median	6	-0.0195298	0.0400234	-0.0979757	0.0589161	0.625578	4.84757
AFAP1	child_BMI_6year_ALSPAC	Inverse variance weighted	5	0.0464345	0.0313129	-0.0149387	0.107808	0.138095	5.31508	3.97329	4	0.409633	0
AFAP1	child_BMI_6year_ALSPAC	MR Egger	5	0.0197837	0.084212	-0.145272	0.184839	0.829387	5.31508
AFAP1	child_BMI_6year_ALSPAC	Weighted median	5	0.0377646	0.240889	-0.434379	0.509908	0.875425	5.31508
AFAP1	child_BMI_7year_ALSPAC	Inverse variance weighted	6	0.0476393	0.0262765	-0.00386266	0.0991413	0.0698319	7.03501	4.65559	5	0.45934	0
AFAP1	child_BMI_7year_ALSPAC	MR Egger	6	0.0435446	0.0778611	-0.109063	0.196152	0.605816	7.03501
AFAP1	child_BMI_7year_ALSPAC	Weighted median	6	0.0408799	0.0555762	-0.0680495	0.149809	0.461995	7.03501
AFAP1	child_BMI_8year_ALSPAC	Inverse variance weighted	6	-0.0415938	0.0408285	-0.121618	0.03843	0.308325	8.12531	3.92673	5	0.560012	0
AFAP1	child_BMI_8year_ALSPAC	MR Egger	6	0.0465864	0.145622	-0.238832	0.332005	0.765047	8.12531
AFAP1	child_BMI_8year_ALSPAC	Weighted median	6	-0.0299664	0.0579924	-0.143631	0.0836987	0.605345	8.12531
AFAP1	child_BMI_10year_ALSPAC	Inverse variance weighted	11	-0.0131761	0.0274779	-0.0670327	0.0406806	0.631573	10.4682	7.52775	10	0.674858	0
AFAP1	child_BMI_10year_ALSPAC	MR Egger	11	-0.0514347	0.0919506	-0.231658	0.128789	0.589554	10.4682
AFAP1	child_BMI_10year_ALSPAC	Weighted median	11	-0.02135	0.039038	-0.0978645	0.0551646	0.584447	10.4682
AFAP1	child_BMI_12year_ALSPAC	Inverse variance weighted	10	-0.00722137	0.0283184	-0.0627255	0.0482828	0.798718	9.47495	8.37633	9	0.496711	0
AFAP1	child_BMI_12year_ALSPAC	MR Egger	10	-0.0173776	0.076807	-0.167919	0.133164	0.826681	9.47495
AFAP1	child_BMI_12year_ALSPAC	Weighted median	10	-0.0170349	0.0387778	-0.0930394	0.0589696	0.660447	9.47495
AFAP1	child_BMI_14year_ALSPAC	Inverse variance weighted	8	-0.0109018	0.0275911	-0.0649803	0.0431768	0.692756	10.6017	6.85709	7	0.44391	0
AFAP1	child_BMI_14year_ALSPAC	MR Egger	8	0.0069284	0.130542	-0.248934	0.262791	0.959396	10.6017
AFAP1	child_BMI_14year_ALSPAC	Weighted median	8	-0.0174723	0.0391481	-0.0942027	0.059258	0.655371	10.6017
AFAP1	child_BMI_15year_ALSPAC	Inverse variance weighted	8	-0.000173663	0.0315106	-0.0619344	0.0615871	0.995603	9.07494	8.54227	7	0.28721	18.0545
AFAP1	child_BMI_15year_ALSPAC	MR Egger	8	0.110518	0.107819	-0.100807	0.321843	0.344885	9.07494
AFAP1	child_BMI_15year_ALSPAC	Weighted median	8	-0.00521253	0.0411857	-0.0859365	0.0755114	0.899287	9.07494
AFAP1	child_BMI_16year_ALSPAC	Inverse variance weighted	7	-0.00518177	0.0277833	-0.0596371	0.0492736	0.852048	9.48801	4.4655	6	0.613946	0
AFAP1	child_BMI_16year_ALSPAC	MR Egger	7	-0.0773656	0.14175	-0.355196	0.200465	0.608669	9.48801
AFAP1	child_BMI_16year_ALSPAC	Weighted median	7	-0.0104155	0.0371211	-0.0831729	0.0623419	0.779031	9.48801
AFAP1	child_BMI_17year_ALSPAC	Inverse variance weighted	7	-0.00155702	0.0314929	-0.0632831	0.0601691	0.960568	7.96677	5.40481	6	0.493036	0
AFAP1	child_BMI_17year_ALSPAC	MR Egger	7	-0.155314	0.107229	-0.365483	0.0548545	0.207163	7.96677
AFAP1	child_BMI_17year_ALSPAC	Weighted median	7	-0.0052054	0.0437169	-0.0908906	0.0804798	0.905219	7.96677
AFAP1	child_BMI_18year_ALSPAC	Inverse variance weighted	9	-0.0211792	0.0294388	-0.0788793	0.0365208	0.471874	7.71747	11.223	8	0.189382	28.7177
AFAP1	child_BMI_18year_ALSPAC	MR Egger	9	-0.0542138	0.248242	-0.540767	0.43234	0.833355	7.71747
AFAP1	child_BMI_18year_ALSPAC	Weighted median	9	-0.00886495	0.0355791	-0.0786	0.0608701	0.803236	7.71747
AFM	child_BMI_3year_ALSPAC	Inverse variance weighted	5	-0.00805789	0.0336983	-0.0741066	0.0579908	0.811014	5.38114	6.31245	4	0.176998	36.6332
AFM	child_BMI_3year_ALSPAC	MR Egger	5	0.0562885	0.0714459	-0.0837454	0.196323	0.488299	5.38114
AFM	child_BMI_3year_ALSPAC	Weighted median	5	0.0201274	0.0427753	-0.0637123	0.103967	0.637971	5.38114
AFM	child_BMI_5year_ALSPAC	Inverse variance weighted	6	-0.0112943	0.0469428	-0.103302	0.0807137	0.809868	4.84757	7.93299	5	0.159968	36.972
AFM	child_BMI_5year_ALSPAC	MR Egger	6	0.125522	0.17359	-0.214714	0.465759	0.509642	4.84757
AFM	child_BMI_5year_ALSPAC	Weighted median	6	-0.0231014	0.0602551	-0.141201	0.0949987	0.701429	4.84757
AFM	child_BMI_6year_ALSPAC	Inverse variance weighted	5	0.0824857	0.0410937	0.001942	0.163029	0.0447222	5.31508	3.76222	4	0.439141	0
AFM	child_BMI_6year_ALSPAC	MR Egger	5	-0.0780691	0.0978903	-0.269934	0.113796	0.483441	5.31508
AFM	child_BMI_6year_ALSPAC	Weighted median	5	0.0534013	0.232085	-0.401485	0.508287	0.818019	5.31508
AFM	child_BMI_7year_ALSPAC	Inverse variance weighted	6	-0.0350528	0.0546783	-0.142222	0.0721167	0.521475	7.03501	11.9457	5	0.0355388	58.1441
AFM	child_BMI_7year_ALSPAC	MR Egger	6	0.1181	0.146433	-0.168909	0.405109	0.465166	7.03501
AFM	child_BMI_7year_ALSPAC	Weighted median	6	-0.0449062	0.238245	-0.511867	0.422055	0.850495	7.03501
AFM	child_BMI_8year_ALSPAC	Inverse variance weighted	6	0.0128096	0.0865952	-0.156917	0.182536	0.882402	8.12531	13.0059	5	0.0233231	61.556
AFM	child_BMI_8year_ALSPAC	MR Egger	6	0.331136	0.300778	-0.258389	0.920661	0.332723	8.12531
AFM	child_BMI_8year_ALSPAC	Weighted median	6	0.0269612	0.0793857	-0.128635	0.182557	0.734141	8.12531
AFM	child_BMI_10year_ALSPAC	Inverse variance weighted	11	0.0169683	0.0531802	-0.0872649	0.121202	0.749672	10.4682	21.0535	10	0.0207238	52.5019
AFM	child_BMI_10year_ALSPAC	MR Egger	11	0.329061	0.14666	0.0416086	0.616514	0.0515301	10.4682
AFM	child_BMI_10year_ALSPAC	Weighted median	11	0.0397588	0.0566162	-0.0712089	0.150727	0.482522	10.4682
AFM	child_BMI_12year_ALSPAC	Inverse variance weighted	10	0.0372152	0.0494041	-0.0596167	0.134047	0.45128	9.47495	15.5751	9	0.0763026	42.2154
AFM	child_BMI_12year_ALSPAC	MR Egger	10	0.246231	0.114666	0.021485	0.470977	0.0640371	9.47495
AFM	child_BMI_12year_ALSPAC	Weighted median	10	0.0856817	0.0551369	-0.0223866	0.19375	0.120189	9.47495
AFM	child_BMI_14year_ALSPAC	Inverse variance weighted	8	0.0151506	0.0527174	-0.0881756	0.118477	0.773812	10.6017	14.4171	7	0.0442414	51.4465
AFM	child_BMI_14year_ALSPAC	MR Egger	8	0.486021	0.149857	0.192302	0.77974	0.0176151	10.6017
AFM	child_BMI_14year_ALSPAC	Weighted median	8	0.0176415	0.054955	-0.0900702	0.125353	0.748197	10.6017
AFM	child_BMI_15year_ALSPAC	Inverse variance weighted	8	-0.0326795	0.0491252	-0.128965	0.0636059	0.505905	9.07494	12.0564	7	0.0987197	41.9395
AFM	child_BMI_15year_ALSPAC	MR Egger	8	0.0586378	0.182893	-0.299833	0.417108	0.759377	9.07494
AFM	child_BMI_15year_ALSPAC	Weighted median	8	-0.0582313	0.0601105	-0.176048	0.0595853	0.332676	9.07494
AFM	child_BMI_16year_ALSPAC	Inverse variance weighted	7	0.0318353	0.0651041	-0.0957687	0.159439	0.624848	9.48801	18.1722	6	0.00581585	66.9826
AFM	child_BMI_16year_ALSPAC	MR Egger	7	-0.235333	0.343025	-0.907662	0.436996	0.523191	9.48801
AFM	child_BMI_16year_ALSPAC	Weighted median	7	0.0122072	0.0603959	-0.106169	0.130583	0.839823	9.48801
AFM	child_BMI_17year_ALSPAC	Inverse variance weighted	7	0.0270426	0.0555462	-0.081828	0.135913	0.626366	7.96677	10.3006	6	0.112551	41.7509
AFM	child_BMI_17year_ALSPAC	MR Egger	7	0.414522	0.14427	0.131754	0.697291	0.0348621	7.96677
AFM	child_BMI_17year_ALSPAC	Weighted median	7	0.054821	0.0662096	-0.07495	0.184592	0.407676	7.96677
AFM	child_BMI_18year_ALSPAC	Inverse variance weighted	9	-0.0226865	0.0608279	-0.141909	0.0965362	0.709176	7.71747	27.5117	8	0.000576577	70.9215
AFM	child_BMI_18year_ALSPAC	MR Egger	9	0.807645	0.411255	0.00158403	1.61371	0.0903057	7.71747
AFM	child_BMI_18year_ALSPAC	Weighted median	9	-0.0274863	0.0625365	-0.150058	0.0950853	0.660282	7.71747
AFP	child_BMI_3year_ALSPAC	Inverse variance weighted	5	-0.0364737	0.0298189	-0.0949188	0.0219714	0.221264	5.38114	5.71806	4	0.221216	30.0463
AFP	child_BMI_3year_ALSPAC	MR Egger	5	0.0705365	0.0529534	-0.0332522	0.174325	0.274998	5.38114
AFP	child_BMI_3year_ALSPAC	Weighted median	5	-0.0427006	0.038808	-0.118764	0.033363	0.271199	5.38114
AFP	child_BMI_5year_ALSPAC	Inverse variance weighted	6	-0.0264564	0.057872	-0.139886	0.0869727	0.64756	4.84757	13.7721	5	0.0171238	63.6947
AFP	child_BMI_5year_ALSPAC	MR Egger	6	0.21528	0.196624	-0.170103	0.600662	0.335072	4.84757
AFP	child_BMI_5year_ALSPAC	Weighted median	6	-0.0642554	0.0582106	-0.178348	0.0498373	0.269661	4.84757
AFP	child_BMI_6year_ALSPAC	Inverse variance weighted	5	-0.00515271	0.0588305	-0.12046	0.110155	0.930206	5.31508	9.53276	4	0.0490784	58.0394
AFP	child_BMI_6year_ALSPAC	MR Egger	5	0.176736	0.113125	-0.0449881	0.39846	0.216148	5.31508
AFP	child_BMI_6year_ALSPAC	Weighted median	5	0.0346313	1.03191	-1.98792	2.05718	0.973228	5.31508
AFP	child_BMI_7year_ALSPAC	Inverse variance weighted	6	0.00115484	0.0329559	-0.0634386	0.0657483	0.972046	7.03501	4.61512	5	0.464631	0
AFP	child_BMI_7year_ALSPAC	MR Egger	6	0.138133	0.0901308	-0.0385234	0.31479	0.200147	7.03501
AFP	child_BMI_7year_ALSPAC	Weighted median	6	0.0289912	0.0662668	-0.100892	0.158874	0.661755	7.03501
AFP	child_BMI_8year_ALSPAC	Inverse variance weighted	6	-0.0282936	0.0659664	-0.157588	0.101	0.667989	8.12531	8.649	5	0.12391	42.1899
AFP	child_BMI_8year_ALSPAC	MR Egger	6	-0.0791962	0.258744	-0.586334	0.427942	0.774813	8.12531
AFP	child_BMI_8year_ALSPAC	Weighted median	6	-0.0307657	0.072525	-0.172915	0.111383	0.671413	8.12531
AFP	child_BMI_10year_ALSPAC	Inverse variance weighted	11	-0.0298533	0.0361698	-0.100746	0.0410394	0.409164	10.4682	11.1539	10	0.345654	10.3453
AFP	child_BMI_10year_ALSPAC	MR Egger	11	-0.130159	0.120047	-0.365451	0.105133	0.30645	10.4682
AFP	child_BMI_10year_ALSPAC	Weighted median	11	-0.056222	0.0478839	-0.150074	0.0376305	0.240343	10.4682
AFP	child_BMI_12year_ALSPAC	Inverse variance weighted	10	-0.0524619	0.0439882	-0.138679	0.033755	0.233012	9.47495	14.148	9	0.117158	36.3867
AFP	child_BMI_12year_ALSPAC	MR Egger	10	0.0154987	0.121938	-0.223499	0.254497	0.901995	9.47495
AFP	child_BMI_12year_ALSPAC	Weighted median	10	-0.0563257	0.0505383	-0.155381	0.0427293	0.265058	9.47495
AFP	child_BMI_14year_ALSPAC	Inverse variance weighted	8	-0.0394914	0.0399091	-0.117713	0.0387304	0.322402	10.6017	9.47252	7	0.220486	26.102
AFP	child_BMI_14year_ALSPAC	MR Egger	8	-0.102905	0.174596	-0.445112	0.239302	0.577102	10.6017
AFP	child_BMI_14year_ALSPAC	Weighted median	8	-0.0636278	0.0494147	-0.160481	0.033225	0.197875	10.6017
AFP	child_BMI_15year_ALSPAC	Inverse variance weighted	8	-0.0260803	0.0425711	-0.10952	0.057359	0.540121	9.07494	10.4241	7	0.165788	32.8477
AFP	child_BMI_15year_ALSPAC	MR Egger	8	0.0708782	0.155277	-0.233465	0.375222	0.664115	9.07494
AFP	child_BMI_15year_ALSPAC	Weighted median	8	-0.0285698	0.0491593	-0.124922	0.0677825	0.561128	9.07494
AFP	child_BMI_16year_ALSPAC	Inverse variance weighted	7	-0.0282209	0.0563444	-0.138656	0.0822141	0.616467	9.48801	15.6557	6	0.0157264	61.6752
AFP	child_BMI_16year_ALSPAC	MR Egger	7	-0.146422	0.309139	-0.752334	0.45949	0.655713	9.48801
AFP	child_BMI_16year_ALSPAC	Weighted median	7	0.0225427	0.0506031	-0.0766394	0.121725	0.655972	9.48801
AFP	child_BMI_17year_ALSPAC	Inverse variance weighted	7	-0.0137591	0.039483	-0.0911458	0.0636277	0.72748	7.96677	3.27271	6	0.773922	0
AFP	child_BMI_17year_ALSPAC	MR Egger	7	0.0779244	0.133715	-0.184157	0.340006	0.585344	7.96677
AFP	child_BMI_17year_ALSPAC	Weighted median	7	0.00468435	0.0532623	-0.0997098	0.109078	0.929918	7.96677
AFP	child_BMI_18year_ALSPAC	Inverse variance weighted	9	0.0113135	0.040159	-0.0673982	0.0900252	0.77816	7.71747	13.8335	8	0.0862092	42.1695
AFP	child_BMI_18year_ALSPAC	MR Egger	9	0.519996	0.280884	-0.030538	1.07053	0.106567	7.71747
AFP	child_BMI_18year_ALSPAC	Weighted median	9	0.0259513	0.0450232	-0.0622941	0.114197	0.564345	7.71747
AGBL2	child_BMI_3year_ALSPAC	Inverse variance weighted	5	-0.0422384	0.0279186	-0.0969589	0.0124821	0.130302	5.38114	1.76133	4	0.77955	0
AGBL2	child_BMI_3year_ALSPAC	MR Egger	5	-0.0906799	0.0595323	-0.207363	0.0260035	0.225088	5.38114
AGBL2	child_BMI_3year_ALSPAC	Weighted median	5	-0.0487399	0.0419907	-0.131042	0.0335618	0.245751	5.38114
AGBL2	child_BMI_5year_ALSPAC	Inverse variance weighted	6	-0.0216391	0.0387945	-0.0976763	0.0543982	0.57699	4.84757	1.18722	5	0.946097	0
AGBL2	child_BMI_5year_ALSPAC	MR Egger	6	-0.126425	0.138575	-0.398031	0.145182	0.413211	4.84757
AGBL2	child_BMI_5year_ALSPAC	Weighted median	6	-0.0223621	0.0527144	-0.125682	0.0809581	0.671411	4.84757
AGBL2	child_BMI_6year_ALSPAC	Inverse variance weighted	5	0.046177	0.0428279	-0.0377657	0.13012	0.280945	5.31508	1.68305	4	0.793794	0
AGBL2	child_BMI_6year_ALSPAC	MR Egger	5	0.0343352	0.102038	-0.165659	0.234329	0.758661	5.31508
AGBL2	child_BMI_6year_ALSPAC	Weighted median	5	0.0385125	0.37113	-0.688902	0.765927	0.917351	5.31508
AGBL2	child_BMI_7year_ALSPAC	Inverse variance weighted	6	0.0251971	0.0368758	-0.0470794	0.0974736	0.49442	7.03501	1.08993	5	0.954991	0
AGBL2	child_BMI_7year_ALSPAC	MR Egger	6	0.0521554	0.10132	-0.146432	0.250743	0.633859	7.03501
AGBL2	child_BMI_7year_ALSPAC	Weighted median	6	0.0251014	0.0652793	-0.102846	0.153049	0.700591	7.03501
AGBL2	child_BMI_8year_ALSPAC	Inverse variance weighted	6	-0.00302825	0.0559379	-0.112667	0.10661	0.956827	8.12531	1.16165	5	0.948503	0
AGBL2	child_BMI_8year_ALSPAC	MR Egger	6	-0.0726684	0.198493	-0.461714	0.316378	0.732831	8.12531
AGBL2	child_BMI_8year_ALSPAC	Weighted median	6	-0.00703242	0.0682924	-0.140885	0.126821	0.917983	8.12531
AGBL2	child_BMI_10year_ALSPAC	Inverse variance weighted	11	-0.0185867	0.0381659	-0.0933919	0.0562184	0.626259	10.4682	4.64184	10	0.913785	0
AGBL2	child_BMI_10year_ALSPAC	MR Egger	11	-0.151913	0.124394	-0.395724	0.0918985	0.253025	10.4682
AGBL2	child_BMI_10year_ALSPAC	Weighted median	11	-0.0114102	0.0509903	-0.111351	0.0885309	0.822935	10.4682
AGBL2	child_BMI_12year_ALSPAC	Inverse variance weighted	10	-0.0170143	0.0391072	-0.0936644	0.0596358	0.663512	9.47495	4.03276	9	0.909243	0
AGBL2	child_BMI_12year_ALSPAC	MR Egger	10	-0.147067	0.104175	-0.35125	0.0571164	0.195721	9.47495
AGBL2	child_BMI_12year_ALSPAC	Weighted median	10	-0.0166456	0.0496868	-0.114032	0.0807405	0.737617	9.47495
AGBL2	child_BMI_14year_ALSPAC	Inverse variance weighted	8	-0.00206826	0.0382668	-0.0770712	0.0729346	0.956897	10.6017	2.46091	7	0.930012	0
AGBL2	child_BMI_14year_ALSPAC	MR Egger	8	-0.19311	0.155925	-0.498723	0.112503	0.261793	10.6017
AGBL2	child_BMI_14year_ALSPAC	Weighted median	8	-0.00560358	0.0475554	-0.0988121	0.087605	0.9062	10.6017
AGBL2	child_BMI_15year_ALSPAC	Inverse variance weighted	8	0.00759491	0.0389986	-0.0688423	0.0840321	0.84559	9.07494	2.79509	7	0.903289	0
AGBL2	child_BMI_15year_ALSPAC	MR Egger	8	0.0405779	0.137489	-0.2289	0.310056	0.777836	9.07494
AGBL2	child_BMI_15year_ALSPAC	Weighted median	8	0.0109792	0.0501373	-0.0872899	0.109248	0.826663	9.07494
AGBL2	child_BMI_16year_ALSPAC	Inverse variance weighted	7	-0.000284068	0.0389721	-0.0766693	0.0761012	0.994184	9.48801	4.13548	6	0.658348	0
AGBL2	child_BMI_16year_ALSPAC	MR Egger	7	-0.276598	0.198845	-0.666334	0.113138	0.222944	9.48801
AGBL2	child_BMI_16year_ALSPAC	Weighted median	7	-0.00499919	0.0494419	-0.101905	0.0919069	0.919461	9.48801
AGBL2	child_BMI_17year_ALSPAC	Inverse variance weighted	7	-0.0225308	0.0441618	-0.109088	0.0640262	0.60992	7.96677	2.87697	6	0.824122	0
AGBL2	child_BMI_17year_ALSPAC	MR Egger	7	-0.213427	0.150222	-0.507862	0.0810072	0.214636	7.96677
AGBL2	child_BMI_17year_ALSPAC	Weighted median	7	-0.0211226	0.0567836	-0.132419	0.0901733	0.709905	7.96677
AGBL2	child_BMI_18year_ALSPAC	Inverse variance weighted	9	0.0319298	0.0341655	-0.0350346	0.0988942	0.350014	7.71747	5.95623	8	0.652134	0
AGBL2	child_BMI_18year_ALSPAC	MR Egger	9	-0.258542	0.272703	-0.793039	0.275956	0.374665	7.71747
AGBL2	child_BMI_18year_ALSPAC	Weighted median	9	0.0244518	0.0468648	-0.0674032	0.116307	0.601842	7.71747
AGER	child_BMI_3year_ALSPAC	Inverse variance weighted	5	-0.0404373	0.0445489	-0.127753	0.0468786	0.364034	5.38114	11.515	4	0.0213466	65.2628
AGER	child_BMI_3year_ALSPAC	MR Egger	5	-0.0743738	0.107081	-0.284254	0.135506	0.537292	5.38114
AGER	child_BMI_3year_ALSPAC	Weighted median	5	0.00177746	0.0517562	-0.0996648	0.10322	0.972604	5.38114
AGER	child_BMI_5year_ALSPAC	Inverse variance weighted	6	-0.110333	0.0492881	-0.206938	-0.0137286	0.025186	4.84757	9.10429	5	0.104976	45.0808
AGER	child_BMI_5year_ALSPAC	MR Egger	6	-0.278017	0.176431	-0.623821	0.0677866	0.1902	4.84757
AGER	child_BMI_5year_ALSPAC	Weighted median	6	-0.0957915	0.0633727	-0.220002	0.028419	0.130647	4.84757
AGER	child_BMI_6year_ALSPAC	Inverse variance weighted	5	-0.0938384	0.0843615	-0.259187	0.0715101	0.265993	5.31508	17.5342	4	0.00152143	77.1875
AGER	child_BMI_6year_ALSPAC	MR Egger	5	-0.434359	0.095991	-0.622501	-0.246217	0.0201874	5.31508
AGER	child_BMI_6year_ALSPAC	Weighted median	5	0.00766798	0.10933	-0.206619	0.221955	0.944085	5.31508
AGER	child_BMI_7year_ALSPAC	Inverse variance weighted	6	-0.167789	0.063921	-0.293074	-0.0425037	0.00866642	7.03501	16.9615	5	0.0045734	70.5215
AGER	child_BMI_7year_ALSPAC	MR Egger	6	-0.234961	0.192988	-0.613218	0.143296	0.290329	7.03501
AGER	child_BMI_7year_ALSPAC	Weighted median	6	-0.107806	0.0702894	-0.245573	0.0299616	0.125094	7.03501
AGER	child_BMI_8year_ALSPAC	Inverse variance weighted	6	-0.162421	0.0789562	-0.317175	-0.00766666	0.0396766	8.12531	11.233	5	0.0469518	55.4881
AGER	child_BMI_8year_ALSPAC	MR Egger	6	-0.27406	0.308442	-0.878607	0.330486	0.42446	8.12531
AGER	child_BMI_8year_ALSPAC	Weighted median	6	-0.163527	0.0862118	-0.332502	0.00544825	0.0578538	8.12531
AGER	child_BMI_10year_ALSPAC	Inverse variance weighted	11	-0.0703771	0.069399	-0.206399	0.0656449	0.310538	10.4682	37.2529	10	5.11652e-05	73.1565
AGER	child_BMI_10year_ALSPAC	MR Egger	11	-0.499696	0.185278	-0.862841	-0.13655	0.0245137	10.4682
AGER	child_BMI_10year_ALSPAC	Weighted median	11	-0.150987	0.0586152	-0.265873	-0.036101	0.00999801	10.4682
AGER	child_BMI_12year_ALSPAC	Inverse variance weighted	10	-0.116585	0.0523428	-0.219177	-0.0139935	0.0259244	9.47495	18.1791	9	0.0331515	50.4926
AGER	child_BMI_12year_ALSPAC	MR Egger	10	-0.269955	0.135993	-0.536501	-0.00340798	0.0824008	9.47495
AGER	child_BMI_12year_ALSPAC	Weighted median	10	-0.136664	0.0628865	-0.259921	-0.0134063	0.0297666	9.47495
AGER	child_BMI_14year_ALSPAC	Inverse variance weighted	8	-0.125742	0.0520328	-0.227726	-0.0237579	0.0156665	10.6017	14.5986	7	0.0415038	52.0501
AGER	child_BMI_14year_ALSPAC	MR Egger	8	-0.458785	0.181049	-0.813641	-0.103928	0.0444371	10.6017
AGER	child_BMI_14year_ALSPAC	Weighted median	8	-0.15107	0.0581846	-0.265112	-0.0370284	0.00942076	10.6017
AGER	child_BMI_15year_ALSPAC	Inverse variance weighted	8	-0.125473	0.0546143	-0.232517	-0.0184294	0.0215933	9.07494	15.5151	7	0.0299347	54.8828
AGER	child_BMI_15year_ALSPAC	MR Egger	8	-0.154182	0.207018	-0.559936	0.251573	0.484547	9.07494
AGER	child_BMI_15year_ALSPAC	Weighted median	8	-0.0934589	0.0607759	-0.21258	0.025662	0.124107	9.07494
AGER	child_BMI_16year_ALSPAC	Inverse variance weighted	7	-0.0724738	0.0727833	-0.215129	0.0701814	0.319372	9.48801	23.5582	6	0.000629545	74.5311
AGER	child_BMI_16year_ALSPAC	MR Egger	7	-0.550631	0.343506	-1.2239	0.12264	0.169843	9.48801
AGER	child_BMI_16year_ALSPAC	Weighted median	7	-0.1684	0.0580585	-0.282194	-0.0546052	0.00372543	9.48801
AGER	child_BMI_17year_ALSPAC	Inverse variance weighted	7	-0.141956	0.0496532	-0.239276	-0.0446356	0.00425048	7.96677	8.55435	6	0.200236	29.8602
AGER	child_BMI_17year_ALSPAC	MR Egger	7	-0.255861	0.177325	-0.603418	0.0916967	0.20864	7.96677
AGER	child_BMI_17year_ALSPAC	Weighted median	7	-0.18673	0.0623581	-0.308951	-0.0645076	0.00274921	7.96677
AGER	child_BMI_18year_ALSPAC	Inverse variance weighted	9	-0.0468458	0.057304	-0.159162	0.0654701	0.413645	7.71747	25.3403	8	0.00136095	68.4297
AGER	child_BMI_18year_ALSPAC	MR Egger	9	-0.819978	0.38959	-1.58357	-0.0563825	0.0733579	7.71747
AGER	child_BMI_18year_ALSPAC	Weighted median	9	-0.00709301	0.0595697	-0.12385	0.109664	0.905219	7.71747
AGR2	child_BMI_3year_ALSPAC	Inverse variance weighted	5	0.0468898	0.0273897	-0.00679389	0.100574	0.0869051	5.38114	1.5615	4	0.815694	0
AGR2	child_BMI_3year_ALSPAC	MR Egger	5	-0.00667103	0.0582092	-0.120761	0.107419	0.915999	5.38114
AGR2	child_BMI_3year_ALSPAC	Weighted median	5	0.044149	0.0373769	-0.0291097	0.117408	0.23753	5.38114
AGR2	child_BMI_5year_ALSPAC	Inverse variance weighted	6	-0.00499399	0.0554522	-0.11368	0.103692	0.92824	4.84757	10.5591	5	0.0608574	52.6475
AGR2	child_BMI_5year_ALSPAC	MR Egger	6	-0.159252	0.206152	-0.563311	0.244806	0.482929	4.84757
AGR2	child_BMI_5year_ALSPAC	Weighted median	6	0.0114791	0.0627715	-0.111553	0.134511	0.854898	4.84757
AGR2	child_BMI_6year_ALSPAC	Inverse variance weighted	5	0.105588	0.05489	-0.00199695	0.213172	0.0544023	5.31508	6.81571	4	0.145954	41.3121
AGR2	child_BMI_6year_ALSPAC	MR Egger	5	-0.0217469	0.127399	-0.27145	0.227956	0.875324	5.31508
AGR2	child_BMI_6year_ALSPAC	Weighted median	5	0.0686061	9.39301	-18.3417	18.4789	0.994172	5.31508
AGR2	child_BMI_7year_ALSPAC	Inverse variance weighted	6	0.0416786	0.0482141	-0.052821	0.136178	0.387341	7.03501	8.86856	5	0.114423	43.621
AGR2	child_BMI_7year_ALSPAC	MR Egger	6	0.0632476	0.147653	-0.226153	0.352648	0.690453	7.03501
AGR2	child_BMI_7year_ALSPAC	Weighted median	6	0.0488195	0.0771254	-0.102346	0.199985	0.526741	7.03501
AGR2	child_BMI_8year_ALSPAC	Inverse variance weighted	6	0.0377811	0.0549413	-0.0699038	0.145466	0.491665	8.12531	2.16411	5	0.826003	0
AGR2	child_BMI_8year_ALSPAC	MR Egger	6	-0.0518922	0.195192	-0.434468	0.330683	0.803493	8.12531
AGR2	child_BMI_8year_ALSPAC	Weighted median	6	0.0295638	0.0735687	-0.114631	0.173758	0.687793	8.12531
AGR2	child_BMI_10year_ALSPAC	Inverse variance weighted	11	0.00430152	0.0374923	-0.0691835	0.0777865	0.908659	10.4682	8.55533	10	0.574758	0
AGR2	child_BMI_10year_ALSPAC	MR Egger	11	0.0830866	0.122213	-0.156451	0.322624	0.513703	10.4682
AGR2	child_BMI_10year_ALSPAC	Weighted median	11	0.0149916	0.0534593	-0.0897888	0.119772	0.779148	10.4682
AGR2	child_BMI_12year_ALSPAC	Inverse variance weighted	10	0.0293646	0.0436933	-0.0562743	0.115003	0.501545	9.47495	11.6359	9	0.234623	22.6531
AGR2	child_BMI_12year_ALSPAC	MR Egger	10	-0.033555	0.121122	-0.270954	0.203844	0.788777	9.47495
AGR2	child_BMI_12year_ALSPAC	Weighted median	10	0.00702582	0.0514356	-0.093788	0.10784	0.891351	9.47495
AGR2	child_BMI_14year_ALSPAC	Inverse variance weighted	8	0.00223393	0.0375833	-0.0714294	0.0758972	0.952602	10.6017	4.88059	7	0.674533	0
AGR2	child_BMI_14year_ALSPAC	MR Egger	8	-0.0180283	0.153123	-0.31815	0.282094	0.910118	10.6017
AGR2	child_BMI_14year_ALSPAC	Weighted median	8	-0.00156694	0.0526099	-0.104682	0.101548	0.976239	10.6017
AGR2	child_BMI_15year_ALSPAC	Inverse variance weighted	8	-0.00854486	0.0382715	-0.0835571	0.0664673	0.823326	9.07494	4.83807	7	0.679717	0
AGR2	child_BMI_15year_ALSPAC	MR Egger	8	-0.138602	0.134487	-0.402197	0.124992	0.342469	9.07494
AGR2	child_BMI_15year_ALSPAC	Weighted median	8	-0.0257424	0.0516348	-0.126947	0.0754619	0.618099	9.07494
AGR2	child_BMI_16year_ALSPAC	Inverse variance weighted	7	0.0771653	0.0566391	-0.0338473	0.188178	0.173071	9.48801	13.1299	6	0.0410187	54.3028
AGR2	child_BMI_16year_ALSPAC	MR Egger	7	-0.539611	0.195465	-0.922724	-0.156499	0.0398041	9.48801
AGR2	child_BMI_16year_ALSPAC	Weighted median	7	0.020616	0.0509859	-0.0793165	0.120548	0.685958	9.48801
AGR2	child_BMI_17year_ALSPAC	Inverse variance weighted	7	-0.0342856	0.0433868	-0.119324	0.0507526	0.429393	7.96677	5.96659	6	0.426944	0
AGR2	child_BMI_17year_ALSPAC	MR Egger	7	0.241819	0.14765	-0.0475757	0.531213	0.162394	7.96677
AGR2	child_BMI_17year_ALSPAC	Weighted median	7	-0.0189343	0.0608507	-0.138202	0.100333	0.75568	7.96677
AGR2	child_BMI_18year_ALSPAC	Inverse variance weighted	9	0.0368765	0.041234	-0.0439421	0.117695	0.371149	7.71747	12.0754	8	0.147869	33.7499
AGR2	child_BMI_18year_ALSPAC	MR Egger	9	0.0486252	0.351747	-0.640799	0.73805	0.893944	7.71747
AGR2	child_BMI_18year_ALSPAC	Weighted median	9	0.0100676	0.0470261	-0.0821035	0.102239	0.83048	7.71747
AGR3	child_BMI_3year_ALSPAC	Inverse variance weighted	5	-0.00290111	0.041309	-0.0838668	0.0780646	0.944011	5.38114	9.07969	4	0.0591382	55.9456
AGR3	child_BMI_3year_ALSPAC	MR Egger	5	-0.0662162	0.0925238	-0.247563	0.11513	0.525871	5.38114
AGR3	child_BMI_3year_ALSPAC	Weighted median	5	0.00845272	0.0492564	-0.0880898	0.104995	0.863747	5.38114
AGR3	child_BMI_5year_ALSPAC	Inverse variance weighted	6	0.0100591	0.0737256	-0.134443	0.154561	0.891473	4.84757	18.6368	5	0.00224565	73.1713
AGR3	child_BMI_5year_ALSPAC	MR Egger	6	-0.130325	0.28504	-0.689002	0.428353	0.671246	4.84757
AGR3	child_BMI_5year_ALSPAC	Weighted median	6	0.0280215	0.0767231	-0.122356	0.178399	0.714941	4.84757
AGR3	child_BMI_6year_ALSPAC	Inverse variance weighted	5	0.148009	0.0503998	0.0492259	0.246793	0.00331716	5.31508	5.72462	4	0.22068	30.1263
AGR3	child_BMI_6year_ALSPAC	MR Egger	5	0.0183612	0.111467	-0.200114	0.236837	0.879635	5.31508
AGR3	child_BMI_6year_ALSPAC	Weighted median	5	0.112634	0.476237	-0.82079	1.04606	0.813038	5.31508
AGR3	child_BMI_7year_ALSPAC	Inverse variance weighted	6	0.051938	0.0362694	-0.0191501	0.123026	0.152142	7.03501	4.17674	5	0.52426	0
AGR3	child_BMI_7year_ALSPAC	MR Egger	6	0.156515	0.0996646	-0.0388275	0.351858	0.191408	7.03501
AGR3	child_BMI_7year_ALSPAC	Weighted median	6	0.0505845	0.0552384	-0.0576828	0.158852	0.359799	7.03501
AGR3	child_BMI_8year_ALSPAC	Inverse variance weighted	6	0.0916012	0.0762019	-0.0577546	0.240957	0.22933	8.12531	9.57331	5	0.0882686	47.7714
AGR3	child_BMI_8year_ALSPAC	MR Egger	6	-0.115497	0.283491	-0.67114	0.440146	0.704568	8.12531
AGR3	child_BMI_8year_ALSPAC	Weighted median	6	0.0432278	0.0853597	-0.124077	0.210533	0.612562	8.12531
AGR3	child_BMI_10year_ALSPAC	Inverse variance weighted	11	0.0486919	0.0468167	-0.0430689	0.140453	0.298315	10.4682	15.5299	10	0.113903	35.6082
AGR3	child_BMI_10year_ALSPAC	MR Egger	11	0.0973061	0.159996	-0.216285	0.410897	0.558102	10.4682
AGR3	child_BMI_10year_ALSPAC	Weighted median	11	0.0345563	0.0545599	-0.0723811	0.141494	0.526496	10.4682
AGR3	child_BMI_12year_ALSPAC	Inverse variance weighted	10	0.0720539	0.0596495	-0.0448591	0.188967	0.227065	9.47495	21.6072	9	0.010211	58.3471
AGR3	child_BMI_12year_ALSPAC	MR Egger	10	-0.0645023	0.160536	-0.379152	0.250148	0.698356	9.47495
AGR3	child_BMI_12year_ALSPAC	Weighted median	10	0.0347515	0.0576212	-0.078186	0.147689	0.54644	9.47495
AGR3	child_BMI_14year_ALSPAC	Inverse variance weighted	8	0.0774458	0.0407983	-0.00251876	0.15741	0.0576614	10.6017	8.22003	7	0.313592	14.8422
AGR3	child_BMI_14year_ALSPAC	MR Egger	8	0.179981	0.174363	-0.161771	0.521732	0.34177	10.6017
AGR3	child_BMI_14year_ALSPAC	Weighted median	8	0.0345632	0.0541879	-0.0716449	0.140771	0.523577	10.6017
AGR3	child_BMI_15year_ALSPAC	Inverse variance weighted	8	0.0757354	0.0473278	-0.0170271	0.168498	0.109547	9.07494	10.6779	7	0.153301	34.4438
AGR3	child_BMI_15year_ALSPAC	MR Egger	8	-0.0876214	0.165591	-0.412179	0.236936	0.615701	9.07494
AGR3	child_BMI_15year_ALSPAC	Weighted median	8	0.0337158	0.0591112	-0.0821422	0.149574	0.568421	9.07494
AGR3	child_BMI_16year_ALSPAC	Inverse variance weighted	7	0.143172	0.0617596	0.0221228	0.264221	0.020438	9.48801	15.5587	6	0.0163293	61.4363
AGR3	child_BMI_16year_ALSPAC	MR Egger	7	-0.23199	0.299836	-0.81967	0.355689	0.474069	9.48801
AGR3	child_BMI_16year_ALSPAC	Weighted median	7	0.0484263	0.0596109	-0.068411	0.165264	0.416578	9.48801
AGR3	child_BMI_17year_ALSPAC	Inverse variance weighted	7	0.0479581	0.0602218	-0.0700766	0.165993	0.425824	7.96677	11.5193	6	0.0735924	47.9136
AGR3	child_BMI_17year_ALSPAC	MR Egger	7	0.141775	0.220215	-0.289847	0.573397	0.548067	7.96677
AGR3	child_BMI_17year_ALSPAC	Weighted median	7	0.0382433	0.0653125	-0.0897693	0.166256	0.558183	7.96677
AGR3	child_BMI_18year_ALSPAC	Inverse variance weighted	9	0.091798	0.0459604	0.00171558	0.18188	0.0457896	7.71747	14.9556	8	0.0600139	46.5085
AGR3	child_BMI_18year_ALSPAC	MR Egger	9	0.545784	0.35187	-0.143881	1.23545	0.164816	7.71747
AGR3	child_BMI_18year_ALSPAC	Weighted median	9	0.0351829	0.0563154	-0.0751952	0.145561	0.532137	7.71747
AGRN	child_BMI_3year_ALSPAC	Inverse variance weighted	5	-0.0295225	0.0420105	-0.111863	0.052818	0.482216	5.38114	10.4982	4	0.0328215	61.8983
AGRN	child_BMI_3year_ALSPAC	MR Egger	5	-0.0402124	0.102089	-0.240306	0.159882	0.719985	5.38114
AGRN	child_BMI_3year_ALSPAC	Weighted median	5	-0.0288587	0.0489213	-0.124744	0.0670269	0.555257	5.38114
AGRN	child_BMI_5year_ALSPAC	Inverse variance weighted	6	0.000137649	0.0357607	-0.0699533	0.0702286	0.996929	4.84757	3.75049	5	0.585869	0
AGRN	child_BMI_5year_ALSPAC	MR Egger	6	-0.166929	0.127764	-0.417347	0.0834889	0.261427	4.84757
AGRN	child_BMI_5year_ALSPAC	Weighted median	6	-0.00506426	0.053723	-0.110361	0.100233	0.924898	4.84757
AGRN	child_BMI_6year_ALSPAC	Inverse variance weighted	5	-0.0241452	0.0514644	-0.125015	0.0767251	0.638954	5.31508	6.77511	4	0.148261	40.9604
AGRN	child_BMI_6year_ALSPAC	MR Egger	5	-0.214164	0.094118	-0.398635	-0.0296922	0.107381	5.31508
AGRN	child_BMI_6year_ALSPAC	Weighted median	5	-0.0320467	0.327559	-0.674061	0.609968	0.922063	5.31508
AGRN	child_BMI_7year_ALSPAC	Inverse variance weighted	6	-0.0467238	0.0340966	-0.113553	0.0201056	0.170582	7.03501	3.091	5	0.685959	0
AGRN	child_BMI_7year_ALSPAC	MR Egger	6	-0.0746292	0.0936555	-0.258194	0.108936	0.470161	7.03501
AGRN	child_BMI_7year_ALSPAC	Weighted median	6	-0.0283154	0.0526531	-0.131516	0.0748848	0.590735	7.03501
AGRN	child_BMI_8year_ALSPAC	Inverse variance weighted	6	0.0511645	0.0680402	-0.0821942	0.184523	0.452066	8.12531	8.63489	5	0.124544	42.0954
AGRN	child_BMI_8year_ALSPAC	MR Egger	6	0.0448256	0.269328	-0.483058	0.572709	0.875889	8.12531
AGRN	child_BMI_8year_ALSPAC	Weighted median	6	0.0711485	0.0741994	-0.0742823	0.216579	0.337618	8.12531
AGRN	child_BMI_10year_ALSPAC	Inverse variance weighted	11	0.0321437	0.0371163	-0.0406042	0.104892	0.386475	10.4682	11.0278	10	0.355354	9.32027
AGRN	child_BMI_10year_ALSPAC	MR Egger	11	0.094029	0.125356	-0.151669	0.339727	0.47235	10.4682
AGRN	child_BMI_10year_ALSPAC	Weighted median	11	0.0545003	0.0484826	-0.0405256	0.149526	0.260962	10.4682
AGRN	child_BMI_12year_ALSPAC	Inverse variance weighted	10	0.0206017	0.0384639	-0.0547877	0.095991	0.592228	9.47495	10.1456	9	0.338829	11.2915
AGRN	child_BMI_12year_ALSPAC	MR Egger	10	-0.0253623	0.106899	-0.234884	0.184159	0.818422	9.47495
AGRN	child_BMI_12year_ALSPAC	Weighted median	10	0.0404491	0.0514272	-0.0603483	0.141247	0.431556	9.47495
AGRN	child_BMI_14year_ALSPAC	Inverse variance weighted	8	0.0382998	0.0396315	-0.0393778	0.115977	0.333844	10.6017	8.71881	7	0.27348	19.7138
AGRN	child_BMI_14year_ALSPAC	MR Egger	8	0.184302	0.162261	-0.13373	0.502334	0.29935	10.6017
AGRN	child_BMI_14year_ALSPAC	Weighted median	8	0.0576812	0.0481868	-0.036765	0.152127	0.231294	10.6017
AGRN	child_BMI_15year_ALSPAC	Inverse variance weighted	8	0.0159684	0.0453668	-0.0729505	0.104887	0.72485	9.07494	10.993	7	0.138924	36.3232
AGRN	child_BMI_15year_ALSPAC	MR Egger	8	0.0230235	0.171132	-0.312395	0.358442	0.897378	9.07494
AGRN	child_BMI_15year_ALSPAC	Weighted median	8	0.0460142	0.0522545	-0.0564046	0.148433	0.378546	9.07494
AGRN	child_BMI_16year_ALSPAC	Inverse variance weighted	7	0.0518256	0.0360918	-0.0189143	0.122566	0.15102	9.48801	4.68472	6	0.584838	0
AGRN	child_BMI_16year_ALSPAC	MR Egger	7	0.368737	0.186033	0.0041131	0.733361	0.104296	9.48801
AGRN	child_BMI_16year_ALSPAC	Weighted median	7	0.0632565	0.0484532	-0.0317118	0.158225	0.191717	9.48801
AGRN	child_BMI_17year_ALSPAC	Inverse variance weighted	7	0.0492563	0.0410651	-0.0312312	0.129744	0.230345	7.96677	2.36231	6	0.883548	0
AGRN	child_BMI_17year_ALSPAC	MR Egger	7	0.0911039	0.140142	-0.183574	0.365781	0.54432	7.96677
AGRN	child_BMI_17year_ALSPAC	Weighted median	7	0.0632715	0.0541311	-0.0428255	0.169369	0.242462	7.96677
AGRN	child_BMI_18year_ALSPAC	Inverse variance weighted	9	0.00863605	0.0374016	-0.0646712	0.0819433	0.817392	7.71747	11.1019	8	0.195992	27.9402
AGRN	child_BMI_18year_ALSPAC	MR Egger	9	0.219886	0.307858	-0.383516	0.823289	0.498194	7.71747
AGRN	child_BMI_18year_ALSPAC	Weighted median	9	0.0207637	0.0451262	-0.0676836	0.109211	0.645426	7.71747
AGRP	child_BMI_3year_ALSPAC	Inverse variance weighted	5	0.0142529	0.0616192	-0.106521	0.135027	0.817077	5.38114	22.1504	4	0.000187067	81.9416
AGRP	child_BMI_3year_ALSPAC	MR Egger	5	-0.0546724	0.144652	-0.33819	0.228845	0.730619	5.38114
AGRP	child_BMI_3year_ALSPAC	Weighted median	5	-0.0397618	0.0481487	-0.134133	0.0546097	0.408911	5.38114
AGRP	child_BMI_5year_ALSPAC	Inverse variance weighted	6	-0.108908	0.0977199	-0.300439	0.0826229	0.265068	4.84757	36.011	5	9.44996e-07	86.1154
AGRP	child_BMI_5year_ALSPAC	MR Egger	6	-0.503073	0.332133	-1.15405	0.147907	0.204425	4.84757
AGRP	child_BMI_5year_ALSPAC	Weighted median	6	-0.066734	0.0801878	-0.223902	0.0904341	0.405284	4.84757
AGRP	child_BMI_6year_ALSPAC	Inverse variance weighted	5	0.0786853	0.1119	-0.140639	0.29801	0.481948	5.31508	31.1325	4	2.87668e-06	87.1517
AGRP	child_BMI_6year_ALSPAC	MR Egger	5	-0.171835	0.263339	-0.687979	0.344308	0.560603	5.31508
AGRP	child_BMI_6year_ALSPAC	Weighted median	5	0.00744728	0.452506	-0.879464	0.894358	0.986869	5.31508
AGRP	child_BMI_7year_ALSPAC	Inverse variance weighted	6	0.00520465	0.034553	-0.0625192	0.0729285	0.880269	7.03501	3.9361	5	0.558652	0
AGRP	child_BMI_7year_ALSPAC	MR Egger	6	-0.0918858	0.0949087	-0.277907	0.0941352	0.387794	7.03501
AGRP	child_BMI_7year_ALSPAC	Weighted median	6	-0.0135757	0.14421	-0.296228	0.269076	0.924999	7.03501
AGRP	child_BMI_8year_ALSPAC	Inverse variance weighted	6	0.00510392	0.0524947	-0.0977857	0.107994	0.922546	8.12531	4.21949	5	0.518267	0
AGRP	child_BMI_8year_ALSPAC	MR Egger	6	0.0123771	0.191609	-0.363176	0.387931	0.951596	8.12531
AGRP	child_BMI_8year_ALSPAC	Weighted median	6	0.00913017	0.0683218	-0.124781	0.143041	0.893691	8.12531
AGRP	child_BMI_10year_ALSPAC	Inverse variance weighted	11	0.0271176	0.0565732	-0.0837658	0.138001	0.631699	10.4682	24.934	10	0.00547198	59.8942
AGRP	child_BMI_10year_ALSPAC	MR Egger	11	0.0960275	0.192974	-0.282202	0.474257	0.630684	10.4682
AGRP	child_BMI_10year_ALSPAC	Weighted median	11	0.0011341	0.0520699	-0.100923	0.103191	0.982623	10.4682
AGRP	child_BMI_12year_ALSPAC	Inverse variance weighted	10	0.0879314	0.086469	-0.0815478	0.257411	0.309195	9.47495	49.9386	9	1.10623e-07	81.9779
AGRP	child_BMI_12year_ALSPAC	MR Egger	10	-0.0485571	0.238974	-0.516946	0.419832	0.84406	9.47495
AGRP	child_BMI_12year_ALSPAC	Weighted median	10	0.00208153	0.0546437	-0.10502	0.109183	0.969614	9.47495
AGRP	child_BMI_14year_ALSPAC	Inverse variance weighted	8	0.0192144	0.0359035	-0.0511564	0.0895852	0.592534	10.6017	6.7128	7	0.459383	0
AGRP	child_BMI_14year_ALSPAC	MR Egger	8	-0.0217112	0.15383	-0.323217	0.279795	0.89238	10.6017
AGRP	child_BMI_14year_ALSPAC	Weighted median	8	0.0167756	0.0502587	-0.0817315	0.115283	0.738542	10.6017
AGRP	child_BMI_15year_ALSPAC	Inverse variance weighted	8	0.0399703	0.0417276	-0.0418158	0.121756	0.33812	9.07494	9.11821	7	0.24428	23.2305
AGRP	child_BMI_15year_ALSPAC	MR Egger	8	0.0422407	0.158687	-0.268786	0.353268	0.799005	9.07494
AGRP	child_BMI_15year_ALSPAC	Weighted median	8	0.0153827	0.051586	-0.0857257	0.116491	0.765553	9.07494
AGRP	child_BMI_16year_ALSPAC	Inverse variance weighted	7	0.0759692	0.0862495	-0.0930798	0.245018	0.378422	9.48801	33.3693	6	8.90233e-06	82.0194
AGRP	child_BMI_16year_ALSPAC	MR Egger	7	-0.46256	0.414755	-1.27548	0.35036	0.315452	9.48801
AGRP	child_BMI_16year_ALSPAC	Weighted median	7	0.00498831	0.0507086	-0.0944005	0.104377	0.921637	9.48801
AGRP	child_BMI_17year_ALSPAC	Inverse variance weighted	7	0.0503897	0.0712354	-0.0892316	0.190011	0.479337	7.96677	17.7301	6	0.00694342	66.1592
AGRP	child_BMI_17year_ALSPAC	MR Egger	7	0.169868	0.259597	-0.338942	0.678679	0.541783	7.96677
AGRP	child_BMI_17year_ALSPAC	Weighted median	7	0.00375395	0.0567678	-0.107511	0.115019	0.947276	7.96677
AGRP	child_BMI_18year_ALSPAC	Inverse variance weighted	9	0.0233823	0.032056	-0.0394475	0.086212	0.465745	7.71747	7.55176	8	0.478432	0
AGRP	child_BMI_18year_ALSPAC	MR Egger	9	-0.189724	0.255801	-0.691095	0.311647	0.482415	7.71747
AGRP	child_BMI_18year_ALSPAC	Weighted median	9	0.00362913	0.0448694	-0.0843148	0.0915731	0.935536	7.71747
AGT	child_BMI_3year_ALSPAC	Inverse variance weighted	5	-0.0511834	0.0259214	-0.101989	-0.000377545	0.0483175	5.38114	1.1649	4	0.883843	0
AGT	child_BMI_3year_ALSPAC	MR Egger	5	-0.0738159	0.0543046	-0.180253	0.0326212	0.267209	5.38114
AGT	child_BMI_3year_ALSPAC	Weighted median	5	-0.0404545	0.0405018	-0.119838	0.038929	0.317876	5.38114
AGT	child_BMI_5year_ALSPAC	Inverse variance weighted	6	-0.160099	0.125883	-0.406831	0.0866318	0.203441	4.84757	63.347	5	2.46706e-12	92.107
AGT	child_BMI_5year_ALSPAC	MR Egger	6	-0.440715	0.481021	-1.38352	0.502086	0.411397	4.84757
AGT	child_BMI_5year_ALSPAC	Weighted median	6	-0.0247848	0.0561625	-0.134863	0.0852937	0.658992	4.84757
AGT	child_BMI_6year_ALSPAC	Inverse variance weighted	5	0.127516	0.171379	-0.208387	0.463418	0.456842	5.31508	76.2598	4	1.07869e-15	94.7548
AGT	child_BMI_6year_ALSPAC	MR Egger	5	-0.00768369	0.462716	-0.914606	0.899239	0.987794	5.31508
AGT	child_BMI_6year_ALSPAC	Weighted median	5	0.0561529	0.20947	-0.354408	0.466714	0.788644	5.31508
AGT	child_BMI_7year_ALSPAC	Inverse variance weighted	6	0.0112673	0.0359923	-0.0592777	0.0818123	0.754244	7.03501	5.63733	5	0.343122	11.3056
AGT	child_BMI_7year_ALSPAC	MR Egger	6	0.177701	0.0931251	-0.00482462	0.360226	0.129014	7.03501
AGT	child_BMI_7year_ALSPAC	Weighted median	6	0.0398348	0.0632265	-0.0840891	0.163759	0.528672	7.03501
AGT	child_BMI_8year_ALSPAC	Inverse variance weighted	6	-0.0681283	0.0514022	-0.168877	0.0326201	0.18504	8.12531	3.25289	5	0.661062	0
AGT	child_BMI_8year_ALSPAC	MR Egger	6	0.0640696	0.18118	-0.291043	0.419183	0.741472	8.12531
AGT	child_BMI_8year_ALSPAC	Weighted median	6	-0.0522333	0.0674961	-0.184526	0.0800591	0.439007	8.12531
AGT	child_BMI_10year_ALSPAC	Inverse variance weighted	11	-0.0668536	0.0351249	-0.135698	0.00199117	0.0569999	10.4682	4.34879	10	0.930244	0
AGT	child_BMI_10year_ALSPAC	MR Egger	11	0.016817	0.113843	-0.206316	0.23995	0.88582	10.4682
AGT	child_BMI_10year_ALSPAC	Weighted median	11	-0.0654557	0.0480316	-0.159598	0.0286862	0.172957	10.4682
AGT	child_BMI_12year_ALSPAC	Inverse variance weighted	10	0.00841064	0.113902	-0.214838	0.231659	0.941137	9.47495	90.1315	9	1.53211e-15	90.0146
AGT	child_BMI_12year_ALSPAC	MR Egger	10	-0.115502	0.315849	-0.734565	0.503561	0.724078	9.47495
AGT	child_BMI_12year_ALSPAC	Weighted median	10	-0.0533774	0.0473675	-0.146218	0.0394629	0.259794	9.47495
AGT	child_BMI_14year_ALSPAC	Inverse variance weighted	8	-0.0611227	0.0353683	-0.130445	0.00819919	0.0839565	10.6017	3.82461	7	0.799742	0
AGT	child_BMI_14year_ALSPAC	MR Egger	8	0.0750311	0.142397	-0.204067	0.354129	0.617156	10.6017
AGT	child_BMI_14year_ALSPAC	Weighted median	8	-0.0621301	0.0454603	-0.151232	0.026972	0.171722	10.6017
AGT	child_BMI_15year_ALSPAC	Inverse variance weighted	8	-0.0352168	0.0404061	-0.114413	0.0439792	0.383442	9.07494	8.76028	7	0.270328	20.0939
AGT	child_BMI_15year_ALSPAC	MR Egger	8	0.11996	0.13661	-0.147797	0.387716	0.413658	9.07494
AGT	child_BMI_15year_ALSPAC	Weighted median	8	-0.0552031	0.0501181	-0.153435	0.0430284	0.270696	9.07494
AGT	child_BMI_16year_ALSPAC	Inverse variance weighted	7	0.0587327	0.134015	-0.203936	0.321402	0.661202	9.48801	83.6739	6	6.21265e-16	92.8293
AGT	child_BMI_16year_ALSPAC	MR Egger	7	-0.709455	0.680054	-2.04236	0.623452	0.344631	9.48801
AGT	child_BMI_16year_ALSPAC	Weighted median	7	-0.0499988	0.0470415	-0.1422	0.0422025	0.287843	9.48801
AGT	child_BMI_17year_ALSPAC	Inverse variance weighted	7	-0.0515499	0.040985	-0.131881	0.0287807	0.208473	7.96677	2.62513	6	0.854209	0
AGT	child_BMI_17year_ALSPAC	MR Egger	7	-0.0550793	0.140367	-0.330198	0.220039	0.710935	7.96677
AGT	child_BMI_17year_ALSPAC	Weighted median	7	-0.0529955	0.0568886	-0.164497	0.0585062	0.351561	7.96677
AGT	child_BMI_18year_ALSPAC	Inverse variance weighted	9	-0.0374674	0.0316873	-0.0995745	0.0246396	0.237042	7.71747	6.5749	8	0.583112	0
AGT	child_BMI_18year_ALSPAC	MR Egger	9	0.19753	0.251298	-0.295014	0.690075	0.457622	7.71747
AGT	child_BMI_18year_ALSPAC	Weighted median	9	-0.0435826	0.0446238	-0.131045	0.04388	0.328734	7.71747
AGXT	child_BMI_3year_ALSPAC	Inverse variance weighted	5	-0.0383814	0.0262667	-0.0898641	0.0131013	0.143955	5.38114	0.408754	4	0.981754	0
AGXT	child_BMI_3year_ALSPAC	MR Egger	5	-0.0276855	0.0559038	-0.137257	0.081886	0.654437	5.38114
AGXT	child_BMI_3year_ALSPAC	Weighted median	5	-0.0286749	0.0347107	-0.0967079	0.039358	0.408741	5.38114
AGXT	child_BMI_5year_ALSPAC	Inverse variance weighted	6	-0.0723221	0.0366129	-0.144083	-0.000560884	0.0482319	4.84757	0.863592	5	0.972801	0
AGXT	child_BMI_5year_ALSPAC	MR Egger	6	-0.0941187	0.13144	-0.35174	0.163503	0.513534	4.84757
AGXT	child_BMI_5year_ALSPAC	Weighted median	6	-0.0803517	0.0512301	-0.180763	0.0200594	0.116777	4.84757
AGXT	child_BMI_6year_ALSPAC	Inverse variance weighted	5	0.0495888	0.0401753	-0.0291548	0.128332	0.217087	5.31508	2.6021	4	0.626452	0
AGXT	child_BMI_6year_ALSPAC	MR Egger	5	-0.0290504	0.095701	-0.216624	0.158523	0.781302	5.31508
AGXT	child_BMI_6year_ALSPAC	Weighted median	5	0.0352656	0.273193	-0.500193	0.570724	0.897289	5.31508
AGXT	child_BMI_7year_ALSPAC	Inverse variance weighted	6	-0.0154744	0.0388901	-0.0916989	0.0607502	0.690704	7.03501	6.28152	5	0.279782	20.4014
AGXT	child_BMI_7year_ALSPAC	MR Egger	6	0.027664	0.116868	-0.201398	0.256726	0.824509	7.03501
AGXT	child_BMI_7year_ALSPAC	Weighted median	6	-0.0107821	0.0941457	-0.195308	0.173743	0.908821	7.03501
AGXT	child_BMI_8year_ALSPAC	Inverse variance weighted	6	-0.0362258	0.0526714	-0.139462	0.06701	0.491597	8.12531	2.25087	5	0.813455	0
AGXT	child_BMI_8year_ALSPAC	MR Egger	6	0.0810111	0.186509	-0.284546	0.446568	0.686434	8.12531
AGXT	child_BMI_8year_ALSPAC	Weighted median	6	-0.00274667	0.0689963	-0.137979	0.132486	0.968245	8.12531
AGXT	child_BMI_10year_ALSPAC	Inverse variance weighted	11	-0.0572873	0.0359569	-0.127763	0.0131883	0.111111	10.4682	6.2208	10	0.796384	0
AGXT	child_BMI_10year_ALSPAC	MR Egger	11	-0.022978	0.117514	-0.253306	0.20735	0.849318	10.4682
AGXT	child_BMI_10year_ALSPAC	Weighted median	11	-0.0679944	0.0491595	-0.164347	0.0283582	0.166622	10.4682
AGXT	child_BMI_12year_ALSPAC	Inverse variance weighted	10	-0.0453406	0.0368425	-0.117552	0.0268708	0.218451	9.47495	5.83993	9	0.755825	0
AGXT	child_BMI_12year_ALSPAC	MR Egger	10	0.0080438	0.0983486	-0.184719	0.200807	0.936824	9.47495
AGXT	child_BMI_12year_ALSPAC	Weighted median	10	-0.00345622	0.0493059	-0.100096	0.0931834	0.944116	9.47495
AGXT	child_BMI_14year_ALSPAC	Inverse variance weighted	8	-0.0553414	0.0360342	-0.125969	0.0152856	0.124587	10.6017	4.13165	7	0.764495	0
AGXT	child_BMI_14year_ALSPAC	MR Egger	8	0.0115535	0.146926	-0.276421	0.299528	0.93988	10.6017
AGXT	child_BMI_14year_ALSPAC	Weighted median	8	-0.0370834	0.0489038	-0.132935	0.0587681	0.448276	10.6017
AGXT	child_BMI_15year_ALSPAC	Inverse variance weighted	8	-0.0489543	0.0366621	-0.120812	0.0229035	0.181784	9.07494	3.86396	7	0.795306	0
AGXT	child_BMI_15year_ALSPAC	MR Egger	8	0.0768842	0.128826	-0.175615	0.329384	0.572453	9.07494
AGXT	child_BMI_15year_ALSPAC	Weighted median	8	-0.00474214	0.048763	-0.100318	0.0908334	0.922529	9.07494
AGXT	child_BMI_16year_ALSPAC	Inverse variance weighted	7	-0.0316411	0.0366825	-0.103539	0.0402567	0.388376	9.48801	4.434	6	0.618158	0
AGXT	child_BMI_16year_ALSPAC	MR Egger	7	-0.17663	0.186963	-0.543078	0.189819	0.388176	9.48801
AGXT	child_BMI_16year_ALSPAC	Weighted median	7	-0.0242562	0.0474578	-0.117274	0.0687611	0.609273	9.48801
AGXT	child_BMI_17year_ALSPAC	Inverse variance weighted	7	-0.0520837	0.0415423	-0.133507	0.0293392	0.209932	7.96677	4.40819	6	0.621616	0
AGXT	child_BMI_17year_ALSPAC	MR Egger	7	0.180141	0.141008	-0.0962348	0.456516	0.257519	7.96677
AGXT	child_BMI_17year_ALSPAC	Weighted median	7	-0.00187738	0.0569881	-0.113574	0.109819	0.97372	7.96677
AGXT	child_BMI_18year_ALSPAC	Inverse variance weighted	9	-0.0727974	0.0430339	-0.157144	0.011549	0.0907166	7.71747	14.3699	8	0.0726196	44.328
AGXT	child_BMI_18year_ALSPAC	MR Egger	9	0.405489	0.317801	-0.217401	1.02838	0.242687	7.71747
AGXT	child_BMI_18year_ALSPAC	Weighted median	9	-0.00373838	0.0453904	-0.0927035	0.0852267	0.93436	7.71747
AHCY	child_BMI_3year_ALSPAC	Inverse variance weighted	5	0.0185763	0.0290136	-0.0382904	0.0754431	0.522002	5.38114	4.83872	4	0.30425	17.3334
AHCY	child_BMI_3year_ALSPAC	MR Egger	5	0.0858577	0.0561825	-0.02426	0.195975	0.223925	5.38114
AHCY	child_BMI_3year_ALSPAC	Weighted median	5	0.0235326	0.0379101	-0.0507712	0.0978364	0.534766	5.38114
AHCY	child_BMI_5year_ALSPAC	Inverse variance weighted	6	-0.0249107	0.0491638	-0.121272	0.0714503	0.612373	4.84757	8.97707	5	0.109982	44.3025
AHCY	child_BMI_5year_ALSPAC	MR Egger	6	0.0862785	0.187609	-0.281436	0.453993	0.669486	4.84757
AHCY	child_BMI_5year_ALSPAC	Weighted median	6	-0.0201496	0.064341	-0.146258	0.105959	0.754152	4.84757
AHCY	child_BMI_6year_ALSPAC	Inverse variance weighted	5	0.0216846	0.0495927	-0.0755171	0.118886	0.661927	5.31508	6.01308	4	0.198173	33.4784
AHCY	child_BMI_6year_ALSPAC	MR Egger	5	-0.170799	0.0963553	-0.359656	0.018057	0.17441	5.31508
AHCY	child_BMI_6year_ALSPAC	Weighted median	5	0.00952791	0.225411	-0.432278	0.451333	0.966284	5.31508
AHCY	child_BMI_7year_ALSPAC	Inverse variance weighted	6	0.0107816	0.0348215	-0.0574686	0.0790317	0.756847	7.03501	3.74162	5	0.587182	0
AHCY	child_BMI_7year_ALSPAC	MR Egger	6	-0.118539	0.095668	-0.306048	0.0689703	0.283058	7.03501
AHCY	child_BMI_7year_ALSPAC	Weighted median	6	0.0287963	0.0916124	-0.150764	0.208357	0.753272	7.03501
AHCY	child_BMI_8year_ALSPAC	Inverse variance weighted	6	0.0128293	0.0592405	-0.103282	0.128941	0.828549	8.12531	6.28324	5	0.279626	20.4232
AHCY	child_BMI_8year_ALSPAC	MR Egger	6	-0.0279812	0.234238	-0.487088	0.431126	0.910673	8.12531
AHCY	child_BMI_8year_ALSPAC	Weighted median	6	0.0684002	0.0759025	-0.0803687	0.217169	0.367504	8.12531
AHCY	child_BMI_10year_ALSPAC	Inverse variance weighted	11	0.0284088	0.0360636	-0.0422759	0.0990935	0.430848	10.4682	9.8214	10	0.4563	0
AHCY	child_BMI_10year_ALSPAC	MR Egger	11	0.171047	0.117581	-0.0594117	0.401506	0.179719	10.4682
AHCY	child_BMI_10year_ALSPAC	Weighted median	11	0.0770814	0.0528368	-0.0264788	0.180642	0.144604	10.4682
AHCY	child_BMI_12year_ALSPAC	Inverse variance weighted	10	0.0514216	0.0378935	-0.0228496	0.125693	0.17478	9.47495	9.46271	9	0.395703	4.88978
AHCY	child_BMI_12year_ALSPAC	MR Egger	10	0.0871788	0.106268	-0.121106	0.295463	0.435765	9.47495
AHCY	child_BMI_12year_ALSPAC	Weighted median	10	0.0949645	0.0516505	-0.00627042	0.196199	0.0659742	9.47495
AHCY	child_BMI_14year_ALSPAC	Inverse variance weighted	8	0.0356365	0.0382541	-0.0393416	0.110615	0.351557	10.6017	7.83943	7	0.346966	10.7078
AHCY	child_BMI_14year_ALSPAC	MR Egger	8	0.17849	0.157253	-0.129725	0.486705	0.299653	10.6017
AHCY	child_BMI_14year_ALSPAC	Weighted median	8	0.0799653	0.0508089	-0.0196201	0.179551	0.115523	10.6017
AHCY	child_BMI_15year_ALSPAC	Inverse variance weighted	8	0.0215508	0.037306	-0.051569	0.0946705	0.563483	9.07494	7.18724	7	0.409649	2.60514
AHCY	child_BMI_15year_ALSPAC	MR Egger	8	0.242075	0.12969	-0.012117	0.496268	0.111206	9.07494
AHCY	child_BMI_15year_ALSPAC	Weighted median	8	0.073261	0.0480087	-0.0208361	0.167358	0.127011	9.07494
AHCY	child_BMI_16year_ALSPAC	Inverse variance weighted	7	0.0443236	0.0497758	-0.0532369	0.141884	0.373216	9.48801	10.9631	6	0.0895241	45.2709
AHCY	child_BMI_16year_ALSPAC	MR Egger	7	-0.0918683	0.271266	-0.62355	0.439813	0.748621	9.48801
AHCY	child_BMI_16year_ALSPAC	Weighted median	7	0.0781638	0.0541767	-0.0280226	0.18435	0.149089	9.48801
AHCY	child_BMI_17year_ALSPAC	Inverse variance weighted	7	0.0483882	0.0417185	-0.0333799	0.130156	0.246099	7.96677	3.44663	6	0.751056	0
AHCY	child_BMI_17year_ALSPAC	MR Egger	7	0.089405	0.141966	-0.188848	0.367658	0.556501	7.96677
AHCY	child_BMI_17year_ALSPAC	Weighted median	7	0.0883434	0.0558171	-0.0210581	0.197745	0.113483	7.96677
AHCY	child_BMI_18year_ALSPAC	Inverse variance weighted	9	0.0166688	0.0404194	-0.0625533	0.0958908	0.68005	7.71747	12.5515	8	0.128241	36.2626
AHCY	child_BMI_18year_ALSPAC	MR Egger	9	0.543932	0.280332	-0.00551868	1.09338	0.0934918	7.71747
AHCY	child_BMI_18year_ALSPAC	Weighted median	9	0.0808964	0.048142	-0.0134619	0.175255	0.0928851	7.71747
AHNAK	child_BMI_3year_ALSPAC	Inverse variance weighted	5	0.00748441	0.0265772	-0.0446069	0.0595757	0.778242	5.38114	2.95051	4	0.566142	0
AHNAK	child_BMI_3year_ALSPAC	MR Egger	5	-0.0573138	0.0566105	-0.16827	0.0536428	0.385897	5.38114
AHNAK	child_BMI_3year_ALSPAC	Weighted median	5	-0.00647694	0.0395301	-0.0839559	0.071002	0.86985	5.38114
AHNAK	child_BMI_5year_ALSPAC	Inverse variance weighted	6	0.0701239	0.0461272	-0.0202854	0.160533	0.128453	4.84757	7.7905	5	0.168166	35.8192
AHNAK	child_BMI_5year_ALSPAC	MR Egger	6	0.0272308	0.183176	-0.331794	0.386256	0.889016	4.84757
AHNAK	child_BMI_5year_ALSPAC	Weighted median	6	0.0229011	0.061166	-0.0969843	0.142787	0.7081	4.84757
AHNAK	child_BMI_6year_ALSPAC	Inverse variance weighted	5	0.00148097	0.0714711	-0.138602	0.141564	0.983468	5.31508	12.3247	4	0.0150933	67.5448
AHNAK	child_BMI_6year_ALSPAC	MR Egger	5	-0.100429	0.185607	-0.464218	0.263361	0.626045	5.31508
AHNAK	child_BMI_6year_ALSPAC	Weighted median	5	0.0161453	0.56993	-1.10092	1.13321	0.9774	5.31508
AHNAK	child_BMI_7year_ALSPAC	Inverse variance weighted	6	-0.00656026	0.0377133	-0.0804784	0.0673579	0.861904	7.03501	5.78273	5	0.327937	13.5357
AHNAK	child_BMI_7year_ALSPAC	MR Egger	6	-0.0187057	0.115643	-0.245366	0.207955	0.879342	7.03501
AHNAK	child_BMI_7year_ALSPAC	Weighted median	6	-0.0147024	0.108242	-0.226857	0.197452	0.891957	7.03501
AHNAK	child_BMI_8year_ALSPAC	Inverse variance weighted	6	0.0812057	0.0647236	-0.0456525	0.208064	0.209604	8.12531	7.38852	5	0.193311	32.3275
AHNAK	child_BMI_8year_ALSPAC	MR Egger	6	-0.028109	0.250332	-0.51876	0.462542	0.916005	8.12531
AHNAK	child_BMI_8year_ALSPAC	Weighted median	6	0.103711	0.0753189	-0.0439139	0.251336	0.168524	8.12531
AHNAK	child_BMI_10year_ALSPAC	Inverse variance weighted	11	0.0413177	0.0363563	-0.0299407	0.112576	0.255762	10.4682	9.55353	10	0.480496	0
AHNAK	child_BMI_10year_ALSPAC	MR Egger	11	0.146944	0.118606	-0.0855246	0.379413	0.246711	10.4682
AHNAK	child_BMI_10year_ALSPAC	Weighted median	11	0.0677152	0.0490331	-0.0283897	0.16382	0.167276	10.4682
AHNAK	child_BMI_12year_ALSPAC	Inverse variance weighted	10	0.00846744	0.0519954	-0.0934435	0.110378	0.870637	9.47495	17.5368	9	0.0409442	48.6793
AHNAK	child_BMI_12year_ALSPAC	MR Egger	10	-0.0111931	0.146833	-0.298986	0.2766	0.941108	9.47495
AHNAK	child_BMI_12year_ALSPAC	Weighted median	10	0.0295351	0.0517917	-0.0719765	0.131047	0.568496	9.47495
AHNAK	child_BMI_14year_ALSPAC	Inverse variance weighted	8	0.0528068	0.0390157	-0.0236639	0.129278	0.175904	10.6017	8.02628	7	0.330283	12.7865
AHNAK	child_BMI_14year_ALSPAC	MR Egger	8	0.160305	0.165726	-0.164518	0.485128	0.370755	10.6017
AHNAK	child_BMI_14year_ALSPAC	Weighted median	8	0.0747924	0.0497537	-0.022725	0.17231	0.132774	10.6017
AHNAK	child_BMI_15year_ALSPAC	Inverse variance weighted	8	0.0256585	0.0523938	-0.0770334	0.12835	0.62433	9.07494	13.952	7	0.0520408	49.8282
AHNAK	child_BMI_15year_ALSPAC	MR Egger	8	0.154986	0.191513	-0.220378	0.530351	0.44925	9.07494
AHNAK	child_BMI_15year_ALSPAC	Weighted median	8	0.0703828	0.0545727	-0.0365797	0.177345	0.197152	9.07494
AHNAK	child_BMI_16year_ALSPAC	Inverse variance weighted	7	0.0484091	0.0551902	-0.0597637	0.156582	0.380415	9.48801	13.276	6	0.038856	54.8058
AHNAK	child_BMI_16year_ALSPAC	MR Egger	7	0.412744	0.260109	-0.0970704	0.922558	0.173417	9.48801
AHNAK	child_BMI_16year_ALSPAC	Weighted median	7	0.0717363	0.049651	-0.0255796	0.169052	0.148511	9.48801
AHNAK	child_BMI_17year_ALSPAC	Inverse variance weighted	7	0.0330407	0.0458027	-0.0567327	0.122814	0.470683	7.96677	7.11768	6	0.310102	15.7028
AHNAK	child_BMI_17year_ALSPAC	MR Egger	7	0.1721	0.157818	-0.137223	0.481423	0.325236	7.96677
AHNAK	child_BMI_17year_ALSPAC	Weighted median	7	0.0636533	0.059485	-0.0529373	0.180244	0.284586	7.96677
AHNAK	child_BMI_18year_ALSPAC	Inverse variance weighted	9	0.0080078	0.0441902	-0.078605	0.0946206	0.856201	7.71747	14.7602	8	0.0639801	45.8001
AHNAK	child_BMI_18year_ALSPAC	MR Egger	9	0.220394	0.368235	-0.501346	0.942134	0.56835	7.71747
AHNAK	child_BMI_18year_ALSPAC	Weighted median	9	0.0119415	0.0495425	-0.0851618	0.109045	0.809527	7.71747
AHNAK2	child_BMI_3year_ALSPAC	Inverse variance weighted	5	0.0111324	0.0283546	-0.0444427	0.0667075	0.694606	5.38114	4.4416	4	0.349528	9.94241
AHNAK2	child_BMI_3year_ALSPAC	MR Egger	5	-0.0560281	0.0572968	-0.16833	0.0562735	0.400259	5.38114
AHNAK2	child_BMI_3year_ALSPAC	Weighted median	5	-0.0212105	0.0393815	-0.0983982	0.0559772	0.590169	5.38114
AHNAK2	child_BMI_5year_ALSPAC	Inverse variance weighted	6	0.0675362	0.059645	-0.0493679	0.18444	0.257507	4.84757	12.6629	5	0.0267512	60.5145
AHNAK2	child_BMI_5year_ALSPAC	MR Egger	6	0.109831	0.237147	-0.354976	0.574638	0.667344	4.84757
AHNAK2	child_BMI_5year_ALSPAC	Weighted median	6	-0.0233723	0.079523	-0.179237	0.132493	0.768829	4.84757
AHNAK2	child_BMI_6year_ALSPAC	Inverse variance weighted	5	-0.0241582	0.0992513	-0.218691	0.170374	0.807692	5.31508	23.1914	4	0.000115949	82.7522
AHNAK2	child_BMI_6year_ALSPAC	MR Egger	5	-0.136826	0.26344	-0.653169	0.379517	0.639381	5.31508
AHNAK2	child_BMI_6year_ALSPAC	Weighted median	5	-0.0408433	0.247468	-0.525881	0.444195	0.868909	5.31508
AHNAK2	child_BMI_7year_ALSPAC	Inverse variance weighted	6	-0.0696662	0.0355016	-0.139249	-8.31494e-05	0.0497227	7.03501	2.42017	5	0.788466	0
AHNAK2	child_BMI_7year_ALSPAC	MR Egger	6	-0.0200935	0.0975348	-0.211262	0.171075	0.846841	7.03501
AHNAK2	child_BMI_7year_ALSPAC	Weighted median	6	-0.050601	0.134115	-0.313467	0.212265	0.705954	7.03501
AHNAK2	child_BMI_8year_ALSPAC	Inverse variance weighted	6	0.0632404	0.0539006	-0.0424047	0.168886	0.240684	8.12531	4.549	5	0.473354	0
AHNAK2	child_BMI_8year_ALSPAC	MR Egger	6	-0.0258063	0.19865	-0.41516	0.363548	0.90291	8.12531
AHNAK2	child_BMI_8year_ALSPAC	Weighted median	6	0.0439387	0.0713527	-0.0959126	0.18379	0.53803	8.12531
AHNAK2	child_BMI_10year_ALSPAC	Inverse variance weighted	11	0.0276089	0.0367975	-0.0445142	0.099732	0.453078	10.4682	8.04896	10	0.624055	0
AHNAK2	child_BMI_10year_ALSPAC	MR Egger	11	0.0272018	0.120027	-0.208052	0.262455	0.825775	10.4682
AHNAK2	child_BMI_10year_ALSPAC	Weighted median	11	-0.0200542	0.0508082	-0.119638	0.0795299	0.693061	10.4682
AHNAK2	child_BMI_12year_ALSPAC	Inverse variance weighted	10	-0.00908963	0.0575632	-0.121913	0.103734	0.87453	9.47495	20.9775	9	0.0127509	57.0968
AHNAK2	child_BMI_12year_ALSPAC	MR Egger	10	0.0166687	0.162468	-0.301769	0.335106	0.920808	9.47495
AHNAK2	child_BMI_12year_ALSPAC	Weighted median	10	-0.0245591	0.0526747	-0.127802	0.0786834	0.641044	9.47495
AHNAK2	child_BMI_14year_ALSPAC	Inverse variance weighted	8	0.0172465	0.0375126	-0.0562781	0.0907712	0.645693	10.6017	7.23939	7	0.404387	3.30683
AHNAK2	child_BMI_14year_ALSPAC	MR Egger	8	-0.0636532	0.161582	-0.380355	0.253048	0.707247	10.6017
AHNAK2	child_BMI_14year_ALSPAC	Weighted median	8	-0.0272796	0.0510361	-0.12731	0.0727512	0.592985	10.6017
AHNAK2	child_BMI_15year_ALSPAC	Inverse variance weighted	8	0.00212272	0.0417106	-0.0796301	0.0838756	0.959412	9.07494	8.62768	7	0.280503	18.8658
AHNAK2	child_BMI_15year_ALSPAC	MR Egger	8	0.000821314	0.158624	-0.310082	0.311725	0.996037	9.07494
AHNAK2	child_BMI_15year_ALSPAC	Weighted median	8	-0.0313072	0.0520631	-0.133351	0.0707365	0.547619	9.07494
AHNAK2	child_BMI_16year_ALSPAC	Inverse variance weighted	7	-0.00928906	0.0626333	-0.13205	0.113472	0.882099	9.48801	16.6825	6	0.0105236	64.0342
AHNAK2	child_BMI_16year_ALSPAC	MR Egger	7	0.134339	0.344187	-0.540266	0.808945	0.712382	9.48801
AHNAK2	child_BMI_16year_ALSPAC	Weighted median	7	-0.0102848	0.0520659	-0.112334	0.0917643	0.84341	9.48801
AHNAK2	child_BMI_17year_ALSPAC	Inverse variance weighted	7	0.000584769	0.0425721	-0.0828565	0.084026	0.989041	7.96677	4.63908	6	0.590864	0
AHNAK2	child_BMI_17year_ALSPAC	MR Egger	7	0.133571	0.144874	-0.150383	0.417525	0.398846	7.96677
AHNAK2	child_BMI_17year_ALSPAC	Weighted median	7	-0.0186443	0.0591447	-0.134568	0.0972793	0.752585	7.96677
AHNAK2	child_BMI_18year_ALSPAC	Inverse variance weighted	9	0.0172106	0.0329329	-0.0473379	0.081759	0.601256	7.71747	6.78143	8	0.560388	0
AHNAK2	child_BMI_18year_ALSPAC	MR Egger	9	-0.167483	0.262865	-0.682699	0.347732	0.544298	7.71747
AHNAK2	child_BMI_18year_ALSPAC	Weighted median	9	0.00529264	0.0418247	-0.0766838	0.0872691	0.899302	7.71747
AHSA1	child_BMI_3year_ALSPAC	Inverse variance weighted	5	-0.0296139	0.0365759	-0.101303	0.042075	0.418139	5.38114	7.17715	4	0.126818	44.2676
AHSA1	child_BMI_3year_ALSPAC	MR Egger	5	-0.0633931	0.0871319	-0.234172	0.107385	0.519526	5.38114
AHSA1	child_BMI_3year_ALSPAC	Weighted median	5	-0.0547632	0.0425447	-0.138151	0.0286245	0.198028	5.38114
AHSA1	child_BMI_5year_ALSPAC	Inverse variance weighted	6	0.00405051	0.042882	-0.0799982	0.0880993	0.924746	4.84757	6.36308	5	0.272475	21.4216
AHSA1	child_BMI_5year_ALSPAC	MR Egger	6	0.0777823	0.166877	-0.249297	0.404861	0.665391	4.84757
AHSA1	child_BMI_5year_ALSPAC	Weighted median	6	-0.0299103	0.0547915	-0.137302	0.0774812	0.58514	4.84757
AHSA1	child_BMI_6year_ALSPAC	Inverse variance weighted	5	-0.0733518	0.0419055	-0.155487	0.00878289	0.0800473	5.31508	2.65065	4	0.617877	0
AHSA1	child_BMI_6year_ALSPAC	MR Egger	5	-0.05797	0.099839	-0.253654	0.137714	0.602228	5.31508
AHSA1	child_BMI_6year_ALSPAC	Weighted median	5	-0.0582041	0.463781	-0.967214	0.850806	0.900128	5.31508
AHSA1	child_BMI_7year_ALSPAC	Inverse variance weighted	6	-0.0129427	0.0487831	-0.108558	0.0826722	0.790769	7.03501	9.13893	5	0.103649	45.289
AHSA1	child_BMI_7year_ALSPAC	MR Egger	6	-0.141667	0.132962	-0.402273	0.118939	0.346705	7.03501
AHSA1	child_BMI_7year_ALSPAC	Weighted median	6	-0.04802	0.06704	-0.179418	0.0833784	0.473813	7.03501
AHSA1	child_BMI_8year_ALSPAC	Inverse variance weighted	6	0.0327625	0.054769	-0.0745847	0.14011	0.54971	8.12531	2.83353	5	0.725632	0
AHSA1	child_BMI_8year_ALSPAC	MR Egger	6	0.0809612	0.194677	-0.300606	0.462528	0.698845	8.12531
AHSA1	child_BMI_8year_ALSPAC	Weighted median	6	0.0457705	0.073087	-0.09748	0.189021	0.531153	8.12531
AHSA1	child_BMI_10year_ALSPAC	Inverse variance weighted	11	-0.0127946	0.0413061	-0.0937545	0.0681654	0.756751	10.4682	12.2163	10	0.270844	18.1419
AHSA1	child_BMI_10year_ALSPAC	MR Egger	11	0.00387897	0.14186	-0.274166	0.281924	0.978782	10.4682
AHSA1	child_BMI_10year_ALSPAC	Weighted median	11	0.0220675	0.0532643	-0.0823305	0.126466	0.678653	10.4682
AHSA1	child_BMI_12year_ALSPAC	Inverse variance weighted	10	-0.0316334	0.0439062	-0.11769	0.0544228	0.471232	9.47495	11.8318	9	0.222961	23.9335
AHSA1	child_BMI_12year_ALSPAC	MR Egger	10	0.0170095	0.122795	-0.223669	0.257688	0.893254	9.47495
AHSA1	child_BMI_12year_ALSPAC	Weighted median	10	0.00630065	0.0548441	-0.101194	0.113795	0.908538	9.47495
AHSA1	child_BMI_14year_ALSPAC	Inverse variance weighted	8	0.000587617	0.0374576	-0.0728293	0.0740045	0.987484	10.6017	4.90541	7	0.671506	0
AHSA1	child_BMI_14year_ALSPAC	MR Egger	8	0.0814928	0.152702	-0.217802	0.380788	0.612749	10.6017
AHSA1	child_BMI_14year_ALSPAC	Weighted median	8	0.0279071	0.0512663	-0.0725749	0.128389	0.586197	10.6017
AHSA1	child_BMI_15year_ALSPAC	Inverse variance weighted	8	0.00984527	0.03814	-0.0649091	0.0845997	0.796303	9.07494	6.73937	7	0.456511	0
AHSA1	child_BMI_15year_ALSPAC	MR Egger	8	0.292409	0.1342	0.0293762	0.555441	0.0721709	9.07494
AHSA1	child_BMI_15year_ALSPAC	Weighted median	8	0.0461222	0.0548455	-0.061375	0.153619	0.400377	9.07494
AHSA1	child_BMI_16year_ALSPAC	Inverse variance weighted	7	-0.00285873	0.0480221	-0.096982	0.0912645	0.95253	9.48801	9.50894	6	0.146913	36.9015
AHSA1	child_BMI_16year_ALSPAC	MR Egger	7	0.210365	0.25003	-0.279693	0.700424	0.438521	9.48801
AHSA1	child_BMI_16year_ALSPAC	Weighted median	7	0.0447184	0.0539576	-0.0610385	0.150475	0.407235	9.48801
AHSA1	child_BMI_17year_ALSPAC	Inverse variance weighted	7	0.0199999	0.0466377	-0.0714099	0.11141	0.668043	7.96677	6.98506	6	0.322231	14.1024
AHSA1	child_BMI_17year_ALSPAC	MR Egger	7	0.0501149	0.173283	-0.28952	0.38975	0.78403	7.96677
AHSA1	child_BMI_17year_ALSPAC	Weighted median	7	0.0544619	0.0575178	-0.058273	0.167197	0.343704	7.96677
AHSA1	child_BMI_18year_ALSPAC	Inverse variance weighted	9	0.00600481	0.0334342	-0.0595262	0.0715359	0.857466	7.71747	6.90086	8	0.547366	0
AHSA1	child_BMI_18year_ALSPAC	MR Egger	9	0.557957	0.266848	0.0349353	1.08098	0.0748684	7.71747
AHSA1	child_BMI_18year_ALSPAC	Weighted median	9	0.047325	0.0473243	-0.0454307	0.140081	0.317303	7.71747
AHSG	child_BMI_3year_ALSPAC	Inverse variance weighted	5	-0.0280015	0.0235797	-0.0742177	0.0182148	0.235021	5.38114	3.40321	4	0.492747	0
AHSG	child_BMI_3year_ALSPAC	MR Egger	5	-0.0831524	0.0502715	-0.181685	0.0153796	0.196686	5.38114
AHSG	child_BMI_3year_ALSPAC	Weighted median	5	-0.0311617	0.036023	-0.101767	0.0394434	0.387012	5.38114
AHSG	child_BMI_5year_ALSPAC	Inverse variance weighted	6	-0.0219283	0.0327635	-0.0861449	0.0422882	0.50331	4.84757	3.83032	5	0.574095	0
AHSG	child_BMI_5year_ALSPAC	MR Egger	6	-0.160401	0.117045	-0.389809	0.0690075	0.242431	4.84757
AHSG	child_BMI_5year_ALSPAC	Weighted median	6	0.00207094	0.0447824	-0.0857027	0.0898445	0.963115	4.84757
AHSG	child_BMI_6year_ALSPAC	Inverse variance weighted	5	0.0256038	0.0443803	-0.0613817	0.112589	0.563996	5.31508	6.03415	4	0.196612	33.7106
AHSG	child_BMI_6year_ALSPAC	MR Egger	5	-0.134679	0.0860826	-0.303401	0.034043	0.215653	5.31508
AHSG	child_BMI_6year_ALSPAC	Weighted median	5	-0.0114094	0.24703	-0.495589	0.47277	0.963162	5.31508
AHSG	child_BMI_7year_ALSPAC	Inverse variance weighted	6	-0.0317525	0.0324882	-0.0954294	0.0319244	0.328393	7.03501	5.45279	5	0.36315	8.30383
AHSG	child_BMI_7year_ALSPAC	MR Egger	6	0.00553156	0.0977746	-0.186107	0.19717	0.957597	7.03501
AHSG	child_BMI_7year_ALSPAC	Weighted median	6	-0.0339129	0.0933289	-0.216837	0.149012	0.716329	7.03501
AHSG	child_BMI_8year_ALSPAC	Inverse variance weighted	6	-0.0811167	0.0558432	-0.190569	0.0283359	0.14634	8.12531	6.9904	5	0.221355	28.4733
AHSG	child_BMI_8year_ALSPAC	MR Egger	6	0.0810137	0.205332	-0.321437	0.483464	0.713308	8.12531
AHSG	child_BMI_8year_ALSPAC	Weighted median	6	-0.0805523	0.0656408	-0.209208	0.0481036	0.219759	8.12531
AHSG	child_BMI_10year_ALSPAC	Inverse variance weighted	11	-0.0566629	0.0431974	-0.14133	0.0280041	0.189615	10.4682	17.9723	10	0.0554327	44.3588
AHSG	child_BMI_10year_ALSPAC	MR Egger	11	-0.0174341	0.147868	-0.307255	0.272386	0.908733	10.4682
AHSG	child_BMI_10year_ALSPAC	Weighted median	11	-0.0758181	0.0432687	-0.160625	0.00898868	0.0797292	10.4682
AHSG	child_BMI_12year_ALSPAC	Inverse variance weighted	10	-0.0762791	0.0330228	-0.141004	-0.0115545	0.0208939	9.47495	8.30846	9	0.503385	0
AHSG	child_BMI_12year_ALSPAC	MR Egger	10	-0.0584228	0.0894925	-0.233828	0.116983	0.532178	9.47495
AHSG	child_BMI_12year_ALSPAC	Weighted median	10	-0.0712305	0.0461701	-0.161724	0.0192628	0.122883	9.47495
AHSG	child_BMI_14year_ALSPAC	Inverse variance weighted	8	-0.0723322	0.0357461	-0.142394	-0.00226985	0.0430217	10.6017	8.57474	7	0.284646	18.3649
AHSG	child_BMI_14year_ALSPAC	MR Egger	8	0.0490202	0.148931	-0.242885	0.340926	0.753231	10.6017
AHSG	child_BMI_14year_ALSPAC	Weighted median	8	-0.067296	0.0429895	-0.151555	0.0169635	0.117488	10.6017
AHSG	child_BMI_15year_ALSPAC	Inverse variance weighted	8	-0.0722545	0.0356196	-0.142069	-0.00244007	0.0425089	9.07494	8.20428	7	0.314926	14.6787
AHSG	child_BMI_15year_ALSPAC	MR Egger	8	0.022424	0.129557	-0.231508	0.276356	0.868279	9.07494
AHSG	child_BMI_15year_ALSPAC	Weighted median	8	-0.0724435	0.0438406	-0.158371	0.0134841	0.0984469	9.07494
AHSG	child_BMI_16year_ALSPAC	Inverse variance weighted	7	-0.0317388	0.0328919	-0.0962069	0.0327293	0.334573	9.48801	5.87144	6	0.437744	0
AHSG	child_BMI_16year_ALSPAC	MR Egger	7	-0.280316	0.167875	-0.609352	0.04872	0.15583	9.48801
AHSG	child_BMI_16year_ALSPAC	Weighted median	7	-0.0616146	0.0445643	-0.148961	0.0257314	0.166787	9.48801
AHSG	child_BMI_17year_ALSPAC	Inverse variance weighted	7	-0.0649558	0.0372786	-0.138022	0.00811024	0.0814311	7.96677	1.07521	6	0.9826	0
AHSG	child_BMI_17year_ALSPAC	MR Egger	7	0.0360452	0.126892	-0.212663	0.284754	0.787751	7.96677
AHSG	child_BMI_17year_ALSPAC	Weighted median	7	-0.0639083	0.0500847	-0.162074	0.0342577	0.201954	7.96677
AHSG	child_BMI_18year_ALSPAC	Inverse variance weighted	9	-0.0456561	0.0363327	-0.116868	0.025556	0.208894	7.71747	12.7043	8	0.122438	37.029
AHSG	child_BMI_18year_ALSPAC	MR Egger	9	0.0113971	0.309267	-0.594766	0.61756	0.971632	7.71747
AHSG	child_BMI_18year_ALSPAC	Weighted median	9	-0.0625883	0.0434569	-0.147764	0.0225872	0.1498	7.71747
AHSP	child_BMI_3year_ALSPAC	Inverse variance weighted	5	-0.0143443	0.0255447	-0.0644119	0.0357234	0.574433	5.38114	2.73805	4	0.602573	0
AHSP	child_BMI_3year_ALSPAC	MR Egger	5	-0.0577649	0.0542889	-0.164171	0.0486414	0.365365	5.38114
AHSP	child_BMI_3year_ALSPAC	Weighted median	5	-0.000582256	0.0363896	-0.0719058	0.0707413	0.987234	5.38114
AHSP	child_BMI_5year_ALSPAC	Inverse variance weighted	6	0.0151336	0.0355539	-0.054552	0.0848193	0.67036	4.84757	3.88984	5	0.565383	0
AHSP	child_BMI_5year_ALSPAC	MR Egger	6	-0.151446	0.126985	-0.400338	0.0974451	0.298925	4.84757
AHSP	child_BMI_5year_ALSPAC	Weighted median	6	0.0238473	0.0522843	-0.0786298	0.126324	0.648312	4.84757
AHSP	child_BMI_6year_ALSPAC	Inverse variance weighted	5	-0.00941059	0.0391773	-0.0861981	0.0673769	0.810171	5.31508	3.22621	4	0.520708	0
AHSP	child_BMI_6year_ALSPAC	MR Egger	5	-0.0266554	0.0961645	-0.215138	0.161827	0.79964	5.31508
AHSP	child_BMI_6year_ALSPAC	Weighted median	5	-0.0162369	0.250804	-0.507812	0.475338	0.948382	5.31508
AHSP	child_BMI_7year_ALSPAC	Inverse variance weighted	6	-0.00457896	0.0337505	-0.0707298	0.0615719	0.892081	7.03501	2.5447	5	0.769749	0
AHSP	child_BMI_7year_ALSPAC	MR Egger	6	-0.0670477	0.09274	-0.248818	0.114723	0.509714	7.03501
AHSP	child_BMI_7year_ALSPAC	Weighted median	6	-0.0225415	0.0721611	-0.163977	0.118894	0.754753	7.03501
AHSP	child_BMI_8year_ALSPAC	Inverse variance weighted	6	-0.0351718	0.0512543	-0.13563	0.0652866	0.492573	8.12531	1.81856	5	0.873638	0
AHSP	child_BMI_8year_ALSPAC	MR Egger	6	-0.152698	0.182083	-0.50958	0.204184	0.448874	8.12531
AHSP	child_BMI_8year_ALSPAC	Weighted median	6	-0.0468215	0.0690622	-0.182183	0.0885405	0.497796	8.12531
AHSP	child_BMI_10year_ALSPAC	Inverse variance weighted	11	-0.02466	0.0349826	-0.0932259	0.0439059	0.480859	10.4682	6.77907	10	0.746125	0
AHSP	child_BMI_10year_ALSPAC	MR Egger	11	-0.195876	0.114051	-0.419416	0.0276648	0.120027	10.4682
AHSP	child_BMI_10year_ALSPAC	Weighted median	11	-0.0385584	0.0460064	-0.128731	0.0516141	0.401969	10.4682
AHSP	child_BMI_12year_ALSPAC	Inverse variance weighted	10	-0.0483576	0.035845	-0.118614	0.0218987	0.177314	9.47495	3.1334	9	0.95877	0
AHSP	child_BMI_12year_ALSPAC	MR Egger	10	-0.125379	0.0955412	-0.31264	0.0618815	0.225816	9.47495
AHSP	child_BMI_12year_ALSPAC	Weighted median	10	-0.0433418	0.0477649	-0.136961	0.0502774	0.364196	9.47495
AHSP	child_BMI_14year_ALSPAC	Inverse variance weighted	8	-0.0325105	0.035058	-0.101224	0.0362032	0.353753	10.6017	2.85622	7	0.897977	0
AHSP	child_BMI_14year_ALSPAC	MR Egger	8	-0.125228	0.142862	-0.405238	0.154781	0.414435	10.6017
AHSP	child_BMI_14year_ALSPAC	Weighted median	8	-0.0342149	0.0439045	-0.120268	0.0518379	0.435801	10.6017
AHSP	child_BMI_15year_ALSPAC	Inverse variance weighted	8	-0.0270326	0.0356902	-0.0969853	0.0429202	0.448797	9.07494	1.77313	7	0.971325	0
AHSP	child_BMI_15year_ALSPAC	MR Egger	8	-0.0517392	0.125377	-0.297479	0.194001	0.694191	9.07494
AHSP	child_BMI_15year_ALSPAC	Weighted median	8	-0.0293996	0.044256	-0.116141	0.0573421	0.506493	9.07494
AHSP	child_BMI_16year_ALSPAC	Inverse variance weighted	7	0.00186525	0.0357123	-0.0681308	0.0718613	0.958345	9.48801	4.46495	6	0.61402	0
AHSP	child_BMI_16year_ALSPAC	MR Egger	7	-0.00835726	0.182199	-0.365468	0.348753	0.96519	9.48801
AHSP	child_BMI_16year_ALSPAC	Weighted median	7	-0.0132509	0.0459903	-0.103392	0.0768901	0.773252	9.48801
AHSP	child_BMI_17year_ALSPAC	Inverse variance weighted	7	-0.0584999	0.0404748	-0.137831	0.0208308	0.148362	7.96677	2.37008	6	0.882715	0
AHSP	child_BMI_17year_ALSPAC	MR Egger	7	0.0137165	0.137744	-0.256263	0.283696	0.924547	7.96677
AHSP	child_BMI_17year_ALSPAC	Weighted median	7	-0.0428182	0.0525604	-0.145837	0.0602002	0.415274	7.96677
AHSP	child_BMI_18year_ALSPAC	Inverse variance weighted	9	-0.000704501	0.0312982	-0.0620489	0.0606399	0.982042	7.71747	4.6732	8	0.791865	0
AHSP	child_BMI_18year_ALSPAC	MR Egger	9	-0.10094	0.249919	-0.590781	0.388901	0.698347	7.71747
AHSP	child_BMI_18year_ALSPAC	Weighted median	9	-0.0263692	0.0416219	-0.107948	0.0552097	0.52638	7.71747
AIDA	child_BMI_3year_ALSPAC	Inverse variance weighted	5	-0.0251047	0.0277967	-0.0795863	0.0293768	0.366444	5.38114	2.19441	4	0.700052	0
AIDA	child_BMI_3year_ALSPAC	MR Egger	5	-0.012146	0.059185	-0.128149	0.103857	0.850535	5.38114
AIDA	child_BMI_3year_ALSPAC	Weighted median	5	-0.0101303	0.0409107	-0.0903154	0.0700547	0.804428	5.38114
AIDA	child_BMI_5year_ALSPAC	Inverse variance weighted	6	-0.0286909	0.0387004	-0.104544	0.0471619	0.458476	4.84757	4.51421	5	0.477985	0
AIDA	child_BMI_5year_ALSPAC	MR Egger	6	-0.0535451	0.146376	-0.340441	0.233351	0.733035	4.84757
AIDA	child_BMI_5year_ALSPAC	Weighted median	6	-0.0009249	0.05382	-0.106412	0.104562	0.986289	4.84757
AIDA	child_BMI_6year_ALSPAC	Inverse variance weighted	5	0.0446093	0.0571041	-0.0673148	0.156533	0.43469	5.31508	7.16653	4	0.127345	44.185
AIDA	child_BMI_6year_ALSPAC	MR Egger	5	-0.000889734	0.154398	-0.30351	0.30173	0.995764	5.31508
AIDA	child_BMI_6year_ALSPAC	Weighted median	5	0.0328168	0.149366	-0.25994	0.325573	0.826099	5.31508
AIDA	child_BMI_7year_ALSPAC	Inverse variance weighted	6	0.0191299	0.0367425	-0.0528854	0.0911452	0.602612	7.03501	1.57661	5	0.904064	0
AIDA	child_BMI_7year_ALSPAC	MR Egger	6	0.0322287	0.100945	-0.165623	0.23008	0.765499	7.03501
AIDA	child_BMI_7year_ALSPAC	Weighted median	6	0.0202531	0.0937635	-0.163523	0.20403	0.828986	7.03501
AIDA	child_BMI_8year_ALSPAC	Inverse variance weighted	6	-0.0216408	0.0557535	-0.130918	0.0876362	0.697904	8.12531	2.53579	5	0.771096	0
AIDA	child_BMI_8year_ALSPAC	MR Egger	6	-0.235692	0.198239	-0.624241	0.152857	0.300226	8.12531
AIDA	child_BMI_8year_ALSPAC	Weighted median	6	-0.0267841	0.0775958	-0.178872	0.125304	0.729963	8.12531
AIDA	child_BMI_10year_ALSPAC	Inverse variance weighted	11	-0.0164522	0.0380556	-0.0910412	0.0581368	0.665509	10.4682	4.90441	10	0.897471	0
AIDA	child_BMI_10year_ALSPAC	MR Egger	11	-0.0874614	0.124171	-0.330837	0.155915	0.499027	10.4682
AIDA	child_BMI_10year_ALSPAC	Weighted median	11	-0.0123644	0.0494614	-0.109309	0.08458	0.802603	10.4682
AIDA	child_BMI_12year_ALSPAC	Inverse variance weighted	10	-0.0030659	0.0399127	-0.0812948	0.075163	0.938771	9.47495	9.43053	9	0.398518	4.56532
AIDA	child_BMI_12year_ALSPAC	MR Egger	10	-0.0710115	0.109913	-0.286441	0.144418	0.536323	9.47495
AIDA	child_BMI_12year_ALSPAC	Weighted median	10	-0.020885	0.0539407	-0.126609	0.0848388	0.69862	9.47495
AIDA	child_BMI_14year_ALSPAC	Inverse variance weighted	8	-0.0134623	0.0381358	-0.0882086	0.0612839	0.724082	10.6017	3.03108	7	0.882112	0
AIDA	child_BMI_14year_ALSPAC	MR Egger	8	-0.0634097	0.155507	-0.368203	0.241384	0.6976	10.6017
AIDA	child_BMI_14year_ALSPAC	Weighted median	8	-0.0174272	0.0482623	-0.112021	0.0771669	0.71803	10.6017
AIDA	child_BMI_15year_ALSPAC	Inverse variance weighted	8	0.00852204	0.0388294	-0.0675836	0.0846277	0.826281	9.07494	4.69214	7	0.697474	0
AIDA	child_BMI_15year_ALSPAC	MR Egger	8	-0.114141	0.136619	-0.381914	0.153632	0.435454	9.07494
AIDA	child_BMI_15year_ALSPAC	Weighted median	8	-0.02254	0.0527927	-0.126014	0.0809338	0.669414	9.07494
AIDA	child_BMI_16year_ALSPAC	Inverse variance weighted	7	0.0188501	0.0388423	-0.0572808	0.094981	0.627465	9.48801	5.83684	6	0.441713	0
AIDA	child_BMI_16year_ALSPAC	MR Egger	7	-0.0443452	0.212191	-0.46024	0.37155	0.842706	9.48801
AIDA	child_BMI_16year_ALSPAC	Weighted median	7	-0.0116559	0.0516688	-0.112927	0.0896149	0.821521	9.48801
AIDA	child_BMI_17year_ALSPAC	Inverse variance weighted	7	-0.0417854	0.0440059	-0.128037	0.0444662	0.342346	7.96677	3.85037	6	0.696917	0
AIDA	child_BMI_17year_ALSPAC	MR Egger	7	0.0131879	0.149756	-0.280334	0.30671	0.933245	7.96677
AIDA	child_BMI_17year_ALSPAC	Weighted median	7	-0.0377298	0.0573932	-0.15022	0.0747608	0.510929	7.96677
AIDA	child_BMI_18year_ALSPAC	Inverse variance weighted	9	-0.0049758	0.0340534	-0.0717204	0.0617688	0.883828	7.71747	2.46175	8	0.963491	0
AIDA	child_BMI_18year_ALSPAC	MR Egger	9	0.14915	0.271541	-0.383071	0.681371	0.599895	7.71747
AIDA	child_BMI_18year_ALSPAC	Weighted median	9	-0.0221248	0.0438694	-0.108109	0.0638592	0.614027	7.71747
AIF1	child_BMI_3year_ALSPAC	Inverse variance weighted	5	-0.0187288	0.0273635	-0.0723614	0.0349037	0.493694	5.38114	2.92086	4	0.571155	0
AIF1	child_BMI_3year_ALSPAC	MR Egger	5	-0.0350117	0.0581447	-0.148975	0.0789519	0.589543	5.38114
AIF1	child_BMI_3year_ALSPAC	Weighted median	5	-0.0310869	0.0381151	-0.105792	0.0436187	0.414726	5.38114
AIF1	child_BMI_5year_ALSPAC	Inverse variance weighted	6	0.0141144	0.0527598	-0.0892948	0.117524	0.789067	4.84757	9.58599	5	0.0878527	47.8406
AIF1	child_BMI_5year_ALSPAC	MR Egger	6	-0.133681	0.196117	-0.51807	0.250709	0.532891	4.84757
AIF1	child_BMI_5year_ALSPAC	Weighted median	6	0.0323298	0.0586089	-0.0825437	0.147203	0.58121	4.84757
AIF1	child_BMI_6year_ALSPAC	Inverse variance weighted	5	-0.00716236	0.0784868	-0.160997	0.146672	0.92729	5.31508	13.95	4	0.0074564	71.3261
AIF1	child_BMI_6year_ALSPAC	MR Egger	5	-0.253567	0.148512	-0.54465	0.0375155	0.186287	5.31508
AIF1	child_BMI_6year_ALSPAC	Weighted median	5	-0.0783192	0.34811	-0.760616	0.603977	0.821992	5.31508
AIF1	child_BMI_7year_ALSPAC	Inverse variance weighted	6	-0.0188966	0.0387282	-0.0948039	0.0570106	0.625599	7.03501	5.7282	5	0.333571	12.7125
AIF1	child_BMI_7year_ALSPAC	MR Egger	6	-0.0912123	0.112462	-0.311639	0.129214	0.462837	7.03501
AIF1	child_BMI_7year_ALSPAC	Weighted median	6	-0.0316031	0.062583	-0.154266	0.0910595	0.613574	7.03501
AIF1	child_BMI_8year_ALSPAC	Inverse variance weighted	6	0.0356265	0.0549517	-0.0720789	0.143332	0.516776	8.12531	4.33795	5	0.501853	0
AIF1	child_BMI_8year_ALSPAC	MR Egger	6	0.0930508	0.201441	-0.301773	0.487875	0.66814	8.12531
AIF1	child_BMI_8year_ALSPAC	Weighted median	6	-0.0137059	0.0762025	-0.163063	0.135651	0.857262	8.12531
AIF1	child_BMI_10year_ALSPAC	Inverse variance weighted	11	0.00244119	0.0374981	-0.071055	0.0759374	0.948093	10.4682	6.19532	10	0.798595	0
AIF1	child_BMI_10year_ALSPAC	MR Egger	11	-0.00720485	0.122307	-0.246927	0.232517	0.954313	10.4682
AIF1	child_BMI_10year_ALSPAC	Weighted median	11	-0.0286328	0.0506488	-0.127905	0.0706389	0.571856	10.4682
AIF1	child_BMI_12year_ALSPAC	Inverse variance weighted	10	0.0161813	0.0398608	-0.0619459	0.0943084	0.684784	9.47495	9.68877	9	0.376264	7.10893
AIF1	child_BMI_12year_ALSPAC	MR Egger	10	-0.0575978	0.10921	-0.271649	0.156453	0.612221	9.47495
AIF1	child_BMI_12year_ALSPAC	Weighted median	10	-0.0219487	0.0531366	-0.126096	0.082199	0.679561	9.47495
AIF1	child_BMI_14year_ALSPAC	Inverse variance weighted	8	0.0104454	0.0375725	-0.0631968	0.0840876	0.781007	10.6017	4.88413	7	0.6741	0
AIF1	child_BMI_14year_ALSPAC	MR Egger	8	0.00366418	0.153171	-0.29655	0.303878	0.98169	10.6017
AIF1	child_BMI_14year_ALSPAC	Weighted median	8	-0.0321622	0.0496606	-0.129497	0.0651725	0.517218	10.6017
AIF1	child_BMI_15year_ALSPAC	Inverse variance weighted	8	0.0141727	0.0384354	-0.0611607	0.0895061	0.712321	9.07494	7.0709	7	0.421535	1.00276
AIF1	child_BMI_15year_ALSPAC	MR Egger	8	0.226981	0.134334	-0.0363147	0.490276	0.142051	9.07494
AIF1	child_BMI_15year_ALSPAC	Weighted median	8	-0.0273735	0.0534623	-0.13216	0.0774126	0.60864	9.07494
AIF1	child_BMI_16year_ALSPAC	Inverse variance weighted	7	0.0443637	0.0420005	-0.0379573	0.126685	0.290847	9.48801	7.21942	6	0.301031	16.8908
AIF1	child_BMI_16year_ALSPAC	MR Egger	7	-0.0731323	0.228496	-0.520985	0.37472	0.761866	9.48801
AIF1	child_BMI_16year_ALSPAC	Weighted median	7	0.0130095	0.0549771	-0.0947456	0.120765	0.812939	9.48801
AIF1	child_BMI_17year_ALSPAC	Inverse variance weighted	7	0.0167051	0.0433724	-0.0683049	0.101715	0.700123	7.96677	5.34765	6	0.500058	0
AIF1	child_BMI_17year_ALSPAC	MR Egger	7	-0.0867087	0.147613	-0.376029	0.202612	0.582454	7.96677
AIF1	child_BMI_17year_ALSPAC	Weighted median	7	-0.0255795	0.0632435	-0.149537	0.0983778	0.685875	7.96677
AIF1	child_BMI_18year_ALSPAC	Inverse variance weighted	9	-0.00409186	0.0346711	-0.0720473	0.0638636	0.906052	7.71747	8.53929	8	0.382636	6.31543
AIF1	child_BMI_18year_ALSPAC	MR Egger	9	0.121337	0.291757	-0.450507	0.693181	0.689948	7.71747
AIF1	child_BMI_18year_ALSPAC	Weighted median	9	-0.0104925	0.0490843	-0.106698	0.0857127	0.830731	7.71747
AIF1L	child_BMI_3year_ALSPAC	Inverse variance weighted	5	0.000759355	0.0270918	-0.0523407	0.0538594	0.977639	5.38114	3.8886	4	0.421292	0
AIF1L	child_BMI_3year_ALSPAC	MR Egger	5	-0.0339487	0.0616724	-0.154827	0.0869292	0.620336	5.38114
AIF1L	child_BMI_3year_ALSPAC	Weighted median	5	0.0070617	0.0376309	-0.0666949	0.0808183	0.851146	5.38114
AIF1L	child_BMI_5year_ALSPAC	Inverse variance weighted	6	-0.0144947	0.0402989	-0.0934806	0.0644912	0.719086	4.84757	5.71876	5	0.334553	12.5685
AIF1L	child_BMI_5year_ALSPAC	MR Egger	6	0.0809477	0.153307	-0.219533	0.381429	0.625426	4.84757
AIF1L	child_BMI_5year_ALSPAC	Weighted median	6	-0.00068435	0.0559191	-0.110286	0.108917	0.990236	4.84757
AIF1L	child_BMI_6year_ALSPAC	Inverse variance weighted	5	0.0264986	0.0464564	-0.064556	0.117553	0.568408	5.31508	5.00866	4	0.28641	20.1383
AIF1L	child_BMI_6year_ALSPAC	MR Egger	5	-0.0914464	0.103454	-0.294216	0.111323	0.441829	5.31508
AIF1L	child_BMI_6year_ALSPAC	Weighted median	5	-0.00180031	0.344888	-0.67778	0.674179	0.995835	5.31508
AIF1L	child_BMI_7year_ALSPAC	Inverse variance weighted	6	-0.00567013	0.0564155	-0.116245	0.104904	0.919942	7.03501	12.3961	5	0.0297459	59.6646
AIF1L	child_BMI_7year_ALSPAC	MR Egger	6	-0.166736	0.149747	-0.46024	0.126769	0.327912	7.03501
AIF1L	child_BMI_7year_ALSPAC	Weighted median	6	-0.037458	0.122423	-0.277407	0.202491	0.759626	7.03501
AIF1L	child_BMI_8year_ALSPAC	Inverse variance weighted	6	-0.0125115	0.0542814	-0.118903	0.0938802	0.817709	8.12531	4.00749	5	0.548338	0
AIF1L	child_BMI_8year_ALSPAC	MR Egger	6	0.106098	0.192686	-0.271567	0.483763	0.611196	8.12531
AIF1L	child_BMI_8year_ALSPAC	Weighted median	6	0.0415407	0.0742303	-0.103951	0.187032	0.575739	8.12531
AIF1L	child_BMI_10year_ALSPAC	Inverse variance weighted	11	0.0102526	0.04105	-0.0702053	0.0907106	0.802773	10.4682	12.2729	10	0.267205	18.5199
AIF1L	child_BMI_10year_ALSPAC	MR Egger	11	0.00650959	0.141176	-0.270195	0.283214	0.96423	10.4682
AIF1L	child_BMI_10year_ALSPAC	Weighted median	11	0.0140166	0.052102	-0.0881033	0.116136	0.787913	10.4682
AIF1L	child_BMI_12year_ALSPAC	Inverse variance weighted	10	0.0292539	0.0430727	-0.0551686	0.113676	0.497028	9.47495	11.5815	9	0.237942	22.29
AIF1L	child_BMI_12year_ALSPAC	MR Egger	10	0.0359047	0.121796	-0.202815	0.274624	0.775656	9.47495
AIF1L	child_BMI_12year_ALSPAC	Weighted median	10	0.061308	0.0550772	-0.0466433	0.169259	0.265653	9.47495
AIF1L	child_BMI_14year_ALSPAC	Inverse variance weighted	8	0.0295666	0.0438094	-0.0562998	0.115433	0.499745	10.6017	9.73921	7	0.20384	28.1256
AIF1L	child_BMI_14year_ALSPAC	MR Egger	8	0.050085	0.192751	-0.327707	0.427877	0.803671	10.6017
AIF1L	child_BMI_14year_ALSPAC	Weighted median	8	0.0373408	0.0517161	-0.0640227	0.138704	0.470273	10.6017
AIF1L	child_BMI_15year_ALSPAC	Inverse variance weighted	8	0.0174229	0.0405304	-0.0620166	0.0968624	0.667288	9.07494	8.03546	7	0.329477	12.8862
AIF1L	child_BMI_15year_ALSPAC	MR Egger	8	-0.0141697	0.153622	-0.315269	0.286929	0.929512	9.07494
AIF1L	child_BMI_15year_ALSPAC	Weighted median	8	0.0293435	0.0545622	-0.0775984	0.136285	0.590716	9.07494
AIF1L	child_BMI_16year_ALSPAC	Inverse variance weighted	7	-0.0371821	0.0378246	-0.111318	0.036954	0.3256	9.48801	3.35556	6	0.763078	0
AIF1L	child_BMI_16year_ALSPAC	MR Egger	7	-0.056546	0.193046	-0.434917	0.321825	0.781355	9.48801
AIF1L	child_BMI_16year_ALSPAC	Weighted median	7	-0.0633392	0.050755	-0.162819	0.0361405	0.212053	9.48801
AIF1L	child_BMI_17year_ALSPAC	Inverse variance weighted	7	-0.00475998	0.0559962	-0.114513	0.104993	0.932257	7.96677	10.2417	6	0.114836	41.4159
AIF1L	child_BMI_17year_ALSPAC	MR Egger	7	-0.232289	0.179515	-0.584138	0.119561	0.252215	7.96677
AIF1L	child_BMI_17year_ALSPAC	Weighted median	7	-0.0281544	0.0622551	-0.150174	0.0938656	0.651095	7.96677
AIF1L	child_BMI_18year_ALSPAC	Inverse variance weighted	9	0.00225772	0.0380658	-0.0723512	0.0768666	0.952704	7.71747	10.5458	8	0.228788	24.1402
AIF1L	child_BMI_18year_ALSPAC	MR Egger	9	-0.485651	0.266422	-1.00784	0.0365361	0.111101	7.71747
AIF1L	child_BMI_18year_ALSPAC	Weighted median	9	-0.0630811	0.0451412	-0.151558	0.0253956	0.162288	7.71747
AIFM1	child_BMI_3year_ALSPAC	Inverse variance weighted	5	0.0094832	0.0272656	-0.0439573	0.0629237	0.727984	5.38114	1.487	4	0.828942	0
AIFM1	child_BMI_3year_ALSPAC	MR Egger	5	0.00234203	0.0581021	-0.111538	0.116222	0.970379	5.38114
AIFM1	child_BMI_3year_ALSPAC	Weighted median	5	-0.007342	0.0360066	-0.0779149	0.063231	0.838426	5.38114
AIFM1	child_BMI_5year_ALSPAC	Inverse variance weighted	6	-0.0251597	0.047079	-0.117435	0.0671152	0.593056	4.84757	7.72017	5	0.172347	35.2346
AIFM1	child_BMI_5year_ALSPAC	MR Egger	6	-0.11445	0.182303	-0.471765	0.242864	0.564194	4.84757
AIFM1	child_BMI_5year_ALSPAC	Weighted median	6	0.0102196	0.063411	-0.114066	0.134505	0.871964	4.84757
AIFM1	child_BMI_6year_ALSPAC	Inverse variance weighted	5	0.0393876	0.0757566	-0.109095	0.187871	0.603117	5.31508	13.1574	4	0.0105318	69.5988
AIFM1	child_BMI_6year_ALSPAC	MR Egger	5	-0.248746	0.0995126	-0.443791	-0.0537017	0.0877339	5.31508
AIFM1	child_BMI_6year_ALSPAC	Weighted median	5	-0.0312576	0.251514	-0.524225	0.46171	0.901095	5.31508
AIFM1	child_BMI_7year_ALSPAC	Inverse variance weighted	6	-0.000681549	0.0407421	-0.0805361	0.079173	0.986653	7.03501	6.41805	5	0.267638	22.0947
AIFM1	child_BMI_7year_ALSPAC	MR Egger	6	-0.08928	0.115782	-0.316214	0.137654	0.483668	7.03501
AIFM1	child_BMI_7year_ALSPAC	Weighted median	6	-0.05042	0.078411	-0.204106	0.103266	0.52021	7.03501
AIFM1	child_BMI_8year_ALSPAC	Inverse variance weighted	6	0.0253806	0.0545844	-0.0816048	0.132366	0.641946	8.12531	4.81334	5	0.439082	0
AIFM1	child_BMI_8year_ALSPAC	MR Egger	6	-0.201834	0.193873	-0.581824	0.178156	0.35663	8.12531
AIFM1	child_BMI_8year_ALSPAC	Weighted median	6	0.0749115	0.0768479	-0.0757104	0.225533	0.329658	8.12531
AIFM1	child_BMI_10year_ALSPAC	Inverse variance weighted	11	0.00683547	0.0372577	-0.0661897	0.0798606	0.854434	10.4682	8.54321	10	0.575932	0
AIFM1	child_BMI_10year_ALSPAC	MR Egger	11	0.085944	0.121538	-0.152271	0.324159	0.497382	10.4682
AIFM1	child_BMI_10year_ALSPAC	Weighted median	11	0.0504807	0.0530615	-0.05352	0.154481	0.341421	10.4682
AIFM1	child_BMI_12year_ALSPAC	Inverse variance weighted	10	0.0415961	0.0388793	-0.0346074	0.117799	0.284675	9.47495	9.33281	9	0.407137	3.56603
AIFM1	child_BMI_12year_ALSPAC	MR Egger	10	-0.0751619	0.101805	-0.2747	0.124376	0.481431	9.47495
AIFM1	child_BMI_12year_ALSPAC	Weighted median	10	0.0485573	0.0568909	-0.0629488	0.160063	0.393373	9.47495
AIFM1	child_BMI_14year_ALSPAC	Inverse variance weighted	8	0.0310605	0.0373394	-0.0421247	0.104246	0.405498	10.6017	4.60816	7	0.707657	0
AIFM1	child_BMI_14year_ALSPAC	MR Egger	8	-0.0236972	0.152239	-0.322086	0.274691	0.881408	10.6017
AIFM1	child_BMI_14year_ALSPAC	Weighted median	8	0.0557318	0.0491094	-0.0405227	0.151986	0.256439	10.6017
AIFM1	child_BMI_15year_ALSPAC	Inverse variance weighted	8	0.0444658	0.038033	-0.0300789	0.119011	0.242348	9.07494	1.89489	7	0.965428	0
AIFM1	child_BMI_15year_ALSPAC	MR Egger	8	0.16534	0.134039	-0.0973764	0.428056	0.263508	9.07494
AIFM1	child_BMI_15year_ALSPAC	Weighted median	8	0.0546743	0.0496794	-0.0426973	0.152046	0.271095	9.07494
AIFM1	child_BMI_16year_ALSPAC	Inverse variance weighted	7	0.0435254	0.0469289	-0.0484553	0.135506	0.35368	9.48801	9.13791	6	0.165969	34.3395
AIFM1	child_BMI_16year_ALSPAC	MR Egger	7	0.102939	0.260846	-0.408319	0.614198	0.709382	9.48801
AIFM1	child_BMI_16year_ALSPAC	Weighted median	7	0.0573879	0.0497763	-0.0401736	0.154949	0.248945	9.48801
AIFM1	child_BMI_17year_ALSPAC	Inverse variance weighted	7	0.0193193	0.0467598	-0.07233	0.110969	0.679489	7.96677	7.06244	6	0.315111	15.0436
AIFM1	child_BMI_17year_ALSPAC	MR Egger	7	0.0719738	0.172583	-0.266288	0.410236	0.69395	7.96677
AIFM1	child_BMI_17year_ALSPAC	Weighted median	7	0.0585934	0.0594113	-0.0578527	0.175039	0.324018	7.96677
AIFM1	child_BMI_18year_ALSPAC	Inverse variance weighted	9	0.00387252	0.0333316	-0.0614574	0.0692025	0.907508	7.71747	7.20642	8	0.514534	0
AIFM1	child_BMI_18year_ALSPAC	MR Egger	9	0.226218	0.266049	-0.295238	0.747674	0.423292	7.71747
AIFM1	child_BMI_18year_ALSPAC	Weighted median	9	0.0263108	0.0457827	-0.0634234	0.116045	0.565503	7.71747
AK1	child_BMI_3year_ALSPAC	Inverse variance weighted	5	-0.0268455	0.0263153	-0.0784235	0.0247325	0.307658	5.38114	1.61028	4	0.806944	0
AK1	child_BMI_3year_ALSPAC	MR Egger	5	0.0310581	0.0560308	-0.0787623	0.140879	0.618013	5.38114
AK1	child_BMI_3year_ALSPAC	Weighted median	5	-0.0193625	0.0371028	-0.092084	0.0533589	0.601767	5.38114
AK1	child_BMI_5year_ALSPAC	Inverse variance weighted	6	-0.0331907	0.0461982	-0.123739	0.0573576	0.472484	4.84757	7.96765	5	0.158027	37.2463
AK1	child_BMI_5year_ALSPAC	MR Egger	6	-0.0633473	0.1839	-0.423791	0.297096	0.747844	4.84757
AK1	child_BMI_5year_ALSPAC	Weighted median	6	-0.0682709	0.0606069	-0.18706	0.0505186	0.259973	4.84757
AK1	child_BMI_6year_ALSPAC	Inverse variance weighted	5	0.0416326	0.0439979	-0.0446032	0.127868	0.344025	5.31508	4.75888	4	0.312944	15.9466
AK1	child_BMI_6year_ALSPAC	MR Egger	5	-0.0951432	0.0960909	-0.283481	0.0931949	0.3951	5.31508
AK1	child_BMI_6year_ALSPAC	Weighted median	5	0.00720092	0.118651	-0.225354	0.239756	0.951606	5.31508
AK1	child_BMI_7year_ALSPAC	Inverse variance weighted	6	0.00638719	0.034737	-0.0616974	0.0744718	0.854113	7.03501	4.55265	5	0.472871	0
AK1	child_BMI_7year_ALSPAC	MR Egger	6	-0.089147	0.09542	-0.27617	0.0978762	0.403061	7.03501
AK1	child_BMI_7year_ALSPAC	Weighted median	6	-0.0128316	0.0943735	-0.197804	0.17214	0.891848	7.03501
AK1	child_BMI_8year_ALSPAC	Inverse variance weighted	6	-0.0905926	0.0527154	-0.193915	0.0127295	0.0857012	8.12531	2.36863	5	0.796137	0
AK1	child_BMI_8year_ALSPAC	MR Egger	6	-0.0175809	0.187162	-0.384418	0.349256	0.929678	8.12531
AK1	child_BMI_8year_ALSPAC	Weighted median	6	-0.0882813	0.071065	-0.227569	0.0510062	0.21414	8.12531
AK1	child_BMI_10year_ALSPAC	Inverse variance weighted	11	-0.0269948	0.0359793	-0.0975142	0.0435247	0.453083	10.4682	7.91933	10	0.636716	0
AK1	child_BMI_10year_ALSPAC	MR Egger	11	-0.0791101	0.11731	-0.309038	0.150818	0.517023	10.4682
AK1	child_BMI_10year_ALSPAC	Weighted median	11	-0.0433007	0.0492041	-0.139741	0.0531393	0.378847	10.4682
AK1	child_BMI_12year_ALSPAC	Inverse variance weighted	10	-0.036356	0.0368657	-0.108613	0.0359009	0.324048	9.47495	5.29877	9	0.807525	0
AK1	child_BMI_12year_ALSPAC	MR Egger	10	0.0135077	0.0982752	-0.179112	0.206127	0.894073	9.47495
AK1	child_BMI_12year_ALSPAC	Weighted median	10	-0.0312211	0.0492851	-0.12782	0.0653777	0.52642	9.47495
AK1	child_BMI_14year_ALSPAC	Inverse variance weighted	8	-0.0483673	0.0360619	-0.119049	0.022314	0.179846	10.6017	3.7381	7	0.809401	0
AK1	child_BMI_14year_ALSPAC	MR Egger	8	0.0489694	0.146909	-0.238973	0.336912	0.750225	10.6017
AK1	child_BMI_14year_ALSPAC	Weighted median	8	-0.052761	0.0461533	-0.143221	0.0376995	0.252969	10.6017
AK1	child_BMI_15year_ALSPAC	Inverse variance weighted	8	-0.0393673	0.0367255	-0.111349	0.0326146	0.28375	9.07494	3.84596	7	0.797339	0
AK1	child_BMI_15year_ALSPAC	MR Egger	8	0.0993457	0.129327	-0.154134	0.352826	0.471524	9.07494
AK1	child_BMI_15year_ALSPAC	Weighted median	8	-0.0337035	0.04684	-0.12551	0.058103	0.471806	9.07494
AK1	child_BMI_16year_ALSPAC	Inverse variance weighted	7	-0.012197	0.0367353	-0.0841982	0.0598042	0.739871	9.48801	5.51579	6	0.47955	0
AK1	child_BMI_16year_ALSPAC	MR Egger	7	-0.266852	0.187501	-0.634354	0.100651	0.213965	9.48801
AK1	child_BMI_16year_ALSPAC	Weighted median	7	-0.0349236	0.0472417	-0.127517	0.0576702	0.459753	9.48801
AK1	child_BMI_17year_ALSPAC	Inverse variance weighted	7	-0.0368336	0.0416199	-0.118409	0.0447415	0.376157	7.96677	3.98223	6	0.679081	0
AK1	child_BMI_17year_ALSPAC	MR Egger	7	0.098117	0.141617	-0.179451	0.375685	0.519269	7.96677
AK1	child_BMI_17year_ALSPAC	Weighted median	7	-0.0213527	0.0574438	-0.133943	0.0912372	0.710106	7.96677
AK1	child_BMI_18year_ALSPAC	Inverse variance weighted	9	-0.0126546	0.032193	-0.0757529	0.0504436	0.694255	7.71747	6.44584	8	0.597421	0
AK1	child_BMI_18year_ALSPAC	MR Egger	9	0.297616	0.256865	-0.205839	0.801071	0.284595	7.71747
AK1	child_BMI_18year_ALSPAC	Weighted median	9	0.011173	0.045467	-0.0779423	0.100288	0.805884	7.71747
AK2	child_BMI_3year_ALSPAC	Inverse variance weighted	5	-0.00593271	0.0311074	-0.0669032	0.0550378	0.848747	5.38114	5.24639	4	0.262938	23.7571
AK2	child_BMI_3year_ALSPAC	MR Egger	5	0.0607262	0.0628607	-0.0624808	0.183933	0.405283	5.38114
AK2	child_BMI_3year_ALSPAC	Weighted median	5	0.0289722	0.0392052	-0.04787	0.105814	0.459914	5.38114
AK2	child_BMI_5year_ALSPAC	Inverse variance weighted	6	-0.0634022	0.0497322	-0.160877	0.0340729	0.202354	4.84757	8.67042	5	0.122955	42.3326
AK2	child_BMI_5year_ALSPAC	MR Egger	6	-0.0113396	0.196734	-0.396938	0.374259	0.956801	4.84757
AK2	child_BMI_5year_ALSPAC	Weighted median	6	-0.00730961	0.0676602	-0.139924	0.125304	0.913969	4.84757
AK2	child_BMI_6year_ALSPAC	Inverse variance weighted	5	0.0055326	0.0533568	-0.0990467	0.110112	0.917415	5.31508	6.57065	4	0.160393	39.1232
AK2	child_BMI_6year_ALSPAC	MR Egger	5	-0.149683	0.108602	-0.362542	0.063176	0.261921	5.31508
AK2	child_BMI_6year_ALSPAC	Weighted median	5	-0.0184461	3.12914	-6.15157	6.11467	0.995297	5.31508
AK2	child_BMI_7year_ALSPAC	Inverse variance weighted	6	0.00273868	0.035849	-0.0675254	0.0730028	0.939105	7.03501	4.49113	5	0.481071	0
AK2	child_BMI_7year_ALSPAC	MR Egger	6	-0.132326	0.0984874	-0.325361	0.0607092	0.250241	7.03501
AK2	child_BMI_7year_ALSPAC	Weighted median	6	-0.00481825	0.07651	-0.154778	0.145141	0.949786	7.03501
AK2	child_BMI_8year_ALSPAC	Inverse variance weighted	6	-0.0718171	0.0674985	-0.204114	0.0604799	0.287337	8.12531	7.69555	5	0.173832	35.0274
AK2	child_BMI_8year_ALSPAC	MR Egger	6	-0.262095	0.249008	-0.75015	0.225961	0.351926	8.12531
AK2	child_BMI_8year_ALSPAC	Weighted median	6	-0.00314467	0.0804612	-0.160849	0.154559	0.968824	8.12531
AK2	child_BMI_10year_ALSPAC	Inverse variance weighted	11	-0.0501449	0.0420249	-0.132514	0.0322239	0.232784	10.4682	12.8104	10	0.234468	21.9382
AK2	child_BMI_10year_ALSPAC	MR Egger	11	-0.00598761	0.143601	-0.287446	0.275471	0.967651	10.4682
AK2	child_BMI_10year_ALSPAC	Weighted median	11	0.00289516	0.0534389	-0.101845	0.107635	0.956794	10.4682
AK2	child_BMI_12year_ALSPAC	Inverse variance weighted	10	-0.0115559	0.0506084	-0.110748	0.0876366	0.819382	9.47495	15.9267	9	0.0684274	43.4912
AK2	child_BMI_12year_ALSPAC	MR Egger	10	-0.0928322	0.139685	-0.366614	0.18095	0.525007	9.47495
AK2	child_BMI_12year_ALSPAC	Weighted median	10	0.00927143	0.0550877	-0.0987005	0.117243	0.866345	9.47495
AK2	child_BMI_14year_ALSPAC	Inverse variance weighted	8	-0.0237207	0.0439349	-0.109833	0.0623918	0.589263	10.6017	9.75476	7	0.202902	28.2402
AK2	child_BMI_14year_ALSPAC	MR Egger	8	-0.0736624	0.192275	-0.450521	0.303196	0.714844	10.6017
AK2	child_BMI_14year_ALSPAC	Weighted median	8	0.00832009	0.0521523	-0.0938983	0.110539	0.873248	10.6017
AK2	child_BMI_15year_ALSPAC	Inverse variance weighted	8	-0.015562	0.0379125	-0.0898706	0.0587466	0.68146	9.07494	6.94115	7	0.435033	0
AK2	child_BMI_15year_ALSPAC	MR Egger	8	0.205288	0.133556	-0.0564813	0.467058	0.175183	9.07494
AK2	child_BMI_15year_ALSPAC	Weighted median	8	0.00396987	0.051547	-0.0970623	0.105002	0.938612	9.07494
AK2	child_BMI_16year_ALSPAC	Inverse variance weighted	7	0.00252614	0.0496036	-0.0946969	0.0997491	0.959384	9.48801	10.2751	6	0.113535	41.6063
AK2	child_BMI_16year_ALSPAC	MR Egger	7	-0.147786	0.26868	-0.674399	0.378828	0.605957	9.48801
AK2	child_BMI_16year_ALSPAC	Weighted median	7	0.00254762	0.0525194	-0.10039	0.105486	0.961311	9.48801
AK2	child_BMI_17year_ALSPAC	Inverse variance weighted	7	-0.0151621	0.0460947	-0.105508	0.0751834	0.742205	7.96677	6.91113	6	0.329144	13.1836
AK2	child_BMI_17year_ALSPAC	MR Egger	7	-0.192067	0.150592	-0.487227	0.103094	0.258207	7.96677
AK2	child_BMI_17year_ALSPAC	Weighted median	7	0.00280398	0.0547876	-0.10458	0.110188	0.959183	7.96677
AK2	child_BMI_18year_ALSPAC	Inverse variance weighted	9	-0.0135647	0.0332299	-0.0786954	0.0515659	0.683121	7.71747	5.92657	8	0.655457	0
AK2	child_BMI_18year_ALSPAC	MR Egger	9	0.213717	0.265172	-0.30602	0.733454	0.446778	7.71747
AK2	child_BMI_18year_ALSPAC	Weighted median	9	0.000956736	0.0451321	-0.0875021	0.0894156	0.983087	7.71747
AKAP12	child_BMI_3year_ALSPAC	Inverse variance weighted	5	-0.0273696	0.0277946	-0.081847	0.0271078	0.324766	5.38114	0.751057	4	0.944887	0
AKAP12	child_BMI_3year_ALSPAC	MR Egger	5	-0.0477517	0.05949	-0.164352	0.0688487	0.48086	5.38114
AKAP12	child_BMI_3year_ALSPAC	Weighted median	5	-0.0196557	0.0380236	-0.094182	0.0548706	0.605202	5.38114
AKAP12	child_BMI_5year_ALSPAC	Inverse variance weighted	6	0.00543564	0.0384882	-0.0700012	0.0808724	0.887689	4.84757	1.69742	5	0.889225	0
AKAP12	child_BMI_5year_ALSPAC	MR Egger	6	-0.0392577	0.137534	-0.308825	0.23031	0.789478	4.84757
AKAP12	child_BMI_5year_ALSPAC	Weighted median	6	0.0131978	0.051704	-0.0881422	0.114538	0.798525	4.84757
AKAP12	child_BMI_6year_ALSPAC	Inverse variance weighted	5	0.021709	0.042456	-0.0615049	0.104923	0.609121	5.31508	1.15486	4	0.885473	0
AKAP12	child_BMI_6year_ALSPAC	MR Egger	5	-0.0555774	0.101137	-0.253806	0.142652	0.620908	5.31508
AKAP12	child_BMI_6year_ALSPAC	Weighted median	5	0.0174368	0.496243	-0.9552	0.990073	0.97197	5.31508
AKAP12	child_BMI_7year_ALSPAC	Inverse variance weighted	6	0.00822065	0.0365552	-0.0634275	0.0798688	0.82207	7.03501	1.00234	5	0.962377	0
AKAP12	child_BMI_7year_ALSPAC	MR Egger	6	-0.0270996	0.100429	-0.223939	0.16974	0.800633	7.03501
AKAP12	child_BMI_7year_ALSPAC	Weighted median	6	0.00212558	0.724882	-1.41864	1.4229	0.99766	7.03501
AKAP12	child_BMI_8year_ALSPAC	Inverse variance weighted	6	-0.101731	0.071376	-0.241628	0.0381659	0.154075	8.12531	8.27072	5	0.141934	39.5457
AKAP12	child_BMI_8year_ALSPAC	MR Egger	6	-0.0795355	0.283466	-0.635128	0.476057	0.792945	8.12531
AKAP12	child_BMI_8year_ALSPAC	Weighted median	6	-0.0444567	0.0766232	-0.194638	0.105725	0.561781	8.12531
AKAP12	child_BMI_10year_ALSPAC	Inverse variance weighted	11	-0.074476	0.0378722	-0.148706	-0.000246522	0.0492398	10.4682	9.41474	10	0.493246	0
AKAP12	child_BMI_10year_ALSPAC	MR Egger	11	-0.141437	0.124139	-0.38475	0.101876	0.283977	10.4682
AKAP12	child_BMI_10year_ALSPAC	Weighted median	11	-0.0449237	0.0543527	-0.151455	0.0616076	0.408508	10.4682
AKAP12	child_BMI_12year_ALSPAC	Inverse variance weighted	10	-0.0768625	0.0388115	-0.152933	-0.00079187	0.0476583	9.47495	8.65693	9	0.469526	0
AKAP12	child_BMI_12year_ALSPAC	MR Egger	10	-0.172687	0.103493	-0.375533	0.0301582	0.133751	9.47495
AKAP12	child_BMI_12year_ALSPAC	Weighted median	10	-0.0604871	0.0547081	-0.167715	0.0467407	0.268885	9.47495
AKAP12	child_BMI_14year_ALSPAC	Inverse variance weighted	8	-0.0699527	0.0433528	-0.154924	0.0150188	0.106621	10.6017	9.13167	7	0.243341	23.3437
AKAP12	child_BMI_14year_ALSPAC	MR Egger	8	-0.250165	0.1752	-0.593556	0.0932267	0.20324	10.6017
AKAP12	child_BMI_14year_ALSPAC	Weighted median	8	-0.0230997	0.0564347	-0.133712	0.0875123	0.682306	10.6017
AKAP12	child_BMI_15year_ALSPAC	Inverse variance weighted	8	-0.0555993	0.0500698	-0.153736	0.0425374	0.266811	9.07494	11.7144	7	0.11035	40.2446
AKAP12	child_BMI_15year_ALSPAC	MR Egger	8	0.0409704	0.187186	-0.325913	0.407854	0.834002	9.07494
AKAP12	child_BMI_15year_ALSPAC	Weighted median	8	0.00874508	0.0590421	-0.106977	0.124468	0.882251	9.07494
AKAP12	child_BMI_16year_ALSPAC	Inverse variance weighted	7	-0.0516871	0.0578233	-0.165021	0.0616467	0.371387	9.48801	13.4221	6	0.0368019	55.2976
AKAP12	child_BMI_16year_ALSPAC	MR Egger	7	-0.56811	0.221382	-1.00202	-0.134202	0.0502665	9.48801
AKAP12	child_BMI_16year_ALSPAC	Weighted median	7	-0.0265448	0.0571224	-0.138505	0.085415	0.642146	9.48801
AKAP12	child_BMI_17year_ALSPAC	Inverse variance weighted	7	-0.086499	0.0513263	-0.187099	0.0141005	0.0919352	7.96677	8.22797	6	0.221873	27.078
AKAP12	child_BMI_17year_ALSPAC	MR Egger	7	-0.29762	0.164005	-0.619069	0.0238284	0.129286	7.96677
AKAP12	child_BMI_17year_ALSPAC	Weighted median	7	-0.0245074	0.0698064	-0.161328	0.112313	0.725531	7.96677
AKAP12	child_BMI_18year_ALSPAC	Inverse variance weighted	9	-0.0261525	0.046502	-0.117296	0.0649914	0.573847	7.71747	15.0621	8	0.057949	46.8866
AKAP12	child_BMI_18year_ALSPAC	MR Egger	9	-0.511881	0.351113	-1.20006	0.1763	0.188229	7.71747
AKAP12	child_BMI_18year_ALSPAC	Weighted median	9	0.00866482	0.0506095	-0.0905299	0.10786	0.864059	7.71747
AKR1B1	child_BMI_3year_ALSPAC	Inverse variance weighted	5	0.0178782	0.035244	-0.0512	0.0869565	0.611966	5.38114	6.53722	4	0.16246	38.8119
AKR1B1	child_BMI_3year_ALSPAC	MR Egger	5	0.0366072	0.0856253	-0.131219	0.204433	0.697826	5.38114
AKR1B1	child_BMI_3year_ALSPAC	Weighted median	5	0.0056712	0.044412	-0.0813763	0.0927187	0.89839	5.38114
AKR1B1	child_BMI_5year_ALSPAC	Inverse variance weighted	6	-0.0355161	0.0608614	-0.154804	0.0837722	0.559518	4.84757	12.5687	5	0.0277734	60.2187
AKR1B1	child_BMI_5year_ALSPAC	MR Egger	6	-0.154199	0.234965	-0.614729	0.306332	0.547489	4.84757
AKR1B1	child_BMI_5year_ALSPAC	Weighted median	6	0.00555193	0.0702194	-0.132078	0.143182	0.936981	4.84757
AKR1B1	child_BMI_6year_ALSPAC	Inverse variance weighted	5	-0.000472345	0.0828415	-0.162842	0.161897	0.995451	5.31508	15.3043	4	0.00411002	73.8635
AKR1B1	child_BMI_6year_ALSPAC	MR Egger	5	-0.266517	0.152643	-0.565697	0.0326629	0.179144	5.31508
AKR1B1	child_BMI_6year_ALSPAC	Weighted median	5	-0.0486239	1.80674	-3.58983	3.49258	0.97853	5.31508
AKR1B1	child_BMI_7year_ALSPAC	Inverse variance weighted	6	-0.00585158	0.0456577	-0.0953406	0.0836375	0.898021	7.03501	7.84402	5	0.165044	36.2572
AKR1B1	child_BMI_7year_ALSPAC	MR Egger	6	-0.157585	0.114218	-0.381453	0.0662823	0.23979	7.03501
AKR1B1	child_BMI_7year_ALSPAC	Weighted median	6	-0.0105306	0.0645624	-0.137073	0.116012	0.870433	7.03501
AKR1B1	child_BMI_8year_ALSPAC	Inverse variance weighted	6	-0.0375738	0.0600425	-0.155257	0.0801095	0.531455	8.12531	5.88416	5	0.317655	15.0261
AKR1B1	child_BMI_8year_ALSPAC	MR Egger	6	-0.0772558	0.238043	-0.54382	0.389309	0.761789	8.12531
AKR1B1	child_BMI_8year_ALSPAC	Weighted median	6	-0.0998611	0.0776998	-0.252153	0.0524304	0.198716	8.12531
AKR1B1	child_BMI_10year_ALSPAC	Inverse variance weighted	11	-0.0427733	0.0377592	-0.116781	0.0312347	0.257301	10.4682	8.37712	10	0.592052	0
AKR1B1	child_BMI_10year_ALSPAC	MR Egger	11	0.0296121	0.123106	-0.211677	0.270901	0.815301	10.4682
AKR1B1	child_BMI_10year_ALSPAC	Weighted median	11	-0.0438135	0.0538209	-0.149302	0.0616755	0.41561	10.4682
AKR1B1	child_BMI_12year_ALSPAC	Inverse variance weighted	10	-0.00300005	0.0517467	-0.104424	0.0984234	0.953768	9.47495	16.0947	9	0.0649298	44.081
AKR1B1	child_BMI_12year_ALSPAC	MR Egger	10	-0.0991067	0.141734	-0.376905	0.178691	0.504218	9.47495
AKR1B1	child_BMI_12year_ALSPAC	Weighted median	10	-0.0328212	0.0581374	-0.146771	0.0811281	0.572383	9.47495
AKR1B1	child_BMI_14year_ALSPAC	Inverse variance weighted	8	-0.0214218	0.0378438	-0.0955957	0.052752	0.571353	10.6017	6.0334	7	0.535855	0
AKR1B1	child_BMI_14year_ALSPAC	MR Egger	8	-0.0353232	0.154573	-0.338286	0.26764	0.82683	10.6017
AKR1B1	child_BMI_14year_ALSPAC	Weighted median	8	-0.0193474	0.0536867	-0.124573	0.0858784	0.718565	10.6017
AKR1B1	child_BMI_15year_ALSPAC	Inverse variance weighted	8	-0.012081	0.0385208	-0.0875817	0.0634197	0.753807	9.07494	4.85289	7	0.67791	0
AKR1B1	child_BMI_15year_ALSPAC	MR Egger	8	0.0966668	0.135372	-0.168662	0.361996	0.501997	9.07494
AKR1B1	child_BMI_15year_ALSPAC	Weighted median	8	-0.0128398	0.0505808	-0.111978	0.0862986	0.799614	9.07494
AKR1B1	child_BMI_16year_ALSPAC	Inverse variance weighted	7	0.0373455	0.0663067	-0.0926156	0.167307	0.573283	9.48801	17.7541	6	0.006877	66.205
AKR1B1	child_BMI_16year_ALSPAC	MR Egger	7	-0.434399	0.301883	-1.02609	0.157292	0.209691	9.48801
AKR1B1	child_BMI_16year_ALSPAC	Weighted median	7	-0.0306914	0.0552213	-0.138925	0.0775424	0.578355	9.48801
AKR1B1	child_BMI_17year_ALSPAC	Inverse variance weighted	7	-0.0312635	0.0472947	-0.123961	0.0614342	0.50859	7.96677	7.03229	6	0.317871	14.6793
AKR1B1	child_BMI_17year_ALSPAC	MR Egger	7	-0.0553287	0.175986	-0.400261	0.289604	0.765918	7.96677
AKR1B1	child_BMI_17year_ALSPAC	Weighted median	7	-0.0316516	0.0626319	-0.15441	0.091107	0.613307	7.96677
AKR1B1	child_BMI_18year_ALSPAC	Inverse variance weighted	9	0.0118247	0.0372193	-0.0611251	0.0847745	0.750709	7.71747	9.7084	8	0.286091	17.5972
AKR1B1	child_BMI_18year_ALSPAC	MR Egger	9	0.14935	0.31319	-0.464502	0.763203	0.647983	7.71747
AKR1B1	child_BMI_18year_ALSPAC	Weighted median	9	-0.0152548	0.0484769	-0.110269	0.0797599	0.753003	7.71747
AKR1B10	child_BMI_3year_ALSPAC	Inverse variance weighted	5	0.0448314	0.0277745	-0.00960663	0.0992694	0.106501	5.38114	2.04276	4	0.727893	0
AKR1B10	child_BMI_3year_ALSPAC	MR Egger	5	0.0358307	0.0591129	-0.0800306	0.151692	0.587211	5.38114
AKR1B10	child_BMI_3year_ALSPAC	Weighted median	5	0.0581131	0.0389516	-0.018232	0.134458	0.135717	5.38114
AKR1B10	child_BMI_5year_ALSPAC	Inverse variance weighted	6	0.0230127	0.038647	-0.0527353	0.0987607	0.551536	4.84757	4.91026	5	0.42693	0
AKR1B10	child_BMI_5year_ALSPAC	MR Egger	6	0.155943	0.138081	-0.114697	0.426583	0.321888	4.84757
AKR1B10	child_BMI_5year_ALSPAC	Weighted median	6	0.0330977	0.0529925	-0.0707676	0.136963	0.532252	4.84757
AKR1B10	child_BMI_6year_ALSPAC	Inverse variance weighted	5	-0.000447572	0.0679474	-0.133624	0.132729	0.994744	5.31508	10.1618	4	0.0377891	60.6368
AKR1B10	child_BMI_6year_ALSPAC	MR Egger	5	-0.204775	0.134327	-0.468056	0.0585053	0.224795	5.31508
AKR1B10	child_BMI_6year_ALSPAC	Weighted median	5	-0.0340999	2.55143	-5.03491	4.96671	0.989337	5.31508
AKR1B10	child_BMI_7year_ALSPAC	Inverse variance weighted	6	-0.0213961	0.0384987	-0.0968534	0.0540613	0.578374	7.03501	5.49989	5	0.357958	9.08902
AKR1B10	child_BMI_7year_ALSPAC	MR Egger	6	-0.200072	0.100869	-0.397775	-0.00236912	0.118329	7.03501
AKR1B10	child_BMI_7year_ALSPAC	Weighted median	6	-0.0344914	0.0686266	-0.168999	0.100017	0.615249	7.03501
AKR1B10	child_BMI_8year_ALSPAC	Inverse variance weighted	6	0.0744296	0.0886547	-0.0993337	0.248193	0.401164	8.12531	12.6689	5	0.0266871	60.5333
AKR1B10	child_BMI_8year_ALSPAC	MR Egger	6	-0.258124	0.306942	-0.859729	0.343482	0.447707	8.12531
AKR1B10	child_BMI_8year_ALSPAC	Weighted median	6	-0.0211308	0.0885432	-0.194675	0.152414	0.811377	8.12531
AKR1B10	child_BMI_10year_ALSPAC	Inverse variance weighted	11	0.0608726	0.0475528	-0.032331	0.154076	0.200508	10.4682	15.6517	10	0.110046	36.1093
AKR1B10	child_BMI_10year_ALSPAC	MR Egger	11	0.040545	0.163325	-0.279572	0.360662	0.809514	10.4682
AKR1B10	child_BMI_10year_ALSPAC	Weighted median	11	0.0318479	0.0587885	-0.0833774	0.147073	0.587999	10.4682
AKR1B10	child_BMI_12year_ALSPAC	Inverse variance weighted	10	0.0707248	0.0505405	-0.0283345	0.169784	0.161702	9.47495	15.1543	9	0.0867826	40.6111
AKR1B10	child_BMI_12year_ALSPAC	MR Egger	10	0.0458482	0.142647	-0.23374	0.325437	0.756137	9.47495
AKR1B10	child_BMI_12year_ALSPAC	Weighted median	10	0.0625267	0.0650185	-0.0649095	0.189963	0.336212	9.47495
AKR1B10	child_BMI_14year_ALSPAC	Inverse variance weighted	8	0.0861041	0.0499097	-0.011719	0.183927	0.084492	10.6017	12.0118	7	0.10017	41.7242
AKR1B10	child_BMI_14year_ALSPAC	MR Egger	8	0.0341811	0.218648	-0.394368	0.46273	0.8809	10.6017
AKR1B10	child_BMI_14year_ALSPAC	Weighted median	8	0.115966	0.0600781	-0.00178706	0.233719	0.0535753	10.6017
AKR1B10	child_BMI_15year_ALSPAC	Inverse variance weighted	8	0.065744	0.0562481	-0.0445022	0.17599	0.242475	9.07494	14.714	7	0.039846	52.4261
AKR1B10	child_BMI_15year_ALSPAC	MR Egger	8	-0.0266671	0.210074	-0.438412	0.385078	0.903134	9.07494
AKR1B10	child_BMI_15year_ALSPAC	Weighted median	8	0.0660994	0.0621583	-0.0557309	0.18793	0.287599	9.07494
AKR1B10	child_BMI_16year_ALSPAC	Inverse variance weighted	7	0.0311776	0.0594168	-0.0852794	0.147635	0.599773	9.48801	14.0739	6	0.0288217	57.3678
AKR1B10	child_BMI_16year_ALSPAC	MR Egger	7	0.449777	0.272041	-0.0834232	0.982977	0.159168	9.48801
AKR1B10	child_BMI_16year_ALSPAC	Weighted median	7	-0.0154137	0.0591733	-0.131393	0.100566	0.79449	9.48801
AKR1B10	child_BMI_17year_ALSPAC	Inverse variance weighted	7	0.0570397	0.0623651	-0.065196	0.179275	0.360397	7.96677	12.0706	6	0.0604123	50.2924
AKR1B10	child_BMI_17year_ALSPAC	MR Egger	7	0.19759	0.223075	-0.239637	0.634818	0.416309	7.96677
AKR1B10	child_BMI_17year_ALSPAC	Weighted median	7	-0.0146466	0.0749751	-0.161598	0.132305	0.845117	7.96677
AKR1B10	child_BMI_18year_ALSPAC	Inverse variance weighted	9	0.0380011	0.0504118	-0.0608061	0.136808	0.450962	7.71747	17.5678	8	0.0247106	54.4622
AKR1B10	child_BMI_18year_ALSPAC	MR Egger	9	0.262115	0.421303	-0.563639	1.08787	0.553558	7.71747
AKR1B10	child_BMI_18year_ALSPAC	Weighted median	9	-0.0147197	0.0557166	-0.123924	0.0944849	0.791635	7.71747
AKR1C4	child_BMI_3year_ALSPAC	Inverse variance weighted	5	0.010433	0.0531149	-0.0936723	0.114538	0.844279	5.38114	14.6244	4	0.0055472	72.6484
AKR1C4	child_BMI_3year_ALSPAC	MR Egger	5	-0.166716	0.0606116	-0.285514	-0.0479171	0.070709	5.38114
AKR1C4	child_BMI_3year_ALSPAC	Weighted median	5	0.0245382	0.0563237	-0.0858563	0.134933	0.663081	5.38114
AKR1C4	child_BMI_5year_ALSPAC	Inverse variance weighted	6	-0.0440308	0.0511234	-0.144233	0.0561711	0.389092	4.84757	8.7637	5	0.118869	42.9465
AKR1C4	child_BMI_5year_ALSPAC	MR Egger	6	-0.12121	0.200419	-0.514032	0.271611	0.577954	4.84757
AKR1C4	child_BMI_5year_ALSPAC	Weighted median	6	-0.0735039	0.0583558	-0.187881	0.0408735	0.207821	4.84757
AKR1C4	child_BMI_6year_ALSPAC	Inverse variance weighted	5	-0.00197192	0.0521149	-0.104117	0.100173	0.969817	5.31508	5.99465	4	0.199548	33.2738
AKR1C4	child_BMI_6year_ALSPAC	MR Egger	5	0.0878677	0.131495	-0.169862	0.345597	0.551807	5.31508
AKR1C4	child_BMI_6year_ALSPAC	Weighted median	5	0.013123	0.572112	-1.10822	1.13446	0.9817	5.31508
AKR1C4	child_BMI_7year_ALSPAC	Inverse variance weighted	6	-0.0331103	0.0366545	-0.104953	0.0387325	0.366362	7.03501	2.67373	5	0.750134	0
AKR1C4	child_BMI_7year_ALSPAC	MR Egger	6	0.0986058	0.100725	-0.0988155	0.296027	0.38303	7.03501
AKR1C4	child_BMI_7year_ALSPAC	Weighted median	6	-0.0472932	0.070341	-0.185161	0.0905751	0.501366	7.03501
AKR1C4	child_BMI_8year_ALSPAC	Inverse variance weighted	6	0.0289824	0.0633767	-0.0952359	0.153201	0.647453	8.12531	6.4934	5	0.261123	22.9988
AKR1C4	child_BMI_8year_ALSPAC	MR Egger	6	-0.0846059	0.244522	-0.563869	0.394657	0.746771	8.12531
AKR1C4	child_BMI_8year_ALSPAC	Weighted median	6	0.0425625	0.0792376	-0.112743	0.197868	0.591164	8.12531
AKR1C4	child_BMI_10year_ALSPAC	Inverse variance weighted	11	0.00882325	0.0400414	-0.0696579	0.0873044	0.825596	10.4682	11.1217	10	0.348112	10.0861
AKR1C4	child_BMI_10year_ALSPAC	MR Egger	11	-0.0550587	0.135884	-0.321391	0.211274	0.694801	10.4682
AKR1C4	child_BMI_10year_ALSPAC	Weighted median	11	0.00324368	0.0538496	-0.102301	0.108789	0.951968	10.4682
AKR1C4	child_BMI_12year_ALSPAC	Inverse variance weighted	10	0.00836649	0.0403715	-0.0707616	0.0874946	0.835824	9.47495	9.6922	9	0.375973	7.14182
AKR1C4	child_BMI_12year_ALSPAC	MR Egger	10	-0.0441074	0.112425	-0.26446	0.176246	0.705062	9.47495
AKR1C4	child_BMI_12year_ALSPAC	Weighted median	10	0.0283723	0.0538599	-0.0771932	0.133938	0.598347	9.47495
AKR1C4	child_BMI_14year_ALSPAC	Inverse variance weighted	8	0.0165062	0.0380517	-0.0580752	0.0910876	0.664446	10.6017	6.78998	7	0.45107	0
AKR1C4	child_BMI_14year_ALSPAC	MR Egger	8	0.0193464	0.165044	-0.304139	0.342832	0.910511	10.6017
AKR1C4	child_BMI_14year_ALSPAC	Weighted median	8	0.0164772	0.0550659	-0.0914519	0.124406	0.764766	10.6017
AKR1C4	child_BMI_15year_ALSPAC	Inverse variance weighted	8	0.00790753	0.0538191	-0.0975778	0.113393	0.883189	9.07494	13.4985	7	0.0608538	48.1425
AKR1C4	child_BMI_15year_ALSPAC	MR Egger	8	0.146069	0.196259	-0.238599	0.530737	0.484833	9.07494
AKR1C4	child_BMI_15year_ALSPAC	Weighted median	8	-0.0298906	0.0549643	-0.137621	0.0778394	0.586566	9.07494
AKR1C4	child_BMI_16year_ALSPAC	Inverse variance weighted	7	0.0408229	0.0433947	-0.0442307	0.125877	0.346841	9.48801	7.5224	6	0.275221	20.2382
AKR1C4	child_BMI_16year_ALSPAC	MR Egger	7	-0.0580203	0.238367	-0.525219	0.409178	0.81736	9.48801
AKR1C4	child_BMI_16year_ALSPAC	Weighted median	7	0.0376186	0.0577798	-0.0756299	0.150867	0.515002	9.48801
AKR1C4	child_BMI_17year_ALSPAC	Inverse variance weighted	7	-0.0157716	0.0441428	-0.102291	0.0707483	0.720878	7.96677	6.06729	6	0.415695	1.10901
AKR1C4	child_BMI_17year_ALSPAC	MR Egger	7	-0.0481571	0.163821	-0.369246	0.272932	0.780599	7.96677
AKR1C4	child_BMI_17year_ALSPAC	Weighted median	7	-0.0216688	0.0630248	-0.145197	0.10186	0.730986	7.96677
AKR1C4	child_BMI_18year_ALSPAC	Inverse variance weighted	9	0.000781043	0.0424255	-0.0823728	0.0839349	0.985312	7.71747	12.4772	8	0.131149	35.883
AKR1C4	child_BMI_18year_ALSPAC	MR Egger	9	-0.0472462	0.361495	-0.755777	0.661285	0.899692	7.71747
AKR1C4	child_BMI_18year_ALSPAC	Weighted median	9	0.00667428	0.0487295	-0.0888355	0.102184	0.891058	7.71747
AKR7L	child_BMI_3year_ALSPAC	Inverse variance weighted	5	0.0162079	0.0340002	-0.0504325	0.0828483	0.633576	5.38114	6.21504	4	0.183654	35.64
AKR7L	child_BMI_3year_ALSPAC	MR Egger	5	0.015284	0.0832665	-0.147918	0.178486	0.866068	5.38114
AKR7L	child_BMI_3year_ALSPAC	Weighted median	5	0.0385642	0.0397164	-0.0392799	0.116408	0.331553	5.38114
AKR7L	child_BMI_5year_ALSPAC	Inverse variance weighted	6	-0.0672349	0.0720103	-0.208375	0.0739053	0.350467	4.84757	18.1645	5	0.00274709	72.4739
AKR7L	child_BMI_5year_ALSPAC	MR Egger	6	-0.0827379	0.287912	-0.647045	0.481569	0.7881	4.84757
AKR7L	child_BMI_5year_ALSPAC	Weighted median	6	-0.0114373	0.0660471	-0.14089	0.118015	0.862519	4.84757
AKR7L	child_BMI_6year_ALSPAC	Inverse variance weighted	5	0.0939141	0.0817069	-0.0662314	0.25406	0.25039	5.31508	15.3229	4	0.00407633	73.8952
AKR7L	child_BMI_6year_ALSPAC	MR Egger	5	-0.0294424	0.210563	-0.442146	0.383261	0.897656	5.31508
AKR7L	child_BMI_6year_ALSPAC	Weighted median	5	0.0515843	0.334755	-0.604536	0.707704	0.877534	5.31508
AKR7L	child_BMI_7year_ALSPAC	Inverse variance weighted	6	0.00668413	0.0359612	-0.0637998	0.0771681	0.852546	7.03501	4.31094	5	0.505571	0
AKR7L	child_BMI_7year_ALSPAC	MR Egger	6	0.0542395	0.0993615	-0.140509	0.248988	0.614165	7.03501
AKR7L	child_BMI_7year_ALSPAC	Weighted median	6	0.0235173	0.0700236	-0.113729	0.160764	0.736985	7.03501
AKR7L	child_BMI_8year_ALSPAC	Inverse variance weighted	6	-0.0132822	0.0644134	-0.139533	0.112968	0.836633	8.12531	6.96776	5	0.223049	28.2409
AKR7L	child_BMI_8year_ALSPAC	MR Egger	6	-0.0664744	0.254272	-0.564847	0.431898	0.80667	8.12531
AKR7L	child_BMI_8year_ALSPAC	Weighted median	6	-0.0262005	0.079365	-0.181756	0.129355	0.741304	8.12531
AKR7L	child_BMI_10year_ALSPAC	Inverse variance weighted	11	-0.0185612	0.0434446	-0.103713	0.0665903	0.669206	10.4682	13.6053	10	0.191766	26.4995
AKR7L	child_BMI_10year_ALSPAC	MR Egger	11	0.133412	0.139458	-0.139926	0.40675	0.363736	10.4682
AKR7L	child_BMI_10year_ALSPAC	Weighted median	11	0.00325512	0.0577012	-0.109839	0.116349	0.955012	10.4682
AKR7L	child_BMI_12year_ALSPAC	Inverse variance weighted	10	0.0323594	0.0684917	-0.101884	0.166603	0.6366	9.47495	28.9756	9	0.000654201	68.9394
AKR7L	child_BMI_12year_ALSPAC	MR Egger	10	0.0482777	0.193441	-0.330867	0.427422	0.809206	9.47495
AKR7L	child_BMI_12year_ALSPAC	Weighted median	10	0.0221721	0.0621262	-0.0995953	0.143939	0.721176	9.47495
AKR7L	child_BMI_14year_ALSPAC	Inverse variance weighted	8	0.00246718	0.0429001	-0.081617	0.0865514	0.954139	10.6017	9.22646	7	0.236804	24.1312
AKR7L	child_BMI_14year_ALSPAC	MR Egger	8	0.203433	0.16849	-0.126806	0.533673	0.272712	10.6017
AKR7L	child_BMI_14year_ALSPAC	Weighted median	8	0.00211272	0.0545396	-0.104785	0.10901	0.9691	10.6017
AKR7L	child_BMI_15year_ALSPAC	Inverse variance weighted	8	-0.0301466	0.0414468	-0.111382	0.0510891	0.467007	9.07494	8.2997	7	0.30691	15.6596
AKR7L	child_BMI_15year_ALSPAC	MR Egger	8	-0.1374	0.15037	-0.432126	0.157326	0.396084	9.07494
AKR7L	child_BMI_15year_ALSPAC	Weighted median	8	-0.0620109	0.0558015	-0.171382	0.0473601	0.26645	9.07494
AKR7L	child_BMI_16year_ALSPAC	Inverse variance weighted	7	0.0233586	0.078306	-0.130121	0.176838	0.765475	9.48801	25.4558	6	0.000281077	76.4297
AKR7L	child_BMI_16year_ALSPAC	MR Egger	7	-0.0920208	0.436408	-0.947381	0.763339	0.841321	9.48801
AKR7L	child_BMI_16year_ALSPAC	Weighted median	7	-0.0217961	0.057894	-0.135268	0.0916761	0.706558	9.48801
AKR7L	child_BMI_17year_ALSPAC	Inverse variance weighted	7	-0.0448572	0.0553678	-0.153378	0.0636636	0.417843	7.96677	9.87627	6	0.12996	39.2483
AKR7L	child_BMI_17year_ALSPAC	MR Egger	7	0.159942	0.183064	-0.198864	0.518748	0.422256	7.96677
AKR7L	child_BMI_17year_ALSPAC	Weighted median	7	-0.0827114	0.0643182	-0.208775	0.0433523	0.198453	7.96677
AKR7L	child_BMI_18year_ALSPAC	Inverse variance weighted	9	-0.0416549	0.0383163	-0.116755	0.0334451	0.276979	7.71747	10.5416	8	0.229046	24.1105
AKR7L	child_BMI_18year_ALSPAC	MR Egger	9	0.303444	0.298793	-0.282191	0.889079	0.343646	7.71747
AKR7L	child_BMI_18year_ALSPAC	Weighted median	9	-0.0495967	0.0496015	-0.146816	0.0476222	0.317357	7.71747
AKT1S1	child_BMI_3year_ALSPAC	Inverse variance weighted	5	-0.011344	0.0271118	-0.0644831	0.0417951	0.675643	5.38114	3.66932	4	0.452604	0
AKT1S1	child_BMI_3year_ALSPAC	MR Egger	5	-0.0185553	0.0635855	-0.143183	0.106072	0.789443	5.38114
AKT1S1	child_BMI_3year_ALSPAC	Weighted median	5	-0.0219789	0.0386469	-0.0977268	0.0537689	0.569552	5.38114
AKT1S1	child_BMI_5year_ALSPAC	Inverse variance weighted	6	-0.0546151	0.0541154	-0.160681	0.0514511	0.312863	4.84757	10.2771	5	0.0677544	51.348
AKT1S1	child_BMI_5year_ALSPAC	MR Egger	6	-0.202234	0.201724	-0.597613	0.193145	0.372817	4.84757
AKT1S1	child_BMI_5year_ALSPAC	Weighted median	6	-0.0293523	0.0673179	-0.161295	0.102591	0.662819	4.84757
AKT1S1	child_BMI_6year_ALSPAC	Inverse variance weighted	5	0.0453429	0.0577309	-0.0678097	0.158496	0.432208	5.31508	7.70318	4	0.103077	48.0734
AKT1S1	child_BMI_6year_ALSPAC	MR Egger	5	-0.111121	0.123724	-0.353619	0.131378	0.435301	5.31508
AKT1S1	child_BMI_6year_ALSPAC	Weighted median	5	0.0222211	0.153971	-0.279562	0.324005	0.885248	5.31508
AKT1S1	child_BMI_7year_ALSPAC	Inverse variance weighted	6	-0.00229952	0.0358181	-0.072503	0.0679039	0.948811	7.03501	3.22626	5	0.665149	0
AKT1S1	child_BMI_7year_ALSPAC	MR Egger	6	-0.0154197	0.0984105	-0.208304	0.177465	0.883082	7.03501
AKT1S1	child_BMI_7year_ALSPAC	Weighted median	6	0.00185678	0.819043	-1.60347	1.60718	0.998191	7.03501
AKT1S1	child_BMI_8year_ALSPAC	Inverse variance weighted	6	-0.0242038	0.0543677	-0.130765	0.0823569	0.656184	8.12531	3.72496	5	0.589654	0
AKT1S1	child_BMI_8year_ALSPAC	MR Egger	6	-0.175798	0.193139	-0.554351	0.202755	0.414197	8.12531
AKT1S1	child_BMI_8year_ALSPAC	Weighted median	6	0.0404819	0.0735047	-0.103587	0.184551	0.581813	8.12531
AKT1S1	child_BMI_10year_ALSPAC	Inverse variance weighted	11	-0.037117	0.0371003	-0.109834	0.0355996	0.317093	10.4682	5.48227	10	0.856726	0
AKT1S1	child_BMI_10year_ALSPAC	MR Egger	11	0.00278233	0.12092	-0.234221	0.239786	0.982145	10.4682
AKT1S1	child_BMI_10year_ALSPAC	Weighted median	11	-0.0362987	0.0503606	-0.135005	0.0624082	0.471048	10.4682
AKT1S1	child_BMI_12year_ALSPAC	Inverse variance weighted	10	-0.00694379	0.0459727	-0.0970503	0.0831627	0.879943	9.47495	13.1559	9	0.155679	31.5895
AKT1S1	child_BMI_12year_ALSPAC	MR Egger	10	-0.079449	0.12692	-0.328212	0.169314	0.548768	9.47495
AKT1S1	child_BMI_12year_ALSPAC	Weighted median	10	-0.0255983	0.0525233	-0.128544	0.0773473	0.625995	9.47495
AKT1S1	child_BMI_14year_ALSPAC	Inverse variance weighted	8	-0.0267063	0.0371904	-0.0995996	0.046187	0.472698	10.6017	4.7418	7	0.691439	0
AKT1S1	child_BMI_14year_ALSPAC	MR Egger	8	-0.0308329	0.151527	-0.327825	0.266159	0.845484	10.6017
AKT1S1	child_BMI_14year_ALSPAC	Weighted median	8	0.0255188	0.0503916	-0.0732488	0.124286	0.612569	10.6017
AKT1S1	child_BMI_15year_ALSPAC	Inverse variance weighted	8	-0.00956022	0.037879	-0.083803	0.0646826	0.800741	9.07494	5.91647	7	0.549536	0
AKT1S1	child_BMI_15year_ALSPAC	MR Egger	8	0.264488	0.133174	0.00346651	0.525509	0.0942331	9.07494
AKT1S1	child_BMI_15year_ALSPAC	Weighted median	8	0.0351668	0.0501413	-0.06311	0.133444	0.483081	9.07494
AKT1S1	child_BMI_16year_ALSPAC	Inverse variance weighted	7	0.0329329	0.0462933	-0.0578019	0.123668	0.476838	9.48801	8.96018	6	0.17583	33.0371
AKT1S1	child_BMI_16year_ALSPAC	MR Egger	7	-0.076275	0.254019	-0.574153	0.421603	0.776053	9.48801
AKT1S1	child_BMI_16year_ALSPAC	Weighted median	7	0.0343252	0.0510686	-0.0657693	0.13442	0.501495	9.48801
AKT1S1	child_BMI_17year_ALSPAC	Inverse variance weighted	7	-0.0140854	0.0429351	-0.0982382	0.0700674	0.742864	7.96677	4.4688	6	0.613505	0
AKT1S1	child_BMI_17year_ALSPAC	MR Egger	7	0.0749766	0.14612	-0.211419	0.361372	0.629729	7.96677
AKT1S1	child_BMI_17year_ALSPAC	Weighted median	7	0.0411822	0.0595366	-0.0755094	0.157874	0.489117	7.96677
AKT1S1	child_BMI_18year_ALSPAC	Inverse variance weighted	9	-0.0222257	0.0332082	-0.0873137	0.0428623	0.503313	7.71747	5.51539	8	0.701334	0
AKT1S1	child_BMI_18year_ALSPAC	MR Egger	9	0.425524	0.265073	-0.0940192	0.945067	0.152461	7.71747
AKT1S1	child_BMI_18year_ALSPAC	Weighted median	9	0.0215494	0.0461598	-0.0689239	0.112023	0.640613	7.71747
AKT2	child_BMI_3year_ALSPAC	Inverse variance weighted	5	-0.0188382	0.0306346	-0.078882	0.0412055	0.538599	5.38114	5.13722	4	0.273506	22.1368
AKT2	child_BMI_3year_ALSPAC	MR Egger	5	0.00136377	0.0741213	-0.143914	0.146641	0.986476	5.38114
AKT2	child_BMI_3year_ALSPAC	Weighted median	5	-0.0228277	0.044119	-0.109301	0.0636455	0.604869	5.38114
AKT2	child_BMI_5year_ALSPAC	Inverse variance weighted	6	-0.0900691	0.0466102	-0.181425	0.00128687	0.0533113	4.84757	7.67712	5	0.174951	34.8714
AKT2	child_BMI_5year_ALSPAC	MR Egger	6	-0.240213	0.168893	-0.571243	0.090817	0.228014	4.84757
AKT2	child_BMI_5year_ALSPAC	Weighted median	6	-0.0658056	0.0609259	-0.18522	0.0536091	0.280101	4.84757
AKT2	child_BMI_6year_ALSPAC	Inverse variance weighted	5	-0.0122117	0.0665862	-0.142721	0.118297	0.854486	5.31508	10.2988	4	0.0356844	61.1605
AKT2	child_BMI_6year_ALSPAC	MR Egger	5	-0.20301	0.137222	-0.471964	0.0659448	0.23558	5.31508
AKT2	child_BMI_6year_ALSPAC	Weighted median	5	-0.0329678	0.210638	-0.445819	0.379883	0.875628	5.31508
AKT2	child_BMI_7year_ALSPAC	Inverse variance weighted	6	-0.0258369	0.0357292	-0.0958662	0.0441923	0.469598	7.03501	4.47198	5	0.483641	0
AKT2	child_BMI_7year_ALSPAC	MR Egger	6	-0.165951	0.098175	-0.358374	0.0264721	0.166223	7.03501
AKT2	child_BMI_7year_ALSPAC	Weighted median	6	0.0202965	0.0575032	-0.0924099	0.133003	0.724117	7.03501
AKT2	child_BMI_8year_ALSPAC	Inverse variance weighted	6	-0.0607093	0.0542061	-0.166953	0.0455347	0.262726	8.12531	3.06146	5	0.690511	0
AKT2	child_BMI_8year_ALSPAC	MR Egger	6	-0.0810789	0.192611	-0.458597	0.296439	0.695428	8.12531
AKT2	child_BMI_8year_ALSPAC	Weighted median	6	-0.0389758	0.0763709	-0.188663	0.110711	0.609808	8.12531
AKT2	child_BMI_10year_ALSPAC	Inverse variance weighted	11	-0.0700742	0.0369877	-0.14257	0.00242174	0.0581552	10.4682	6.2125	10	0.797105	0
AKT2	child_BMI_10year_ALSPAC	MR Egger	11	-0.052145	0.120617	-0.288555	0.184265	0.675684	10.4682
AKT2	child_BMI_10year_ALSPAC	Weighted median	11	-0.0366451	0.0504067	-0.135442	0.0621519	0.467232	10.4682
AKT2	child_BMI_12year_ALSPAC	Inverse variance weighted	10	-0.0262217	0.043264	-0.111019	0.0585758	0.544458	9.47495	11.729	9	0.229024	23.2669
AKT2	child_BMI_12year_ALSPAC	MR Egger	10	-0.125037	0.116397	-0.353176	0.103101	0.314049	9.47495
AKT2	child_BMI_12year_ALSPAC	Weighted median	10	-0.0337397	0.0528123	-0.137252	0.0697725	0.522914	9.47495
AKT2	child_BMI_14year_ALSPAC	Inverse variance weighted	8	-0.0444169	0.037073	-0.11708	0.0282462	0.230881	10.6017	4.18988	7	0.757665	0
AKT2	child_BMI_14year_ALSPAC	MR Egger	8	-0.133105	0.151166	-0.42939	0.16318	0.412453	10.6017
AKT2	child_BMI_14year_ALSPAC	Weighted median	8	-0.0155303	0.048416	-0.110426	0.0793651	0.748387	10.6017
AKT2	child_BMI_15year_ALSPAC	Inverse variance weighted	8	-0.0245287	0.0377569	-0.0985321	0.0494747	0.515919	9.07494	5.03431	7	0.655776	0
AKT2	child_BMI_15year_ALSPAC	MR Egger	8	0.214409	0.132872	-0.0460193	0.474837	0.157729	9.07494
AKT2	child_BMI_15year_ALSPAC	Weighted median	8	0.0037646	0.0488971	-0.0920737	0.0996029	0.938631	9.07494
AKT2	child_BMI_16year_ALSPAC	Inverse variance weighted	7	-0.00439262	0.0569229	-0.115962	0.107176	0.93849	9.48801	13.6395	6	0.0339325	56.0102
AKT2	child_BMI_16year_ALSPAC	MR Egger	7	-0.304565	0.287258	-0.86759	0.258461	0.337538	9.48801
AKT2	child_BMI_16year_ALSPAC	Weighted median	7	-0.0118111	0.0545469	-0.118723	0.0951008	0.828574	9.48801
AKT2	child_BMI_17year_ALSPAC	Inverse variance weighted	7	-0.0185414	0.0427843	-0.102399	0.0653159	0.664746	7.96677	1.76328	6	0.940132	0
AKT2	child_BMI_17year_ALSPAC	MR Egger	7	-0.0902664	0.14561	-0.375662	0.195129	0.562467	7.96677
AKT2	child_BMI_17year_ALSPAC	Weighted median	7	-0.0123666	0.052261	-0.114798	0.090065	0.812942	7.96677
AKT2	child_BMI_18year_ALSPAC	Inverse variance weighted	9	-0.0271544	0.0335133	-0.0928406	0.0385317	0.417792	7.71747	8.20152	8	0.414037	2.45712
AKT2	child_BMI_18year_ALSPAC	MR Egger	9	0.222139	0.269671	-0.306416	0.750694	0.437248	7.71747
AKT2	child_BMI_18year_ALSPAC	Weighted median	9	-0.01337	0.0492252	-0.109851	0.0831114	0.785924	7.71747
AKT3	child_BMI_3year_ALSPAC	Inverse variance weighted	5	-0.0244415	0.0275346	-0.0784093	0.0295263	0.374721	5.38114	3.13859	4	0.534906	0
AKT3	child_BMI_3year_ALSPAC	MR Egger	5	0.0356052	0.0585638	-0.0791798	0.15039	0.586142	5.38114
AKT3	child_BMI_3year_ALSPAC	Weighted median	5	-0.0068073	0.0376687	-0.080638	0.0670234	0.856591	5.38114
AKT3	child_BMI_5year_ALSPAC	Inverse variance weighted	6	-0.112732	0.040201	-0.191526	-0.0339378	0.00504413	4.84757	5.49885	5	0.358072	9.07197
AKT3	child_BMI_5year_ALSPAC	MR Egger	6	-0.0855615	0.1599	-0.398965	0.227842	0.620947	4.84757
AKT3	child_BMI_5year_ALSPAC	Weighted median	6	-0.0569349	0.0635619	-0.181516	0.0676464	0.370392	4.84757
AKT3	child_BMI_6year_ALSPAC	Inverse variance weighted	5	0.0196397	0.0696335	-0.116842	0.156121	0.77791	5.31508	10.8399	4	0.028424	63.0991
AKT3	child_BMI_6year_ALSPAC	MR Egger	5	-0.183815	0.141281	-0.460725	0.093096	0.28415	5.31508
AKT3	child_BMI_6year_ALSPAC	Weighted median	5	-0.0167345	1.54071	-3.03652	3.00305	0.991334	5.31508
AKT3	child_BMI_7year_ALSPAC	Inverse variance weighted	6	-0.0080197	0.0364137	-0.0793905	0.0633511	0.825685	7.03501	2.25703	5	0.812556	0
AKT3	child_BMI_7year_ALSPAC	MR Egger	6	-0.109125	0.100068	-0.305258	0.0870078	0.336777	7.03501
AKT3	child_BMI_7year_ALSPAC	Weighted median	6	-0.0313948	0.0649321	-0.158662	0.0958722	0.628739	7.03501
AKT3	child_BMI_8year_ALSPAC	Inverse variance weighted	6	-0.0791816	0.0552702	-0.187511	0.0291479	0.151964	8.12531	4.98863	5	0.417269	0
AKT3	child_BMI_8year_ALSPAC	MR Egger	6	0.0139778	0.214122	-0.405702	0.433658	0.951084	8.12531
AKT3	child_BMI_8year_ALSPAC	Weighted median	6	-0.0718711	0.0800496	-0.228768	0.0850261	0.369275	8.12531
AKT3	child_BMI_10year_ALSPAC	Inverse variance weighted	11	-0.0559089	0.0377068	-0.129814	0.0179965	0.138147	10.4682	5.5702	10	0.849989	0
AKT3	child_BMI_10year_ALSPAC	MR Egger	11	-0.00688975	0.122934	-0.247841	0.234061	0.956531	10.4682
AKT3	child_BMI_10year_ALSPAC	Weighted median	11	-0.0427513	0.0519519	-0.144577	0.0590745	0.410564	10.4682
AKT3	child_BMI_12year_ALSPAC	Inverse variance weighted	10	-0.0332577	0.046768	-0.124923	0.0584077	0.47701	9.47495	13.187	9	0.154325	31.7511
AKT3	child_BMI_12year_ALSPAC	MR Egger	10	-0.0433064	0.132258	-0.302531	0.215918	0.751739	9.47495
AKT3	child_BMI_12year_ALSPAC	Weighted median	10	-0.0438436	0.0520239	-0.14581	0.0581233	0.399364	9.47495
AKT3	child_BMI_14year_ALSPAC	Inverse variance weighted	8	-0.0526905	0.0377917	-0.126762	0.0213812	0.163246	10.6017	5.21362	7	0.633912	0
AKT3	child_BMI_14year_ALSPAC	MR Egger	8	0.0412675	0.154021	-0.260614	0.343149	0.797723	10.6017
AKT3	child_BMI_14year_ALSPAC	Weighted median	8	-0.0355182	0.0513372	-0.136139	0.0651026	0.489024	10.6017
AKT3	child_BMI_15year_ALSPAC	Inverse variance weighted	8	-0.0482883	0.0384704	-0.12369	0.0271136	0.209404	9.07494	6.06588	7	0.532079	0
AKT3	child_BMI_15year_ALSPAC	MR Egger	8	0.182806	0.13529	-0.0823619	0.447975	0.225348	9.07494
AKT3	child_BMI_15year_ALSPAC	Weighted median	8	-0.0307961	0.0526911	-0.134071	0.0724785	0.558908	9.07494
AKT3	child_BMI_16year_ALSPAC	Inverse variance weighted	7	-0.000474278	0.0571307	-0.11245	0.111502	0.993376	9.48801	13.216	6	0.0397316	54.6004
AKT3	child_BMI_16year_ALSPAC	MR Egger	7	-0.366993	0.272025	-0.900162	0.166175	0.235173	9.48801
AKT3	child_BMI_16year_ALSPAC	Weighted median	7	-0.0320305	0.055754	-0.141308	0.0772473	0.565631	9.48801
AKT3	child_BMI_17year_ALSPAC	Inverse variance weighted	7	-0.0333086	0.0436153	-0.118795	0.0521774	0.445052	7.96677	2.33909	6	0.886024	0
AKT3	child_BMI_17year_ALSPAC	MR Egger	7	-0.0638068	0.148399	-0.354668	0.227054	0.685119	7.96677
AKT3	child_BMI_17year_ALSPAC	Weighted median	7	-0.0451075	0.0585001	-0.159768	0.0695527	0.440667	7.96677
AKT3	child_BMI_18year_ALSPAC	Inverse variance weighted	9	-0.0313819	0.0337465	-0.0975249	0.0347612	0.352407	7.71747	8.00612	8	0.432873	0.0764049
AKT3	child_BMI_18year_ALSPAC	MR Egger	9	0.30578	0.269248	-0.221945	0.833506	0.293472	7.71747
AKT3	child_BMI_18year_ALSPAC	Weighted median	9	-0.0436922	0.0475806	-0.13695	0.0495657	0.358473	7.71747
ALCAM	child_BMI_3year_ALSPAC	Inverse variance weighted	5	-0.0425772	0.0247531	-0.0910932	0.00593881	0.0854183	5.38114	1.14101	4	0.887712	0
ALCAM	child_BMI_3year_ALSPAC	MR Egger	5	-0.0873609	0.0527207	-0.190693	0.0159715	0.196087	5.38114
ALCAM	child_BMI_3year_ALSPAC	Weighted median	5	-0.0459824	0.0339315	-0.112488	0.0205233	0.175369	5.38114
ALCAM	child_BMI_5year_ALSPAC	Inverse variance weighted	6	-0.0340547	0.03861	-0.10973	0.0416209	0.377767	4.84757	6.29565	5	0.278504	20.5801
ALCAM	child_BMI_5year_ALSPAC	MR Egger	6	-0.139876	0.143949	-0.422016	0.142265	0.386223	4.84757
ALCAM	child_BMI_5year_ALSPAC	Weighted median	6	-0.00437558	0.0497682	-0.101921	0.0931701	0.929941	4.84757
ALCAM	child_BMI_6year_ALSPAC	Inverse variance weighted	5	-0.00270597	0.0542766	-0.109088	0.103676	0.960238	5.31508	8.19962	4	0.0845335	51.2173
ALCAM	child_BMI_6year_ALSPAC	MR Egger	5	-0.192537	0.0903072	-0.369539	-0.0155349	0.122776	5.31508
ALCAM	child_BMI_6year_ALSPAC	Weighted median	5	-0.0159896	0.570695	-1.13455	1.10257	0.977648	5.31508
ALCAM	child_BMI_7year_ALSPAC	Inverse variance weighted	6	-0.0140385	0.0331958	-0.0791023	0.0510252	0.672368	7.03501	5.16919	5	0.395583	3.27305
ALCAM	child_BMI_7year_ALSPAC	MR Egger	6	-0.152323	0.0896892	-0.328114	0.0234681	0.164675	7.03501
ALCAM	child_BMI_7year_ALSPAC	Weighted median	6	-0.0401435	0.0572701	-0.152393	0.0721058	0.483334	7.03501
ALCAM	child_BMI_8year_ALSPAC	Inverse variance weighted	6	0.0154456	0.0818122	-0.144906	0.175798	0.850255	8.12531	13.6	5	0.0183603	63.2353
ALCAM	child_BMI_8year_ALSPAC	MR Egger	6	0.165623	0.315287	-0.45234	0.783587	0.62714	8.12531
ALCAM	child_BMI_8year_ALSPAC	Weighted median	6	-0.000472392	0.0706698	-0.138985	0.13804	0.994667	8.12531
ALCAM	child_BMI_10year_ALSPAC	Inverse variance weighted	11	-0.00113846	0.0540782	-0.107132	0.104855	0.983204	10.4682	25.5208	10	0.00444099	60.8163
ALCAM	child_BMI_10year_ALSPAC	MR Egger	11	-0.0765473	0.183878	-0.436949	0.283854	0.686947	10.4682
ALCAM	child_BMI_10year_ALSPAC	Weighted median	11	-0.041014	0.0496824	-0.138391	0.0563635	0.409074	10.4682
ALCAM	child_BMI_12year_ALSPAC	Inverse variance weighted	10	-0.0357083	0.0461799	-0.126221	0.0548044	0.439379	9.47495	15.9504	9	0.0679242	43.5752
ALCAM	child_BMI_12year_ALSPAC	MR Egger	10	-0.0958554	0.128501	-0.347717	0.156006	0.477041	9.47495
ALCAM	child_BMI_12year_ALSPAC	Weighted median	10	-0.091457	0.0493131	-0.188111	0.00519674	0.0636509	9.47495
ALCAM	child_BMI_14year_ALSPAC	Inverse variance weighted	8	-0.0123479	0.0502886	-0.110913	0.0862177	0.806038	10.6017	15.3781	7	0.0314474	54.4806
ALCAM	child_BMI_14year_ALSPAC	MR Egger	8	-0.015603	0.221238	-0.44923	0.418024	0.946067	10.6017
ALCAM	child_BMI_14year_ALSPAC	Weighted median	8	-0.0269719	0.0440519	-0.113314	0.0593698	0.540356	10.6017
ALCAM	child_BMI_15year_ALSPAC	Inverse variance weighted	8	-0.0175625	0.0581277	-0.131493	0.0963678	0.762548	9.07494	19.8092	7	0.00599692	64.6629
ALCAM	child_BMI_15year_ALSPAC	MR Egger	8	0.200994	0.20059	-0.192162	0.594151	0.355019	9.07494
ALCAM	child_BMI_15year_ALSPAC	Weighted median	8	-0.0363905	0.0543056	-0.14283	0.0700486	0.502791	9.07494
ALCAM	child_BMI_16year_ALSPAC	Inverse variance weighted	7	-0.000961935	0.0539325	-0.10667	0.104746	0.98577	9.48801	14.6071	6	0.0235427	58.9241
ALCAM	child_BMI_16year_ALSPAC	MR Egger	7	-0.11514	0.296972	-0.697204	0.466925	0.714185	9.48801
ALCAM	child_BMI_16year_ALSPAC	Weighted median	7	-0.0328211	0.0507179	-0.132228	0.0665859	0.517547	9.48801
ALCAM	child_BMI_17year_ALSPAC	Inverse variance weighted	7	-0.0207145	0.0622203	-0.142666	0.101237	0.739193	7.96677	15.1329	6	0.0192481	60.3512
ALCAM	child_BMI_17year_ALSPAC	MR Egger	7	-0.00875558	0.231904	-0.463288	0.445777	0.971344	7.96677
ALCAM	child_BMI_17year_ALSPAC	Weighted median	7	-0.0718359	0.0564421	-0.182462	0.0387907	0.203112	7.96677
ALCAM	child_BMI_18year_ALSPAC	Inverse variance weighted	9	-0.00667092	0.0417352	-0.088472	0.0751301	0.873008	7.71747	15.1913	8	0.055531	47.3382
ALCAM	child_BMI_18year_ALSPAC	MR Egger	9	-0.0857145	0.355157	-0.781822	0.610393	0.816206	7.71747
ALCAM	child_BMI_18year_ALSPAC	Weighted median	9	-0.023125	0.0430572	-0.107517	0.0612671	0.591215	7.71747
ALDH1A1	child_BMI_3year_ALSPAC	Inverse variance weighted	5	0.00251212	0.0257958	-0.0480477	0.0530719	0.922421	5.38114	3.08733	4	0.543319	0
ALDH1A1	child_BMI_3year_ALSPAC	MR Egger	5	-0.0505719	0.0548382	-0.158055	0.0569111	0.424439	5.38114
ALDH1A1	child_BMI_3year_ALSPAC	Weighted median	5	-0.00938205	0.0342548	-0.0765215	0.0577574	0.784169	5.38114
ALDH1A1	child_BMI_5year_ALSPAC	Inverse variance weighted	6	0.00756609	0.0418664	-0.074492	0.0896242	0.856587	4.84757	6.79396	5	0.23642	26.4052
ALDH1A1	child_BMI_5year_ALSPAC	MR Egger	6	-0.124588	0.152337	-0.423168	0.173992	0.459363	4.84757
ALDH1A1	child_BMI_5year_ALSPAC	Weighted median	6	0.00994264	0.0584844	-0.104687	0.124572	0.865006	4.84757
ALDH1A1	child_BMI_6year_ALSPAC	Inverse variance weighted	5	0.0590127	0.0489993	-0.037026	0.155051	0.228452	5.31508	6.13204	4	0.189502	34.7688
ALDH1A1	child_BMI_6year_ALSPAC	MR Egger	5	0.0346903	0.133896	-0.227745	0.297126	0.812331	5.31508
ALDH1A1	child_BMI_6year_ALSPAC	Weighted median	5	0.0392946	0.209095	-0.370532	0.449122	0.850934	5.31508
ALDH1A1	child_BMI_7year_ALSPAC	Inverse variance weighted	6	0.0180917	0.0486873	-0.0773355	0.113519	0.710199	7.03501	10.1978	5	0.0698195	50.97
ALDH1A1	child_BMI_7year_ALSPAC	MR Egger	6	0.0017029	0.149253	-0.290833	0.294239	0.991443	7.03501
ALDH1A1	child_BMI_7year_ALSPAC	Weighted median	6	0.0326128	0.0719002	-0.108312	0.173537	0.650128	7.03501
ALDH1A1	child_BMI_8year_ALSPAC	Inverse variance weighted	6	-0.0305104	0.0628145	-0.153627	0.0926059	0.627164	8.12531	7.36215	5	0.195069	32.0851
ALDH1A1	child_BMI_8year_ALSPAC	MR Egger	6	-0.271718	0.215706	-0.694503	0.151066	0.276278	8.12531
ALDH1A1	child_BMI_8year_ALSPAC	Weighted median	6	-0.0782066	0.0749097	-0.225029	0.0686164	0.29648	8.12531
ALDH1A1	child_BMI_10year_ALSPAC	Inverse variance weighted	11	0.00461575	0.0380527	-0.0699676	0.0791991	0.903454	10.4682	11.605	10	0.312361	13.8303
ALDH1A1	child_BMI_10year_ALSPAC	MR Egger	11	-0.111411	0.124314	-0.355067	0.132244	0.393481	10.4682
ALDH1A1	child_BMI_10year_ALSPAC	Weighted median	11	0.0491115	0.0532107	-0.0551814	0.153404	0.356026	10.4682
ALDH1A1	child_BMI_12year_ALSPAC	Inverse variance weighted	10	-0.0284105	0.0361982	-0.099359	0.0425379	0.432535	9.47495	7.82171	9	0.552209	0
ALDH1A1	child_BMI_12year_ALSPAC	MR Egger	10	-0.116556	0.0965059	-0.305707	0.0725961	0.261632	9.47495
ALDH1A1	child_BMI_12year_ALSPAC	Weighted median	10	-0.0333495	0.0515944	-0.134474	0.0677755	0.518035	9.47495
ALDH1A1	child_BMI_14year_ALSPAC	Inverse variance weighted	8	-0.0153764	0.0380381	-0.089931	0.0591782	0.686039	10.6017	8.08083	7	0.325521	13.3752
ALDH1A1	child_BMI_14year_ALSPAC	MR Egger	8	-0.0644187	0.166202	-0.390175	0.261338	0.711694	10.6017
ALDH1A1	child_BMI_14year_ALSPAC	Weighted median	8	0.019	0.0492954	-0.077619	0.115619	0.699918	10.6017
ALDH1A1	child_BMI_15year_ALSPAC	Inverse variance weighted	8	-0.0127791	0.0360442	-0.0834257	0.0578676	0.722935	9.07494	6.6217	7	0.469301	0
ALDH1A1	child_BMI_15year_ALSPAC	MR Egger	8	-0.0211122	0.133019	-0.28183	0.239606	0.879101	9.07494
ALDH1A1	child_BMI_15year_ALSPAC	Weighted median	8	-0.00328086	0.0514983	-0.104218	0.0976559	0.949203	9.07494
ALDH1A1	child_BMI_16year_ALSPAC	Inverse variance weighted	7	0.0179336	0.0360577	-0.0527395	0.0886066	0.618937	9.48801	5.43018	6	0.489935	0
ALDH1A1	child_BMI_16year_ALSPAC	MR Egger	7	-0.0202799	0.19094	-0.394523	0.353963	0.919545	9.48801
ALDH1A1	child_BMI_16year_ALSPAC	Weighted median	7	0.0459142	0.051413	-0.0548552	0.146684	0.371832	9.48801
ALDH1A1	child_BMI_17year_ALSPAC	Inverse variance weighted	7	-0.045362	0.0521891	-0.147653	0.0569286	0.384746	7.96677	9.78793	6	0.133871	38.7
ALDH1A1	child_BMI_17year_ALSPAC	MR Egger	7	0.200708	0.156817	-0.106653	0.50807	0.25675	7.96677
ALDH1A1	child_BMI_17year_ALSPAC	Weighted median	7	0.0274191	0.0572124	-0.0847172	0.139555	0.63176	7.96677
ALDH1A1	child_BMI_18year_ALSPAC	Inverse variance weighted	9	-0.0103728	0.0345333	-0.078058	0.0573125	0.763894	7.71747	9.55251	8	0.297848	16.2523
ALDH1A1	child_BMI_18year_ALSPAC	MR Egger	9	0.066028	0.293235	-0.508712	0.640768	0.828278	7.71747
ALDH1A1	child_BMI_18year_ALSPAC	Weighted median	9	0.0321018	0.0446878	-0.0554862	0.11969	0.472537	7.71747
ALDH2	child_BMI_3year_ALSPAC	Inverse variance weighted	5	0.0213813	0.0380221	-0.053142	0.0959046	0.573885	5.38114	7.6456	4	0.105458	47.6823
ALDH2	child_BMI_3year_ALSPAC	MR Egger	5	-0.0675294	0.0731317	-0.210868	0.0758088	0.423906	5.38114
ALDH2	child_BMI_3year_ALSPAC	Weighted median	5	0.00923613	0.044397	-0.077782	0.0962543	0.835202	5.38114
ALDH2	child_BMI_5year_ALSPAC	Inverse variance weighted	6	-0.0379189	0.0709748	-0.177029	0.101192	0.593163	4.84757	17.1843	5	0.00416327	70.9036
ALDH2	child_BMI_5year_ALSPAC	MR Egger	6	-0.18361	0.27326	-0.7192	0.35198	0.538446	4.84757
ALDH2	child_BMI_5year_ALSPAC	Weighted median	6	8.28838e-05	0.072416	-0.141852	0.142018	0.999087	4.84757
ALDH2	child_BMI_6year_ALSPAC	Inverse variance weighted	5	0.0709177	0.0589179	-0.0445614	0.186397	0.228717	5.31508	7.80417	4	0.0990208	48.7454
ALDH2	child_BMI_6year_ALSPAC	MR Egger	5	-0.071871	0.134231	-0.334964	0.191222	0.629502	5.31508
ALDH2	child_BMI_6year_ALSPAC	Weighted median	5	0.0274499	0.137111	-0.241287	0.296187	0.841322	5.31508
ALDH2	child_BMI_7year_ALSPAC	Inverse variance weighted	6	-0.0131984	0.0367764	-0.0852802	0.0588835	0.719684	7.03501	5.12249	5	0.401115	2.39121
ALDH2	child_BMI_7year_ALSPAC	MR Egger	6	-0.0542082	0.110767	-0.271312	0.162896	0.650191	7.03501
ALDH2	child_BMI_7year_ALSPAC	Weighted median	6	0.0175731	0.184789	-0.344613	0.379759	0.924236	7.03501
ALDH2	child_BMI_8year_ALSPAC	Inverse variance weighted	6	-0.0275464	0.0794896	-0.183346	0.128253	0.728936	8.12531	10.3817	5	0.0651144	51.8384
ALDH2	child_BMI_8year_ALSPAC	MR Egger	6	-0.145252	0.309773	-0.752407	0.461902	0.663556	8.12531
ALDH2	child_BMI_8year_ALSPAC	Weighted median	6	-0.0275431	0.0824918	-0.189227	0.134141	0.738464	8.12531
ALDH2	child_BMI_10year_ALSPAC	Inverse variance weighted	11	0.00539047	0.0464332	-0.0856186	0.0963995	0.907581	10.4682	15.2152	10	0.124411	34.2763
ALDH2	child_BMI_10year_ALSPAC	MR Egger	11	-0.100352	0.155308	-0.404755	0.204052	0.534312	10.4682
ALDH2	child_BMI_10year_ALSPAC	Weighted median	11	0.0156303	0.0563673	-0.0948495	0.12611	0.781554	10.4682
ALDH2	child_BMI_12year_ALSPAC	Inverse variance weighted	10	0.00511869	0.0598237	-0.112136	0.122373	0.931814	9.47495	21.6468	9	0.0100684	58.4234
ALDH2	child_BMI_12year_ALSPAC	MR Egger	10	-0.117381	0.162636	-0.436147	0.201385	0.491008	9.47495
ALDH2	child_BMI_12year_ALSPAC	Weighted median	10	0.00814433	0.0545836	-0.0988395	0.115128	0.881389	9.47495
ALDH2	child_BMI_14year_ALSPAC	Inverse variance weighted	8	0.00125692	0.0471387	-0.0911348	0.0936487	0.978727	10.6017	10.9267	7	0.141847	35.9369
ALDH2	child_BMI_14year_ALSPAC	MR Egger	8	0.0401635	0.206955	-0.365469	0.445796	0.852526	10.6017
ALDH2	child_BMI_14year_ALSPAC	Weighted median	8	0.0159996	0.0551433	-0.0920812	0.12408	0.771705	10.6017
ALDH2	child_BMI_15year_ALSPAC	Inverse variance weighted	8	-0.0266186	0.0489151	-0.122492	0.069255	0.586318	9.07494	11.3482	7	0.124136	38.3161
ALDH2	child_BMI_15year_ALSPAC	MR Egger	8	-0.166488	0.176044	-0.511534	0.178558	0.380803	9.07494
ALDH2	child_BMI_15year_ALSPAC	Weighted median	8	-0.0150114	0.0537649	-0.120391	0.0903679	0.780089	9.07494
ALDH2	child_BMI_16year_ALSPAC	Inverse variance weighted	7	0.0534052	0.065961	-0.0758782	0.182689	0.418142	9.48801	17.6838	6	0.00707286	66.0707
ALDH2	child_BMI_16year_ALSPAC	MR Egger	7	-0.388372	0.308544	-0.993119	0.216376	0.263702	9.48801
ALDH2	child_BMI_16year_ALSPAC	Weighted median	7	0.0168841	0.0626879	-0.105984	0.139752	0.787671	9.48801
ALDH2	child_BMI_17year_ALSPAC	Inverse variance weighted	7	-0.0452387	0.0435391	-0.130575	0.0400979	0.298787	7.96677	5.41062	6	0.492325	0
ALDH2	child_BMI_17year_ALSPAC	MR Egger	7	-0.0840077	0.153018	-0.383924	0.215908	0.606619	7.96677
ALDH2	child_BMI_17year_ALSPAC	Weighted median	7	-0.0111292	0.0596947	-0.128131	0.105872	0.852103	7.96677
ALDH2	child_BMI_18year_ALSPAC	Inverse variance weighted	9	0.0213451	0.0421185	-0.0612072	0.103897	0.612305	7.71747	12.5159	8	0.129629	36.0811
ALDH2	child_BMI_18year_ALSPAC	MR Egger	9	-0.184164	0.350617	-0.871374	0.503046	0.615626	7.71747
ALDH2	child_BMI_18year_ALSPAC	Weighted median	9	0.02769	0.0486153	-0.0675961	0.122976	0.568968	7.71747
ALDH3A1	child_BMI_3year_ALSPAC	Inverse variance weighted	5	-0.0199452	0.0281023	-0.0750257	0.0351353	0.477867	5.38114	5.14706	4	0.272538	22.2857
ALDH3A1	child_BMI_3year_ALSPAC	MR Egger	5	-0.045397	0.0670737	-0.176861	0.0860674	0.547033	5.38114
ALDH3A1	child_BMI_3year_ALSPAC	Weighted median	5	-0.0102331	0.0354683	-0.0797511	0.0592848	0.772953	5.38114
ALDH3A1	child_BMI_5year_ALSPAC	Inverse variance weighted	6	0.0564445	0.0357864	-0.0136969	0.126586	0.114736	4.84757	5.39577	5	0.369511	7.33474
ALDH3A1	child_BMI_5year_ALSPAC	MR Egger	6	0.16797	0.130656	-0.0881158	0.424056	0.267967	4.84757
ALDH3A1	child_BMI_5year_ALSPAC	Weighted median	6	0.0079252	0.0530449	-0.0960428	0.111893	0.881234	4.84757
ALDH3A1	child_BMI_6year_ALSPAC	Inverse variance weighted	5	0.0283733	0.0610934	-0.0913698	0.148116	0.642344	5.31508	10.3447	4	0.0350049	61.3328
ALDH3A1	child_BMI_6year_ALSPAC	MR Egger	5	0.0869223	0.163881	-0.234284	0.408128	0.632586	5.31508
ALDH3A1	child_BMI_6year_ALSPAC	Weighted median	5	0.053127	0.186093	-0.311615	0.417869	0.775271	5.31508
ALDH3A1	child_BMI_7year_ALSPAC	Inverse variance weighted	6	0.0538283	0.0328241	-0.0105068	0.118163	0.101025	7.03501	2.99629	5	0.700558	0
ALDH3A1	child_BMI_7year_ALSPAC	MR Egger	6	0.00685967	0.0906614	-0.170837	0.184556	0.943321	7.03501
ALDH3A1	child_BMI_7year_ALSPAC	Weighted median	6	0.0413014	0.0626261	-0.0814458	0.164049	0.50958	7.03501
ALDH3A1	child_BMI_8year_ALSPAC	Inverse variance weighted	6	-0.0327707	0.0682491	-0.166539	0.100997	0.631111	8.12531	9.4552	5	0.0922283	47.119
ALDH3A1	child_BMI_8year_ALSPAC	MR Egger	6	-0.0501992	0.270859	-0.581083	0.480685	0.861986	8.12531
ALDH3A1	child_BMI_8year_ALSPAC	Weighted median	6	-0.000787138	0.068813	-0.135661	0.134086	0.990873	8.12531
ALDH3A1	child_BMI_10year_ALSPAC	Inverse variance weighted	11	0.0113542	0.0412413	-0.0694786	0.0921871	0.783076	10.4682	14.8242	10	0.138605	32.5426
ALDH3A1	child_BMI_10year_ALSPAC	MR Egger	11	0.00600804	0.141795	-0.271909	0.283925	0.967128	10.4682
ALDH3A1	child_BMI_10year_ALSPAC	Weighted median	11	0.0115468	0.0479302	-0.0823965	0.10549	0.809626	10.4682
ALDH3A1	child_BMI_12year_ALSPAC	Inverse variance weighted	10	5.52964e-06	0.0541469	-0.106122	0.106133	0.999919	9.47495	21.905	9	0.009185	58.9135
ALDH3A1	child_BMI_12year_ALSPAC	MR Egger	10	0.0863424	0.149534	-0.206744	0.379429	0.579546	9.47495
ALDH3A1	child_BMI_12year_ALSPAC	Weighted median	10	0.0155734	0.0488775	-0.0802266	0.111373	0.750014	9.47495
ALDH3A1	child_BMI_14year_ALSPAC	Inverse variance weighted	8	0.00779475	0.0465655	-0.0834736	0.0990631	0.867061	10.6017	13.1688	7	0.0680997	46.8443
ALDH3A1	child_BMI_14year_ALSPAC	MR Egger	8	-0.00811002	0.204994	-0.409898	0.393678	0.969726	10.6017
ALDH3A1	child_BMI_14year_ALSPAC	Weighted median	8	0.011478	0.0469432	-0.0805306	0.103487	0.806837	10.6017
ALDH3A1	child_BMI_15year_ALSPAC	Inverse variance weighted	8	0.00273275	0.059568	-0.114021	0.119486	0.963409	9.07494	20.7669	7	0.00413089	66.2925
ALDH3A1	child_BMI_15year_ALSPAC	MR Egger	8	0.239991	0.202848	-0.157591	0.637574	0.281515	9.07494
ALDH3A1	child_BMI_15year_ALSPAC	Weighted median	8	0.0112456	0.0526739	-0.0919952	0.114487	0.83094	9.07494
ALDH3A1	child_BMI_16year_ALSPAC	Inverse variance weighted	7	-0.0409091	0.0565206	-0.15169	0.0698713	0.469194	9.48801	16.0318	6	0.0135844	62.5743
ALDH3A1	child_BMI_16year_ALSPAC	MR Egger	7	0.103069	0.309081	-0.502729	0.708868	0.752309	9.48801
ALDH3A1	child_BMI_16year_ALSPAC	Weighted median	7	0.00268441	0.0482809	-0.0919461	0.0973149	0.955661	9.48801
ALDH3A1	child_BMI_17year_ALSPAC	Inverse variance weighted	7	0.0164007	0.060817	-0.102801	0.135602	0.787412	7.96677	14.4598	6	0.024901	58.5057
ALDH3A1	child_BMI_17year_ALSPAC	MR Egger	7	0.0258235	0.22667	-0.41845	0.470097	0.91373	7.96677
ALDH3A1	child_BMI_17year_ALSPAC	Weighted median	7	0.0224519	0.0543372	-0.084049	0.128953	0.679463	7.96677
ALDH3A1	child_BMI_18year_ALSPAC	Inverse variance weighted	9	-0.00714535	0.0419729	-0.0894123	0.0751216	0.864824	7.71747	15.3369	8	0.0529167	47.8382
ALDH3A1	child_BMI_18year_ALSPAC	MR Egger	9	-0.00926447	0.35796	-0.710867	0.692338	0.980074	7.71747
ALDH3A1	child_BMI_18year_ALSPAC	Weighted median	9	0.00612833	0.0443957	-0.0808873	0.093144	0.89021	7.71747
ALDH5A1	child_BMI_3year_ALSPAC	Inverse variance weighted	5	-0.0207095	0.0382026	-0.0955865	0.0541675	0.587752	5.38114	7.88017	4	0.0960677	49.2397
ALDH5A1	child_BMI_3year_ALSPAC	MR Egger	5	-0.00785931	0.0935291	-0.191176	0.175458	0.938325	5.38114
ALDH5A1	child_BMI_3year_ALSPAC	Weighted median	5	0.0197103	0.0417524	-0.0621244	0.101545	0.636873	5.38114
ALDH5A1	child_BMI_5year_ALSPAC	Inverse variance weighted	6	-0.0754985	0.0553418	-0.183968	0.0329714	0.172498	4.84757	10.6777	5	0.058158	53.1735
ALDH5A1	child_BMI_5year_ALSPAC	MR Egger	6	-0.408735	0.136865	-0.67699	-0.14048	0.0404814	4.84757
ALDH5A1	child_BMI_5year_ALSPAC	Weighted median	6	-0.0756248	0.0711768	-0.215131	0.0638816	0.288012	4.84757
ALDH5A1	child_BMI_6year_ALSPAC	Inverse variance weighted	5	0.0351826	0.0596785	-0.0817872	0.152152	0.555502	5.31508	8.17599	4	0.08534	51.0763
ALDH5A1	child_BMI_6year_ALSPAC	MR Egger	5	-0.166023	0.102808	-0.367527	0.0354806	0.204746	5.31508
ALDH5A1	child_BMI_6year_ALSPAC	Weighted median	5	-0.0036409	0.262351	-0.517848	0.510566	0.988927	5.31508
ALDH5A1	child_BMI_7year_ALSPAC	Inverse variance weighted	6	0.0174493	0.046763	-0.074206	0.109105	0.709041	7.03501	8.459	5	0.132688	40.8913
ALDH5A1	child_BMI_7year_ALSPAC	MR Egger	6	-0.146945	0.113304	-0.369021	0.0751301	0.264412	7.03501
ALDH5A1	child_BMI_7year_ALSPAC	Weighted median	6	-0.028966	0.0942238	-0.213645	0.155713	0.758526	7.03501
ALDH5A1	child_BMI_8year_ALSPAC	Inverse variance weighted	6	-0.0221201	0.07373	-0.166631	0.122391	0.764165	8.12531	9.12795	5	0.104068	45.2232
ALDH5A1	child_BMI_8year_ALSPAC	MR Egger	6	-0.0767798	0.291533	-0.648184	0.494625	0.805279	8.12531
ALDH5A1	child_BMI_8year_ALSPAC	Weighted median	6	-0.0962966	0.0793575	-0.251837	0.0592441	0.224957	8.12531
ALDH5A1	child_BMI_10year_ALSPAC	Inverse variance weighted	11	-0.0515649	0.0451531	-0.140065	0.0369352	0.253454	10.4682	14.6985	10	0.143446	31.9659
ALDH5A1	child_BMI_10year_ALSPAC	MR Egger	11	-0.162423	0.150327	-0.457064	0.132218	0.308036	10.4682
ALDH5A1	child_BMI_10year_ALSPAC	Weighted median	11	-0.0664735	0.0535842	-0.171499	0.0385516	0.214775	10.4682
ALDH5A1	child_BMI_12year_ALSPAC	Inverse variance weighted	10	-0.0374051	0.0566081	-0.148357	0.0735468	0.508758	9.47495	19.8093	9	0.0191267	54.5667
ALDH5A1	child_BMI_12year_ALSPAC	MR Egger	10	-0.246871	0.138724	-0.518771	0.0250282	0.113022	9.47495
ALDH5A1	child_BMI_12year_ALSPAC	Weighted median	10	-0.0570353	0.0577985	-0.17032	0.0562498	0.323743	9.47495
ALDH5A1	child_BMI_14year_ALSPAC	Inverse variance weighted	8	-0.0400596	0.0542551	-0.1464	0.0662804	0.460298	10.6017	14.7928	7	0.0387484	52.6798
ALDH5A1	child_BMI_14year_ALSPAC	MR Egger	8	-0.212623	0.227611	-0.658741	0.233494	0.386277	10.6017
ALDH5A1	child_BMI_14year_ALSPAC	Weighted median	8	-0.0451638	0.0548001	-0.152572	0.0622443	0.409851	10.6017
ALDH5A1	child_BMI_15year_ALSPAC	Inverse variance weighted	8	-0.0191393	0.0475456	-0.112329	0.0740501	0.687282	9.07494	10.9516	7	0.140745	36.0823
ALDH5A1	child_BMI_15year_ALSPAC	MR Egger	8	0.167133	0.16244	-0.151249	0.485516	0.34321	9.07494
ALDH5A1	child_BMI_15year_ALSPAC	Weighted median	8	-0.0400344	0.0546031	-0.147057	0.0669877	0.463443	9.07494
ALDH5A1	child_BMI_16year_ALSPAC	Inverse variance weighted	7	0.0330576	0.0523104	-0.0694708	0.135586	0.52742	9.48801	11.3537	6	0.0780403	47.1539
ALDH5A1	child_BMI_16year_ALSPAC	MR Egger	7	-0.184149	0.275059	-0.723266	0.354967	0.532851	9.48801
ALDH5A1	child_BMI_16year_ALSPAC	Weighted median	7	-0.0469169	0.0521732	-0.149176	0.0553426	0.368518	9.48801
ALDH5A1	child_BMI_17year_ALSPAC	Inverse variance weighted	7	-0.00460513	0.0514613	-0.105469	0.096259	0.928695	7.96677	8.5634	6	0.199662	29.9344
ALDH5A1	child_BMI_17year_ALSPAC	MR Egger	7	-0.0284832	0.19152	-0.403863	0.346897	0.887586	7.96677
ALDH5A1	child_BMI_17year_ALSPAC	Weighted median	7	-0.035086	0.0638376	-0.160208	0.0900356	0.582584	7.96677
ALDH5A1	child_BMI_18year_ALSPAC	Inverse variance weighted	9	-0.0115366	0.0370198	-0.0840954	0.0610221	0.755318	7.71747	9.86739	8	0.274457	18.9249
ALDH5A1	child_BMI_18year_ALSPAC	MR Egger	9	0.167818	0.308173	-0.436201	0.771837	0.602964	7.71747
ALDH5A1	child_BMI_18year_ALSPAC	Weighted median	9	-0.0428651	0.0477224	-0.136401	0.0506708	0.369069	7.71747
ALMS1	child_BMI_3year_ALSPAC	Inverse variance weighted	5	-0.000697718	0.0318206	-0.063066	0.0616706	0.982506	5.38114	5.26015	4	0.26163	23.9566
ALMS1	child_BMI_3year_ALSPAC	MR Egger	5	-0.0135432	0.0777908	-0.166013	0.138927	0.872874	5.38114
ALMS1	child_BMI_3year_ALSPAC	Weighted median	5	-0.00497225	0.0435654	-0.0903604	0.0804159	0.909132	5.38114
ALMS1	child_BMI_5year_ALSPAC	Inverse variance weighted	6	-0.0450439	0.0386119	-0.120723	0.0306354	0.24338	4.84757	0.452087	5	0.993773	0
ALMS1	child_BMI_5year_ALSPAC	MR Egger	6	0.0121478	0.137984	-0.258301	0.282597	0.934078	4.84757
ALMS1	child_BMI_5year_ALSPAC	Weighted median	6	-0.0366092	0.0517785	-0.138095	0.0648767	0.479545	4.84757
ALMS1	child_BMI_6year_ALSPAC	Inverse variance weighted	5	-0.00482681	0.0425776	-0.0882789	0.0786253	0.909741	5.31508	2.29299	4	0.682045	0
ALMS1	child_BMI_6year_ALSPAC	MR Egger	5	-0.135104	0.101435	-0.333915	0.0637082	0.275033	5.31508
ALMS1	child_BMI_6year_ALSPAC	Weighted median	5	-0.00144143	0.31264	-0.614216	0.611333	0.996321	5.31508
ALMS1	child_BMI_7year_ALSPAC	Inverse variance weighted	6	-0.0185057	0.045188	-0.107074	0.0700627	0.682153	7.03501	7.59584	5	0.179961	34.1745
ALMS1	child_BMI_7year_ALSPAC	MR Egger	6	-0.071735	0.135841	-0.337983	0.194513	0.625382	7.03501
ALMS1	child_BMI_7year_ALSPAC	Weighted median	6	-0.0384429	0.0828112	-0.200753	0.123867	0.642487	7.03501
ALMS1	child_BMI_8year_ALSPAC	Inverse variance weighted	6	-0.042628	0.0556537	-0.151709	0.0664532	0.443705	8.12531	2.51714	5	0.773911	0
ALMS1	child_BMI_8year_ALSPAC	MR Egger	6	-0.0724869	0.197711	-0.46	0.315026	0.732465	8.12531
ALMS1	child_BMI_8year_ALSPAC	Weighted median	6	-0.0517032	0.0736081	-0.195975	0.0925687	0.482422	8.12531
ALMS1	child_BMI_10year_ALSPAC	Inverse variance weighted	11	-0.0568306	0.042357	-0.13985	0.0261891	0.179691	10.4682	12.4385	10	0.256783	19.6042
ALMS1	child_BMI_10year_ALSPAC	MR Egger	11	0.147549	0.126787	-0.100954	0.396052	0.274447	10.4682
ALMS1	child_BMI_10year_ALSPAC	Weighted median	11	-0.0290902	0.0529616	-0.132895	0.0747146	0.58282	10.4682
ALMS1	child_BMI_12year_ALSPAC	Inverse variance weighted	10	-0.0401168	0.0389204	-0.116401	0.0361672	0.302663	9.47495	6.13084	9	0.726755	0
ALMS1	child_BMI_12year_ALSPAC	MR Egger	10	0.0376628	0.103762	-0.16571	0.241036	0.726028	9.47495
ALMS1	child_BMI_12year_ALSPAC	Weighted median	10	-0.0283837	0.0524206	-0.131128	0.0743607	0.58819	9.47495
ALMS1	child_BMI_14year_ALSPAC	Inverse variance weighted	8	-0.0486808	0.0380737	-0.123305	0.0259437	0.20104	10.6017	5.37642	7	0.614129	0
ALMS1	child_BMI_14year_ALSPAC	MR Egger	8	0.0939282	0.155196	-0.210255	0.398112	0.5672	10.6017
ALMS1	child_BMI_14year_ALSPAC	Weighted median	8	-0.0340207	0.0517829	-0.135515	0.0674737	0.511189	10.6017
ALMS1	child_BMI_15year_ALSPAC	Inverse variance weighted	8	-0.0415558	0.0433312	-0.126485	0.0433734	0.337545	9.07494	8.74167	7	0.271739	19.9238
ALMS1	child_BMI_15year_ALSPAC	MR Egger	8	0.269202	0.136477	0.00170774	0.536697	0.0960152	9.07494
ALMS1	child_BMI_15year_ALSPAC	Weighted median	8	-0.0292788	0.0550971	-0.137269	0.0787115	0.595139	9.07494
ALMS1	child_BMI_16year_ALSPAC	Inverse variance weighted	7	-0.0344261	0.0465009	-0.125568	0.0567157	0.459099	9.48801	8.6309	6	0.195424	30.4824
ALMS1	child_BMI_16year_ALSPAC	MR Egger	7	0.0798867	0.254723	-0.419371	0.579144	0.76647	9.48801
ALMS1	child_BMI_16year_ALSPAC	Weighted median	7	-0.016407	0.054145	-0.122531	0.0897171	0.761875	9.48801
ALMS1	child_BMI_17year_ALSPAC	Inverse variance weighted	7	-0.0326934	0.0445465	-0.120005	0.0546178	0.463	7.96677	6.16578	6	0.404878	2.68869
ALMS1	child_BMI_17year_ALSPAC	MR Egger	7	0.241099	0.14956	-0.0520388	0.534236	0.167868	7.96677
ALMS1	child_BMI_17year_ALSPAC	Weighted median	7	0.000660406	0.0600586	-0.117054	0.118375	0.991227	7.96677
ALMS1	child_BMI_18year_ALSPAC	Inverse variance weighted	9	-0.0593912	0.039696	-0.137195	0.018413	0.134615	7.71747	10.914	8	0.206619	26.6997
ALMS1	child_BMI_18year_ALSPAC	MR Egger	9	0.579012	0.271382	0.0471032	1.11092	0.0702988	7.71747
ALMS1	child_BMI_18year_ALSPAC	Weighted median	9	-0.0307417	0.0500536	-0.128847	0.0673633	0.539099	7.71747
ALPI	child_BMI_3year_ALSPAC	Inverse variance weighted	5	-0.00817137	0.0222165	-0.0517158	0.035373	0.713018	5.38114	2.43871	4	0.655643	0
ALPI	child_BMI_3year_ALSPAC	MR Egger	5	-0.0217331	0.0472779	-0.114398	0.0709315	0.677006	5.38114
ALPI	child_BMI_3year_ALSPAC	Weighted median	5	-0.00143554	0.0296288	-0.059508	0.0566369	0.961357	5.38114
ALPI	child_BMI_5year_ALSPAC	Inverse variance weighted	6	-0.0209657	0.0308712	-0.0814733	0.0395419	0.497052	4.84757	1.64801	5	0.895384	0
ALPI	child_BMI_5year_ALSPAC	MR Egger	6	-0.0918215	0.110429	-0.308263	0.12462	0.452449	4.84757
ALPI	child_BMI_5year_ALSPAC	Weighted median	6	-0.00928203	0.0406101	-0.0888777	0.0703137	0.819207	4.84757
ALPI	child_BMI_6year_ALSPAC	Inverse variance weighted	5	0.0673635	0.0340736	0.000579249	0.134148	0.0480416	5.31508	1.83047	4	0.766903	0
ALPI	child_BMI_6year_ALSPAC	MR Egger	5	0.100854	0.0811804	-0.0582598	0.259967	0.302374	5.31508
ALPI	child_BMI_6year_ALSPAC	Weighted median	5	0.0689735	0.172808	-0.269731	0.407678	0.689795	5.31508
ALPI	child_BMI_7year_ALSPAC	Inverse variance weighted	6	0.0939305	0.0393468	0.0168107	0.17105	0.0169752	7.03501	8.80008	5	0.117309	43.1823
ALPI	child_BMI_7year_ALSPAC	MR Egger	6	-0.0444804	0.0937396	-0.22821	0.139249	0.659881	7.03501
ALPI	child_BMI_7year_ALSPAC	Weighted median	6	0.0772036	0.0783749	-0.0764113	0.230818	0.324597	7.03501
ALPI	child_BMI_8year_ALSPAC	Inverse variance weighted	6	0.0027075	0.0445209	-0.0845535	0.0899685	0.951507	8.12531	2.00482	5	0.848478	0
ALPI	child_BMI_8year_ALSPAC	MR Egger	6	-0.172239	0.158398	-0.482698	0.13822	0.338003	8.12531
ALPI	child_BMI_8year_ALSPAC	Weighted median	6	-0.00487209	0.0577241	-0.118011	0.108267	0.932736	8.12531
ALPI	child_BMI_10year_ALSPAC	Inverse variance weighted	11	0.0179376	0.0303799	-0.0416071	0.0774822	0.554895	10.4682	8.85536	10	0.545883	0
ALPI	child_BMI_10year_ALSPAC	MR Egger	11	-0.181712	0.0991283	-0.376003	0.01258	0.100003	10.4682
ALPI	child_BMI_10year_ALSPAC	Weighted median	11	0.00321085	0.0417019	-0.0785248	0.0849465	0.938627	10.4682
ALPI	child_BMI_12year_ALSPAC	Inverse variance weighted	10	0.00725065	0.0311384	-0.0537806	0.0682819	0.815876	9.47495	6.172	9	0.722588	0
ALPI	child_BMI_12year_ALSPAC	MR Egger	10	-0.118519	0.0830843	-0.281364	0.044326	0.191563	9.47495
ALPI	child_BMI_12year_ALSPAC	Weighted median	10	0.0174384	0.0434078	-0.067641	0.102518	0.68788	9.47495
ALPI	child_BMI_14year_ALSPAC	Inverse variance weighted	8	0.00936905	0.0304543	-0.0503214	0.0690595	0.758354	10.6017	5.38917	7	0.612584	0
ALPI	child_BMI_14year_ALSPAC	MR Egger	8	-0.194768	0.124209	-0.438217	0.0486804	0.167911	10.6017
ALPI	child_BMI_14year_ALSPAC	Weighted median	8	0.0122815	0.0417139	-0.0694777	0.0940406	0.768435	10.6017
ALPI	child_BMI_15year_ALSPAC	Inverse variance weighted	8	0.0390439	0.0310091	-0.0217339	0.0998217	0.20799	9.07494	1.46171	7	0.983606	0
ALPI	child_BMI_15year_ALSPAC	MR Egger	8	0.0605938	0.109154	-0.153347	0.274535	0.59888	9.07494
ALPI	child_BMI_15year_ALSPAC	Weighted median	8	0.0294663	0.0409537	-0.050803	0.109736	0.471832	9.07494
ALPI	child_BMI_16year_ALSPAC	Inverse variance weighted	7	0.0387406	0.0310047	-0.0220286	0.0995098	0.21148	9.48801	3.62071	6	0.727847	0
ALPI	child_BMI_16year_ALSPAC	MR Egger	7	-0.156604	0.158311	-0.466893	0.153685	0.36798	9.48801
ALPI	child_BMI_16year_ALSPAC	Weighted median	7	0.0184842	0.0385399	-0.057054	0.0940224	0.631503	9.48801
ALPI	child_BMI_17year_ALSPAC	Inverse variance weighted	7	0.0153459	0.035151	-0.05355	0.0842418	0.662422	7.96677	5.69067	6	0.458717	0
ALPI	child_BMI_17year_ALSPAC	MR Egger	7	0.042952	0.126982	-0.205933	0.291837	0.748913	7.96677
ALPI	child_BMI_17year_ALSPAC	Weighted median	7	0.0221222	0.0478459	-0.0716558	0.1159	0.64382	7.96677
ALPI	child_BMI_18year_ALSPAC	Inverse variance weighted	9	0.0440308	0.027185	-0.00925187	0.0973134	0.105303	7.71747	5.50938	8	0.702	0
ALPI	child_BMI_18year_ALSPAC	MR Egger	9	0.0211096	0.216961	-0.404133	0.446352	0.925218	7.71747
ALPI	child_BMI_18year_ALSPAC	Weighted median	9	0.0378413	0.0394842	-0.0395477	0.11523	0.337865	7.71747
ALPP	child_BMI_3year_ALSPAC	Inverse variance weighted	5	0.0301609	0.0261536	-0.0211001	0.081422	0.248819	5.38114	4.59583	4	0.331335	12.9646
ALPP	child_BMI_3year_ALSPAC	MR Egger	5	0.019708	0.0637645	-0.105271	0.144686	0.777487	5.38114
ALPP	child_BMI_3year_ALSPAC	Weighted median	5	-0.00558773	0.0378537	-0.0797809	0.0686054	0.882647	5.38114
ALPP	child_BMI_5year_ALSPAC	Inverse variance weighted	6	-0.000998152	0.0453524	-0.0898889	0.0878926	0.982441	4.84757	8.64865	5	0.123926	42.1875
ALPP	child_BMI_5year_ALSPAC	MR Egger	6	-0.163554	0.167327	-0.491515	0.164407	0.38369	4.84757
ALPP	child_BMI_5year_ALSPAC	Weighted median	6	-0.0146641	0.0520379	-0.116658	0.0873302	0.778099	4.84757
ALPP	child_BMI_6year_ALSPAC	Inverse variance weighted	5	0.0201374	0.0806552	-0.137947	0.178222	0.80284	5.31508	19.2651	4	0.000697077	79.237
ALPP	child_BMI_6year_ALSPAC	MR Egger	5	-0.161917	0.189236	-0.532818	0.208985	0.455097	5.31508
ALPP	child_BMI_6year_ALSPAC	Weighted median	5	-0.000645537	5.18998	-10.173	10.1717	0.999901	5.31508
ALPP	child_BMI_7year_ALSPAC	Inverse variance weighted	6	0.0232895	0.0456475	-0.0661795	0.112759	0.609908	7.03501	9.96419	5	0.0762562	49.8203
ALPP	child_BMI_7year_ALSPAC	MR Egger	6	-0.0830115	0.125276	-0.328552	0.162529	0.5438	7.03501
ALPP	child_BMI_7year_ALSPAC	Weighted median	6	-0.0162064	0.087379	-0.187469	0.155056	0.852859	7.03501
ALPP	child_BMI_8year_ALSPAC	Inverse variance weighted	6	0.0798305	0.0558477	-0.029631	0.189292	0.15288	8.12531	6.44042	5	0.26569	22.3653
ALPP	child_BMI_8year_ALSPAC	MR Egger	6	0.234803	0.20153	-0.160196	0.629802	0.308721	8.12531
ALPP	child_BMI_8year_ALSPAC	Weighted median	6	0.0728507	0.0735099	-0.0712287	0.21693	0.32167	8.12531
ALPP	child_BMI_10year_ALSPAC	Inverse variance weighted	11	0.0902866	0.0409113	0.0101004	0.170473	0.0273221	10.4682	14.7545	10	0.141271	32.2242
ALPP	child_BMI_10year_ALSPAC	MR Egger	11	0.0862534	0.142897	-0.193825	0.366332	0.561009	10.4682
ALPP	child_BMI_10year_ALSPAC	Weighted median	11	0.0529418	0.0474226	-0.0400065	0.14589	0.264258	10.4682
ALPP	child_BMI_12year_ALSPAC	Inverse variance weighted	10	0.0682337	0.0374941	-0.00525481	0.141722	0.0687819	9.47495	10.6493	9	0.300512	15.4878
ALPP	child_BMI_12year_ALSPAC	MR Egger	10	0.0855803	0.106829	-0.123804	0.294964	0.446212	9.47495
ALPP	child_BMI_12year_ALSPAC	Weighted median	10	0.0590763	0.0479883	-0.0349807	0.153133	0.218301	9.47495
ALPP	child_BMI_14year_ALSPAC	Inverse variance weighted	8	0.0476043	0.034241	-0.019508	0.114717	0.164446	10.6017	7.22728	7	0.405605	3.1448
ALPP	child_BMI_14year_ALSPAC	MR Egger	8	0.179683	0.140718	-0.0961243	0.45549	0.248825	10.6017
ALPP	child_BMI_14year_ALSPAC	Weighted median	8	0.03581	0.0477846	-0.0578479	0.129468	0.453614	10.6017
ALPP	child_BMI_15year_ALSPAC	Inverse variance weighted	8	0.0375363	0.0373745	-0.0357177	0.11079	0.31522	9.07494	8.42328	7	0.296752	16.897
ALPP	child_BMI_15year_ALSPAC	MR Egger	8	0.188865	0.124392	-0.054943	0.432673	0.179737	9.07494
ALPP	child_BMI_15year_ALSPAC	Weighted median	8	0.0348542	0.0481023	-0.0594263	0.129135	0.468707	9.07494
ALPP	child_BMI_16year_ALSPAC	Inverse variance weighted	7	0.0867774	0.0341897	0.0197656	0.153789	0.0111452	9.48801	4.9996	6	0.543864	0
ALPP	child_BMI_16year_ALSPAC	MR Egger	7	0.103975	0.172493	-0.234112	0.442062	0.572949	9.48801
ALPP	child_BMI_16year_ALSPAC	Weighted median	7	0.0565094	0.0496785	-0.0408604	0.153879	0.255328	9.48801
ALPP	child_BMI_17year_ALSPAC	Inverse variance weighted	7	0.0785077	0.0446669	-0.00903932	0.166055	0.0788108	7.96677	8.02862	6	0.236014	25.2674
ALPP	child_BMI_17year_ALSPAC	MR Egger	7	0.25626	0.140971	-0.0200432	0.532563	0.12877	7.96677
ALPP	child_BMI_17year_ALSPAC	Weighted median	7	0.0571472	0.0573355	-0.0552304	0.169525	0.318903	7.96677
ALPP	child_BMI_18year_ALSPAC	Inverse variance weighted	9	0.0351465	0.0334477	-0.0304111	0.100704	0.293356	7.71747	10.1389	8	0.255415	21.0956
ALPP	child_BMI_18year_ALSPAC	MR Egger	9	0.262088	0.268352	-0.263883	0.788059	0.361276	7.71747
ALPP	child_BMI_18year_ALSPAC	Weighted median	9	0.0194439	0.0434087	-0.0656372	0.104525	0.654207	7.71747
AMBN	child_BMI_3year_ALSPAC	Inverse variance weighted	5	0.0187079	0.0277735	-0.0357282	0.0731441	0.500573	5.38114	3.16943	4	0.529883	0
AMBN	child_BMI_3year_ALSPAC	MR Egger	5	0.0680677	0.0591427	-0.047852	0.183987	0.333181	5.38114
AMBN	child_BMI_3year_ALSPAC	Weighted median	5	0.0261236	0.0385308	-0.0493968	0.101644	0.497777	5.38114
AMBN	child_BMI_5year_ALSPAC	Inverse variance weighted	6	0.00946069	0.0407265	-0.0703633	0.0892847	0.816307	4.84757	5.57146	5	0.350174	10.2569
AMBN	child_BMI_5year_ALSPAC	MR Egger	6	0.157964	0.143125	-0.122561	0.438489	0.331661	4.84757
AMBN	child_BMI_5year_ALSPAC	Weighted median	6	-0.0395601	0.0580258	-0.153291	0.0741704	0.495386	4.84757
AMBN	child_BMI_6year_ALSPAC	Inverse variance weighted	5	-0.00780404	0.042516	-0.0911354	0.0755273	0.854362	5.31508	1.38406	4	0.846961	0
AMBN	child_BMI_6year_ALSPAC	MR Egger	5	-0.08099	0.101282	-0.279503	0.117523	0.482375	5.31508
AMBN	child_BMI_6year_ALSPAC	Weighted median	5	-0.0190647	0.507116	-1.01301	0.974882	0.970011	5.31508
AMBN	child_BMI_7year_ALSPAC	Inverse variance weighted	6	-0.00528039	0.0366134	-0.0770427	0.066482	0.885327	7.03501	2.87126	5	0.719825	0
AMBN	child_BMI_7year_ALSPAC	MR Egger	6	-0.00181536	0.100581	-0.198953	0.195323	0.986464	7.03501
AMBN	child_BMI_7year_ALSPAC	Weighted median	6	-0.0215741	0.153865	-0.323148	0.28	0.88849	7.03501
AMBN	child_BMI_8year_ALSPAC	Inverse variance weighted	6	-0.0221493	0.0830079	-0.184845	0.140546	0.789597	8.12531	11.1363	5	0.0487435	55.1018
AMBN	child_BMI_8year_ALSPAC	MR Egger	6	0.0587669	0.327394	-0.582926	0.70046	0.866272	8.12531
AMBN	child_BMI_8year_ALSPAC	Weighted median	6	0.00966721	0.0815694	-0.150209	0.169543	0.905659	8.12531
AMBN	child_BMI_10year_ALSPAC	Inverse variance weighted	11	-0.0313503	0.0497441	-0.128849	0.0661482	0.528543	10.4682	17.1802	10	0.0704708	41.7934
AMBN	child_BMI_10year_ALSPAC	MR Egger	11	0.10937	0.163805	-0.211687	0.430427	0.521085	10.4682
AMBN	child_BMI_10year_ALSPAC	Weighted median	11	-0.0341115	0.059248	-0.150238	0.0820146	0.564791	10.4682
AMBN	child_BMI_12year_ALSPAC	Inverse variance weighted	10	-0.000571852	0.0485264	-0.0956837	0.09454	0.990598	9.47495	14.0084	9	0.122025	35.753
AMBN	child_BMI_12year_ALSPAC	MR Egger	10	0.0492342	0.135967	-0.217261	0.31573	0.726653	9.47495
AMBN	child_BMI_12year_ALSPAC	Weighted median	10	0.0163208	0.0615942	-0.104404	0.137045	0.79103	9.47495
AMBN	child_BMI_14year_ALSPAC	Inverse variance weighted	8	-0.0189781	0.0527469	-0.122362	0.0844058	0.718999	10.6017	13.4613	7	0.0616364	47.9989
AMBN	child_BMI_14year_ALSPAC	MR Egger	8	-0.0706019	0.2314	-0.524145	0.382942	0.770591	10.6017
AMBN	child_BMI_14year_ALSPAC	Weighted median	8	-0.0326677	0.0573926	-0.145157	0.0798218	0.569222	10.6017
AMBN	child_BMI_15year_ALSPAC	Inverse variance weighted	8	-0.0163554	0.0521018	-0.118475	0.085764	0.753588	9.07494	12.6614	7	0.0808002	44.714
AMBN	child_BMI_15year_ALSPAC	MR Egger	8	-0.13069	0.19217	-0.507343	0.245963	0.521819	9.07494
AMBN	child_BMI_15year_ALSPAC	Weighted median	8	-0.0231102	0.0626524	-0.145909	0.0996886	0.71223	9.07494
AMBN	child_BMI_16year_ALSPAC	Inverse variance weighted	7	-0.0466677	0.0474661	-0.139701	0.046366	0.32552	9.48801	9.01257	6	0.172873	33.4263
AMBN	child_BMI_16year_ALSPAC	MR Egger	7	-0.257365	0.247278	-0.742029	0.227299	0.345657	9.48801
AMBN	child_BMI_16year_ALSPAC	Weighted median	7	-0.0541731	0.0583795	-0.168597	0.0602507	0.353435	9.48801
AMBN	child_BMI_17year_ALSPAC	Inverse variance weighted	7	-0.0458275	0.0500555	-0.143936	0.0522814	0.359912	7.96677	7.79919	6	0.253188	23.0689
AMBN	child_BMI_17year_ALSPAC	MR Egger	7	-0.181131	0.175624	-0.525354	0.163093	0.349657	7.96677
AMBN	child_BMI_17year_ALSPAC	Weighted median	7	-0.0249362	0.0668136	-0.155891	0.106019	0.708984	7.96677
AMBN	child_BMI_18year_ALSPAC	Inverse variance weighted	9	-0.0196252	0.0429769	-0.10386	0.0646095	0.647926	7.71747	12.819	8	0.118231	37.5926
AMBN	child_BMI_18year_ALSPAC	MR Egger	9	-0.422713	0.33305	-1.07549	0.230064	0.244932	7.71747
AMBN	child_BMI_18year_ALSPAC	Weighted median	9	-0.0250115	0.0531978	-0.129279	0.0792563	0.638241	7.71747
AMBP	child_BMI_3year_ALSPAC	Inverse variance weighted	5	-0.0299094	0.0476499	-0.123303	0.0634844	0.530206	5.38114	13.9533	4	0.00744551	71.333
AMBP	child_BMI_3year_ALSPAC	MR Egger	5	-0.190952	0.0543462	-0.297471	-0.0844339	0.0390957	5.38114
AMBP	child_BMI_3year_ALSPAC	Weighted median	5	-0.0511979	0.0431477	-0.135767	0.0333716	0.235396	5.38114
AMBP	child_BMI_5year_ALSPAC	Inverse variance weighted	6	0.0174553	0.0592711	-0.098716	0.133627	0.768376	4.84757	13.9363	5	0.0160193	64.1224
AMBP	child_BMI_5year_ALSPAC	MR Egger	6	-0.342717	0.144138	-0.625227	-0.0602066	0.0761795	4.84757
AMBP	child_BMI_5year_ALSPAC	Weighted median	6	-0.0384975	0.0568534	-0.14993	0.072935	0.498319	4.84757
AMBP	child_BMI_6year_ALSPAC	Inverse variance weighted	5	0.0819286	0.0500115	-0.0160939	0.179951	0.101381	5.31508	6.53453	4	0.162628	38.7867
AMBP	child_BMI_6year_ALSPAC	MR Egger	5	0.102906	0.136925	-0.165467	0.371278	0.506907	5.31508
AMBP	child_BMI_6year_ALSPAC	Weighted median	5	0.110653	0.338854	-0.553502	0.774807	0.744008	5.31508
AMBP	child_BMI_7year_ALSPAC	Inverse variance weighted	6	0.0609968	0.0465095	-0.0301618	0.152155	0.189692	7.03501	9.52343	5	0.0899213	47.4979
AMBP	child_BMI_7year_ALSPAC	MR Egger	6	0.15177	0.134282	-0.111423	0.414963	0.321559	7.03501
AMBP	child_BMI_7year_ALSPAC	Weighted median	6	0.0921692	0.0643419	-0.0339408	0.218279	0.152003	7.03501
AMBP	child_BMI_8year_ALSPAC	Inverse variance weighted	6	0.190874	0.0511642	0.0905922	0.291156	0.000191011	8.12531	4.50895	5	0.478687	0
AMBP	child_BMI_8year_ALSPAC	MR Egger	6	0.22844	0.192051	-0.14798	0.60486	0.300033	8.12531
AMBP	child_BMI_8year_ALSPAC	Weighted median	6	0.178853	0.0769663	0.0279992	0.329707	0.020137	8.12531
AMBP	child_BMI_10year_ALSPAC	Inverse variance weighted	11	0.11539	0.0448676	0.0274497	0.203331	0.0101173	10.4682	16.5093	10	0.0859508	39.4282
AMBP	child_BMI_10year_ALSPAC	MR Egger	11	0.0121848	0.149927	-0.281672	0.306042	0.937005	10.4682
AMBP	child_BMI_10year_ALSPAC	Weighted median	11	0.128433	0.0510563	0.0283625	0.228503	0.0118859	10.4682
AMBP	child_BMI_12year_ALSPAC	Inverse variance weighted	10	0.119239	0.0491999	0.0228074	0.215671	0.0153689	9.47495	17.0252	9	0.0483222	47.1373
AMBP	child_BMI_12year_ALSPAC	MR Egger	10	-0.0663235	0.119758	-0.30105	0.168403	0.594844	9.47495
AMBP	child_BMI_12year_ALSPAC	Weighted median	10	0.134753	0.0529962	0.0308804	0.238626	0.0110002	9.47495
AMBP	child_BMI_14year_ALSPAC	Inverse variance weighted	8	0.138477	0.0382062	0.0635926	0.213361	0.000289569	10.6017	8.34645	7	0.303037	16.1321
AMBP	child_BMI_14year_ALSPAC	MR Egger	8	0.0784079	0.16628	-0.247502	0.404317	0.653913	10.6017
AMBP	child_BMI_14year_ALSPAC	Weighted median	8	0.127495	0.0521108	0.0253581	0.229632	0.0144203	10.6017
AMBP	child_BMI_15year_ALSPAC	Inverse variance weighted	8	0.131452	0.0411079	0.0508804	0.212023	0.00138516	9.07494	9.31456	7	0.230854	24.8488
AMBP	child_BMI_15year_ALSPAC	MR Egger	8	0.179097	0.155036	-0.124773	0.482968	0.291932	9.07494
AMBP	child_BMI_15year_ALSPAC	Weighted median	8	0.127315	0.0524536	0.0245064	0.230124	0.0152158	9.07494
AMBP	child_BMI_16year_ALSPAC	Inverse variance weighted	7	0.113498	0.0385392	0.0379607	0.189034	0.00322967	9.48801	7.00503	6	0.320383	14.3472
AMBP	child_BMI_16year_ALSPAC	MR Egger	7	0.366337	0.181885	0.00984274	0.72283	0.100119	9.48801
AMBP	child_BMI_16year_ALSPAC	Weighted median	7	0.117685	0.0503481	0.0190025	0.216367	0.0194172	9.48801
AMBP	child_BMI_17year_ALSPAC	Inverse variance weighted	7	0.134977	0.0484136	0.0400865	0.229868	0.00530343	7.96677	8.62324	6	0.195902	30.4206
AMBP	child_BMI_17year_ALSPAC	MR Egger	7	-0.0545014	0.157192	-0.362598	0.253595	0.742918	7.96677
AMBP	child_BMI_17year_ALSPAC	Weighted median	7	0.126182	0.060275	0.00804274	0.244321	0.0363104	7.96677
AMBP	child_BMI_18year_ALSPAC	Inverse variance weighted	9	0.0939616	0.0388213	0.0178719	0.170051	0.0155049	7.71747	12.3406	8	0.136642	35.1733
AMBP	child_BMI_18year_ALSPAC	MR Egger	9	-0.20399	0.311016	-0.813581	0.405602	0.532858	7.71747
AMBP	child_BMI_18year_ALSPAC	Weighted median	9	0.111821	0.0464965	0.0206877	0.202954	0.0161756	7.71747
AMDHD2	child_BMI_3year_ALSPAC	Inverse variance weighted	5	-0.0372729	0.0274986	-0.0911701	0.0166243	0.175275	5.38114	2.79609	4	0.592508	0
AMDHD2	child_BMI_3year_ALSPAC	MR Egger	5	-0.0436344	0.0585613	-0.158414	0.0711457	0.510271	5.38114
AMDHD2	child_BMI_3year_ALSPAC	Weighted median	5	-0.0447271	0.0397671	-0.122671	0.0332163	0.260704	5.38114
AMDHD2	child_BMI_5year_ALSPAC	Inverse variance weighted	6	-0.0227435	0.0382377	-0.0976895	0.0522025	0.551983	4.84757	4.8792	5	0.4308	0
AMDHD2	child_BMI_5year_ALSPAC	MR Egger	6	-0.196923	0.136604	-0.464668	0.0708208	0.222875	4.84757
AMDHD2	child_BMI_5year_ALSPAC	Weighted median	6	-0.0571027	0.0559334	-0.166732	0.0525268	0.307299	4.84757
AMDHD2	child_BMI_6year_ALSPAC	Inverse variance weighted	5	0.0156358	0.042166	-0.0670095	0.098281	0.710775	5.31508	2.75944	4	0.598854	0
AMDHD2	child_BMI_6year_ALSPAC	MR Egger	5	-0.110244	0.100455	-0.307137	0.0866483	0.352638	5.31508
AMDHD2	child_BMI_6year_ALSPAC	Weighted median	5	0.00147838	0.312429	-0.610882	0.613839	0.996225	5.31508
AMDHD2	child_BMI_7year_ALSPAC	Inverse variance weighted	6	0.0242658	0.0363079	-0.0468977	0.0954293	0.503921	7.03501	2.58846	5	0.763117	0
AMDHD2	child_BMI_7year_ALSPAC	MR Egger	6	-0.0907033	0.0997652	-0.286243	0.104837	0.414688	7.03501
AMDHD2	child_BMI_7year_ALSPAC	Weighted median	6	0.0262674	0.107951	-0.185317	0.237851	0.807752	7.03501
AMDHD2	child_BMI_8year_ALSPAC	Inverse variance weighted	6	0.0222934	0.0618582	-0.0989488	0.143536	0.718552	8.12531	6.30018	5	0.278096	20.6372
AMDHD2	child_BMI_8year_ALSPAC	MR Egger	6	-0.0733335	0.240681	-0.545069	0.398402	0.775796	8.12531
AMDHD2	child_BMI_8year_ALSPAC	Weighted median	6	-0.00752627	0.0786941	-0.161767	0.146714	0.923807	8.12531
AMDHD2	child_BMI_10year_ALSPAC	Inverse variance weighted	11	0.0151776	0.0376031	-0.0585245	0.0888797	0.686488	10.4682	9.61516	10	0.47488	0
AMDHD2	child_BMI_10year_ALSPAC	MR Egger	11	-0.104292	0.122605	-0.344598	0.136014	0.417029	10.4682
AMDHD2	child_BMI_10year_ALSPAC	Weighted median	11	-0.0147915	0.0553161	-0.123211	0.093628	0.789161	10.4682
AMDHD2	child_BMI_12year_ALSPAC	Inverse variance weighted	10	0.0149874	0.0403655	-0.064129	0.0941037	0.71042	9.47495	9.87606	9	0.360612	8.87051
AMDHD2	child_BMI_12year_ALSPAC	MR Egger	10	-0.133625	0.102741	-0.334998	0.0677478	0.229609	9.47495
AMDHD2	child_BMI_12year_ALSPAC	Weighted median	10	-0.0301127	0.0524795	-0.132973	0.0727471	0.566104	9.47495
AMDHD2	child_BMI_14year_ALSPAC	Inverse variance weighted	8	0.00495736	0.0391292	-0.0717359	0.0816506	0.899184	10.6017	7.54385	7	0.374527	7.20916
AMDHD2	child_BMI_14year_ALSPAC	MR Egger	8	-0.202338	0.153613	-0.50342	0.0987444	0.235841	10.6017
AMDHD2	child_BMI_14year_ALSPAC	Weighted median	8	-0.0189048	0.051279	-0.119412	0.0816021	0.712378	10.6017
AMDHD2	child_BMI_15year_ALSPAC	Inverse variance weighted	8	0.0416866	0.0383882	-0.0335543	0.116928	0.277513	9.07494	6.88349	7	0.441111	0
AMDHD2	child_BMI_15year_ALSPAC	MR Egger	8	0.213683	0.135205	-0.0513182	0.478685	0.165088	9.07494
AMDHD2	child_BMI_15year_ALSPAC	Weighted median	8	0.0442682	0.053157	-0.0599196	0.148456	0.404968	9.07494
AMDHD2	child_BMI_16year_ALSPAC	Inverse variance weighted	7	0.017734	0.0424288	-0.0654264	0.100894	0.675969	9.48801	7.3301	6	0.291395	18.1457
AMDHD2	child_BMI_16year_ALSPAC	MR Egger	7	0.0105591	0.237134	-0.454224	0.475342	0.966207	9.48801
AMDHD2	child_BMI_16year_ALSPAC	Weighted median	7	-0.0594853	0.0535294	-0.164403	0.0454323	0.266455	9.48801
AMDHD2	child_BMI_17year_ALSPAC	Inverse variance weighted	7	0.0267658	0.0441614	-0.0597906	0.113322	0.544455	7.96677	6.18311	6	0.402994	2.96142
AMDHD2	child_BMI_17year_ALSPAC	MR Egger	7	-0.0444479	0.161218	-0.360436	0.27154	0.79381	7.96677
AMDHD2	child_BMI_17year_ALSPAC	Weighted median	7	-0.0521659	0.0631582	-0.175956	0.0716241	0.408829	7.96677
AMDHD2	child_BMI_18year_ALSPAC	Inverse variance weighted	9	0.00411905	0.0336468	-0.0618286	0.0700667	0.902566	7.71747	6.75547	8	0.563231	0
AMDHD2	child_BMI_18year_ALSPAC	MR Egger	9	-0.089932	0.268541	-0.616272	0.436408	0.747518	7.71747
AMDHD2	child_BMI_18year_ALSPAC	Weighted median	9	-0.0402381	0.0450098	-0.128457	0.0479811	0.37133	7.71747
AMFR	child_BMI_3year_ALSPAC	Inverse variance weighted	5	0.0478573	0.0277861	-0.00660336	0.102318	0.0850062	5.38114	2.34405	4	0.672761	0
AMFR	child_BMI_3year_ALSPAC	MR Egger	5	0.0641344	0.0590948	-0.0516915	0.17996	0.35722	5.38114
AMFR	child_BMI_3year_ALSPAC	Weighted median	5	0.037586	0.0405694	-0.0419299	0.117102	0.354205	5.38114
AMFR	child_BMI_5year_ALSPAC	Inverse variance weighted	6	-0.0207319	0.0524391	-0.123513	0.0820488	0.692584	4.84757	9.18732	5	0.101822	45.5772
AMFR	child_BMI_5year_ALSPAC	MR Egger	6	0.00758616	0.208614	-0.401297	0.416469	0.972734	4.84757
AMFR	child_BMI_5year_ALSPAC	Weighted median	6	-0.0326845	0.0666044	-0.163229	0.0978601	0.62362	4.84757
AMFR	child_BMI_6year_ALSPAC	Inverse variance weighted	5	-0.0294083	0.0566691	-0.14048	0.0816632	0.603797	5.31508	7.06587	4	0.132448	43.3899
AMFR	child_BMI_6year_ALSPAC	MR Egger	5	-0.142872	0.138152	-0.41365	0.127906	0.377115	5.31508
AMFR	child_BMI_6year_ALSPAC	Weighted median	5	-0.0556391	1.03291	-2.08014	1.96886	0.957041	5.31508
AMFR	child_BMI_7year_ALSPAC	Inverse variance weighted	6	-0.0400406	0.0367045	-0.111981	0.0319002	0.275321	7.03501	2.0766	5	0.838447	0
AMFR	child_BMI_7year_ALSPAC	MR Egger	6	-0.135611	0.100861	-0.333299	0.0620774	0.249962	7.03501
AMFR	child_BMI_7year_ALSPAC	Weighted median	6	-0.0506873	0.0592933	-0.166902	0.0655275	0.39263	7.03501
AMFR	child_BMI_8year_ALSPAC	Inverse variance weighted	6	0.0652043	0.0557075	-0.0439824	0.174391	0.241809	8.12531	2.19765	5	0.821175	0
AMFR	child_BMI_8year_ALSPAC	MR Egger	6	-0.0107069	0.197897	-0.398584	0.377171	0.959447	8.12531
AMFR	child_BMI_8year_ALSPAC	Weighted median	6	0.065603	0.0726259	-0.0767437	0.20795	0.366366	8.12531
AMFR	child_BMI_10year_ALSPAC	Inverse variance weighted	11	0.0508584	0.0380165	-0.0236539	0.125371	0.180962	10.4682	4.72366	10	0.908857	0
AMFR	child_BMI_10year_ALSPAC	MR Egger	11	0.188403	0.123874	-0.0543909	0.431197	0.162605	10.4682
AMFR	child_BMI_10year_ALSPAC	Weighted median	11	0.0603262	0.0514484	-0.0405126	0.161165	0.240973	10.4682
AMFR	child_BMI_12year_ALSPAC	Inverse variance weighted	10	0.0803276	0.0389603	0.00396543	0.15669	0.0392286	9.47495	7.44819	9	0.590562	0
AMFR	child_BMI_12year_ALSPAC	MR Egger	10	0.0998041	0.103785	-0.103614	0.303222	0.364389	9.47495
AMFR	child_BMI_12year_ALSPAC	Weighted median	10	0.059228	0.0546551	-0.047896	0.166352	0.278512	9.47495
AMFR	child_BMI_14year_ALSPAC	Inverse variance weighted	8	0.0545489	0.0381085	-0.0201438	0.129242	0.152313	10.6017	4.0535	7	0.773595	0
AMFR	child_BMI_14year_ALSPAC	MR Egger	8	0.186839	0.155222	-0.117395	0.491074	0.274038	10.6017
AMFR	child_BMI_14year_ALSPAC	Weighted median	8	0.0651958	0.0484424	-0.0297513	0.160143	0.178354	10.6017
AMFR	child_BMI_15year_ALSPAC	Inverse variance weighted	8	0.0153643	0.038815	-0.060713	0.0914416	0.692227	9.07494	5.0857	7	0.649506	0
AMFR	child_BMI_15year_ALSPAC	MR Egger	8	-0.113703	0.13652	-0.381283	0.153876	0.43681	9.07494
AMFR	child_BMI_15year_ALSPAC	Weighted median	8	0.0271403	0.0530283	-0.0767951	0.131076	0.608785	9.07494
AMFR	child_BMI_16year_ALSPAC	Inverse variance weighted	7	0.0441371	0.052127	-0.0580318	0.146306	0.39715	9.48801	10.8186	6	0.0941458	44.5402
AMFR	child_BMI_16year_ALSPAC	MR Egger	7	0.262287	0.273967	-0.274688	0.799263	0.382349	9.48801
AMFR	child_BMI_16year_ALSPAC	Weighted median	7	0.0569603	0.0530369	-0.0469921	0.160913	0.282834	9.48801
AMFR	child_BMI_17year_ALSPAC	Inverse variance weighted	7	0.0382102	0.0439925	-0.0480152	0.124436	0.385087	7.96677	1.92718	6	0.926272	0
AMFR	child_BMI_17year_ALSPAC	MR Egger	7	0.158096	0.149731	-0.135377	0.451568	0.339354	7.96677
AMFR	child_BMI_17year_ALSPAC	Weighted median	7	0.0535721	0.0574805	-0.0590897	0.166234	0.351334	7.96677
AMFR	child_BMI_18year_ALSPAC	Inverse variance weighted	9	-0.0183578	0.041381	-0.0994646	0.0627491	0.657312	7.71747	11.8298	8	0.158959	32.3744
AMFR	child_BMI_18year_ALSPAC	MR Egger	9	0.0979375	0.350359	-0.588766	0.784641	0.787914	7.71747
AMFR	child_BMI_18year_ALSPAC	Weighted median	9	0.0193172	0.051718	-0.0820502	0.120685	0.70877	7.71747
AMIGO1	child_BMI_3year_ALSPAC	Inverse variance weighted	5	-0.0142968	0.0280805	-0.0693347	0.040741	0.610656	5.38114	4.06198	4	0.397682	1.52598
AMIGO1	child_BMI_3year_ALSPAC	MR Egger	5	-0.0176017	0.0690097	-0.152861	0.117657	0.815161	5.38114
AMIGO1	child_BMI_3year_ALSPAC	Weighted median	5	-0.0281429	0.0392826	-0.105137	0.048851	0.473731	5.38114
AMIGO1	child_BMI_5year_ALSPAC	Inverse variance weighted	6	0.0496581	0.0387877	-0.0263659	0.125682	0.200456	4.84757	3.04923	5	0.692396	0
AMIGO1	child_BMI_5year_ALSPAC	MR Egger	6	0.138106	0.138585	-0.13352	0.409732	0.375386	4.84757
AMIGO1	child_BMI_5year_ALSPAC	Weighted median	6	0.0437494	0.05653	-0.0670494	0.154548	0.438981	4.84757
AMIGO1	child_BMI_6year_ALSPAC	Inverse variance weighted	5	-0.00432275	0.0601715	-0.122259	0.113613	0.942729	5.31508	7.91341	4	0.0948019	49.4529
AMIGO1	child_BMI_6year_ALSPAC	MR Egger	5	0.102293	0.150997	-0.193661	0.398247	0.546686	5.31508
AMIGO1	child_BMI_6year_ALSPAC	Weighted median	5	0.0224597	0.481535	-0.921349	0.966269	0.962799	5.31508
AMIGO1	child_BMI_7year_ALSPAC	Inverse variance weighted	6	0.0182839	0.0436758	-0.0673208	0.103889	0.675489	7.03501	7.03082	5	0.218358	28.8845
AMIGO1	child_BMI_7year_ALSPAC	MR Egger	6	0.112289	0.124331	-0.131399	0.355977	0.417519	7.03501
AMIGO1	child_BMI_7year_ALSPAC	Weighted median	6	0.037633	0.131664	-0.220429	0.295695	0.775012	7.03501
AMIGO1	child_BMI_8year_ALSPAC	Inverse variance weighted	6	0.0146667	0.0558878	-0.0948734	0.124207	0.792989	8.12531	3.60915	5	0.60694	0
AMIGO1	child_BMI_8year_ALSPAC	MR Egger	6	0.158359	0.198785	-0.231259	0.547977	0.47027	8.12531
AMIGO1	child_BMI_8year_ALSPAC	Weighted median	6	0.028593	0.0759287	-0.120227	0.177413	0.706488	8.12531
AMIGO1	child_BMI_10year_ALSPAC	Inverse variance weighted	11	0.00995499	0.0381402	-0.0647998	0.0847098	0.794084	10.4682	6.90494	10	0.734388	0
AMIGO1	child_BMI_10year_ALSPAC	MR Egger	11	0.0936663	0.124414	-0.150186	0.337518	0.470768	10.4682
AMIGO1	child_BMI_10year_ALSPAC	Weighted median	11	-0.0400214	0.0538947	-0.145655	0.0656123	0.457733	10.4682
AMIGO1	child_BMI_12year_ALSPAC	Inverse variance weighted	10	0.0114916	0.0390842	-0.0651134	0.0880966	0.768742	9.47495	6.75731	9	0.662371	0
AMIGO1	child_BMI_12year_ALSPAC	MR Egger	10	0.105909	0.10425	-0.0984211	0.310238	0.339408	9.47495
AMIGO1	child_BMI_12year_ALSPAC	Weighted median	10	-0.033964	0.0538327	-0.139476	0.0715481	0.528094	9.47495
AMIGO1	child_BMI_14year_ALSPAC	Inverse variance weighted	8	0.0118587	0.0382268	-0.0630657	0.0867831	0.756394	10.6017	5.59333	7	0.587952	0
AMIGO1	child_BMI_14year_ALSPAC	MR Egger	8	0.11123	0.155867	-0.194268	0.416729	0.50226	10.6017
AMIGO1	child_BMI_14year_ALSPAC	Weighted median	8	-0.0399757	0.051499	-0.140914	0.0609624	0.437607	10.6017
AMIGO1	child_BMI_15year_ALSPAC	Inverse variance weighted	8	-0.00437866	0.0389253	-0.0806722	0.0719149	0.910436	9.07494	4.89674	7	0.672562	0
AMIGO1	child_BMI_15year_ALSPAC	MR Egger	8	0.133115	0.136993	-0.135391	0.401621	0.36873	9.07494
AMIGO1	child_BMI_15year_ALSPAC	Weighted median	8	-0.0392274	0.0534218	-0.143934	0.0654792	0.462768	9.07494
AMIGO1	child_BMI_16year_ALSPAC	Inverse variance weighted	7	-0.0411109	0.0488163	-0.136791	0.054569	0.3997	9.48801	9.43491	6	0.150556	36.4064
AMIGO1	child_BMI_16year_ALSPAC	MR Egger	7	0.380695	0.198687	-0.00873093	0.770121	0.113501	9.48801
AMIGO1	child_BMI_16year_ALSPAC	Weighted median	7	-0.0525462	0.050588	-0.151699	0.0466063	0.29894	9.48801
AMIGO1	child_BMI_17year_ALSPAC	Inverse variance weighted	7	0.0129164	0.0541539	-0.0932253	0.119058	0.811483	7.96677	9.04132	6	0.171268	33.638
AMIGO1	child_BMI_17year_ALSPAC	MR Egger	7	-0.247886	0.160887	-0.563225	0.067453	0.18401	7.96677
AMIGO1	child_BMI_17year_ALSPAC	Weighted median	7	-0.0468056	0.0636254	-0.171511	0.0779001	0.461948	7.96677
AMIGO1	child_BMI_18year_ALSPAC	Inverse variance weighted	9	-0.0260101	0.0431801	-0.110643	0.0586228	0.546932	7.71747	12.8054	8	0.118723	37.5264
AMIGO1	child_BMI_18year_ALSPAC	MR Egger	9	-0.281122	0.35521	-0.977334	0.41509	0.454673	7.71747
AMIGO1	child_BMI_18year_ALSPAC	Weighted median	9	-0.0372001	0.0500605	-0.135319	0.0609185	0.457419	7.71747
AMIGO2	child_BMI_3year_ALSPAC	Inverse variance weighted	5	-0.044795	0.0333172	-0.110097	0.0205067	0.178787	5.38114	6.22373	4	0.183051	35.7299
AMIGO2	child_BMI_3year_ALSPAC	MR Egger	5	-0.0926394	0.0758425	-0.241291	0.056012	0.30914	5.38114
AMIGO2	child_BMI_3year_ALSPAC	Weighted median	5	-0.042597	0.0418723	-0.124667	0.0394727	0.309007	5.38114
AMIGO2	child_BMI_5year_ALSPAC	Inverse variance weighted	6	-0.01658	0.0416872	-0.098287	0.065127	0.690834	4.84757	6.28418	5	0.279541	20.4351
AMIGO2	child_BMI_5year_ALSPAC	MR Egger	6	-0.0505533	0.16527	-0.374482	0.273375	0.774952	4.84757
AMIGO2	child_BMI_5year_ALSPAC	Weighted median	6	0.00574987	0.05474	-0.101541	0.11304	0.916344	4.84757
AMIGO2	child_BMI_6year_ALSPAC	Inverse variance weighted	5	0.0571569	0.0795567	-0.0987741	0.213088	0.472484	5.31508	15.1747	4	0.00435228	73.6403
AMIGO2	child_BMI_6year_ALSPAC	MR Egger	5	-0.0951061	0.196277	-0.479809	0.289597	0.661171	5.31508
AMIGO2	child_BMI_6year_ALSPAC	Weighted median	5	0.00853967	0.145777	-0.277183	0.294262	0.953286	5.31508
AMIGO2	child_BMI_7year_ALSPAC	Inverse variance weighted	6	0.0900113	0.0649085	-0.0372094	0.217232	0.165521	7.03501	17.0427	5	0.00441961	70.6618
AMIGO2	child_BMI_7year_ALSPAC	MR Egger	6	-0.216558	0.112613	-0.43728	0.0041643	0.12683	7.03501
AMIGO2	child_BMI_7year_ALSPAC	Weighted median	6	0.0200981	0.528889	-1.01652	1.05672	0.969687	7.03501
AMIGO2	child_BMI_8year_ALSPAC	Inverse variance weighted	6	0.0791638	0.0563485	-0.0312793	0.189607	0.160052	8.12531	5.55638	5	0.351803	10.0134
AMIGO2	child_BMI_8year_ALSPAC	MR Egger	6	0.114028	0.222827	-0.322713	0.550768	0.635794	8.12531
AMIGO2	child_BMI_8year_ALSPAC	Weighted median	6	0.0391282	0.0732363	-0.104415	0.182671	0.593153	8.12531
AMIGO2	child_BMI_10year_ALSPAC	Inverse variance weighted	11	0.0675655	0.0533357	-0.0369726	0.172104	0.205228	10.4682	21.3655	10	0.0186841	53.1956
AMIGO2	child_BMI_10year_ALSPAC	MR Egger	11	-0.0230498	0.180265	-0.376369	0.33027	0.901067	10.4682
AMIGO2	child_BMI_10year_ALSPAC	Weighted median	11	0.0207233	0.0532446	-0.0836361	0.125083	0.697121	10.4682
AMIGO2	child_BMI_12year_ALSPAC	Inverse variance weighted	10	0.0419101	0.0405212	-0.0375114	0.121332	0.301007	9.47495	10.5929	9	0.304646	15.0377
AMIGO2	child_BMI_12year_ALSPAC	MR Egger	10	-0.0222716	0.112016	-0.241823	0.19728	0.847359	9.47495
AMIGO2	child_BMI_12year_ALSPAC	Weighted median	10	0.0276464	0.0518883	-0.0740546	0.129347	0.594167	9.47495
AMIGO2	child_BMI_14year_ALSPAC	Inverse variance weighted	8	0.0512324	0.0372478	-0.0217732	0.124238	0.168992	10.6017	7.26184	7	0.402136	3.60564
AMIGO2	child_BMI_14year_ALSPAC	MR Egger	8	-0.0862806	0.153107	-0.38637	0.213809	0.593493	10.6017
AMIGO2	child_BMI_14year_ALSPAC	Weighted median	8	0.0219693	0.0521191	-0.0801842	0.124123	0.673375	10.6017
AMIGO2	child_BMI_15year_ALSPAC	Inverse variance weighted	8	0.0639184	0.0505123	-0.0350856	0.162922	0.205727	9.07494	12.8986	7	0.0746186	45.7304
AMIGO2	child_BMI_15year_ALSPAC	MR Egger	8	0.326223	0.156893	0.0187129	0.633733	0.0828182	9.07494
AMIGO2	child_BMI_15year_ALSPAC	Weighted median	8	0.0336073	0.0530564	-0.0703831	0.137598	0.526455	9.07494
AMIGO2	child_BMI_16year_ALSPAC	Inverse variance weighted	7	0.0196929	0.061658	-0.101157	0.140543	0.749431	9.48801	16.4274	6	0.011635	63.4756
AMIGO2	child_BMI_16year_ALSPAC	MR Egger	7	-0.151802	0.334843	-0.808094	0.504491	0.669293	9.48801
AMIGO2	child_BMI_16year_ALSPAC	Weighted median	7	0.0036703	0.0535842	-0.101355	0.108695	0.945391	9.48801
AMIGO2	child_BMI_17year_ALSPAC	Inverse variance weighted	7	0.0354804	0.0676822	-0.0971767	0.168137	0.600125	7.96677	15.4789	6	0.0168417	61.2376
AMIGO2	child_BMI_17year_ALSPAC	MR Egger	7	0.203258	0.239866	-0.266878	0.673395	0.435455	7.96677
AMIGO2	child_BMI_17year_ALSPAC	Weighted median	7	0.019063	0.0617714	-0.102009	0.140135	0.757622	7.96677
AMIGO2	child_BMI_18year_ALSPAC	Inverse variance weighted	9	0.0374628	0.0477601	-0.0561471	0.131073	0.432809	7.71747	17.1369	8	0.0287144	53.3172
AMIGO2	child_BMI_18year_ALSPAC	MR Egger	9	-0.0237877	0.407497	-0.822481	0.774906	0.955081	7.71747
AMIGO2	child_BMI_18year_ALSPAC	Weighted median	9	0.0190565	0.0502993	-0.0795301	0.117643	0.70479	7.71747
AMN	child_BMI_3year_ALSPAC	Inverse variance weighted	5	0.00463255	0.0252984	-0.0449523	0.0542174	0.854707	5.38114	3.58591	4	0.464937	0
AMN	child_BMI_3year_ALSPAC	MR Egger	5	0.00995107	0.0588073	-0.105311	0.125213	0.876394	5.38114
AMN	child_BMI_3year_ALSPAC	Weighted median	5	0.0236174	0.0364514	-0.0478274	0.0950621	0.517041	5.38114
AMN	child_BMI_5year_ALSPAC	Inverse variance weighted	6	-0.0253177	0.0355534	-0.0950023	0.044367	0.476401	4.84757	3.48345	5	0.625894	0
AMN	child_BMI_5year_ALSPAC	MR Egger	6	-0.184184	0.125938	-0.431022	0.0626537	0.217425	4.84757
AMN	child_BMI_5year_ALSPAC	Weighted median	6	-0.0215045	0.0526429	-0.124685	0.0816756	0.682909	4.84757
AMN	child_BMI_6year_ALSPAC	Inverse variance weighted	5	0.0947447	0.0387476	0.0187995	0.17069	0.0144781	5.31508	0.222337	4	0.99426	0
AMN	child_BMI_6year_ALSPAC	MR Egger	5	0.0960172	0.0923113	-0.0849131	0.276947	0.374733	5.31508
AMN	child_BMI_6year_ALSPAC	Weighted median	5	0.0957	0.288391	-0.469546	0.660946	0.740009	5.31508
AMN	child_BMI_7year_ALSPAC	Inverse variance weighted	6	0.0686605	0.0333611	0.00327276	0.134048	0.0395804	7.03501	0.820155	5	0.97573	0
AMN	child_BMI_7year_ALSPAC	MR Egger	6	0.123423	0.0916769	-0.0562642	0.303109	0.249445	7.03501
AMN	child_BMI_7year_ALSPAC	Weighted median	6	0.0501917	0.0502741	-0.0483454	0.148729	0.318104	7.03501
AMN	child_BMI_8year_ALSPAC	Inverse variance weighted	6	0.0262049	0.0506535	-0.073076	0.125486	0.604921	8.12531	2.61021	5	0.759813	0
AMN	child_BMI_8year_ALSPAC	MR Egger	6	0.239207	0.180203	-0.113991	0.592406	0.255059	8.12531
AMN	child_BMI_8year_ALSPAC	Weighted median	6	0.046789	0.0677239	-0.0859498	0.179528	0.489642	8.12531
AMN	child_BMI_10year_ALSPAC	Inverse variance weighted	11	-0.0064923	0.0345628	-0.0742353	0.0612507	0.851001	10.4682	5.81189	10	0.830812	0
AMN	child_BMI_10year_ALSPAC	MR Egger	11	0.0253441	0.112736	-0.195619	0.246307	0.827149	10.4682
AMN	child_BMI_10year_ALSPAC	Weighted median	11	0.017896	0.0462546	-0.072763	0.108555	0.698829	10.4682
AMN	child_BMI_12year_ALSPAC	Inverse variance weighted	10	0.0066648	0.0354239	-0.062766	0.0760956	0.850764	9.47495	6.03488	9	0.736422	0
AMN	child_BMI_12year_ALSPAC	MR Egger	10	-0.00560114	0.0944939	-0.190809	0.179607	0.954187	9.47495
AMN	child_BMI_12year_ALSPAC	Weighted median	10	0.028219	0.0470956	-0.0640883	0.120526	0.549049	9.47495
AMN	child_BMI_14year_ALSPAC	Inverse variance weighted	8	0.00207785	0.0346407	-0.065818	0.0699737	0.952169	10.6017	5.35458	7	0.616778	0
AMN	child_BMI_14year_ALSPAC	MR Egger	8	0.0610271	0.141274	-0.215869	0.337924	0.68085	10.6017
AMN	child_BMI_14year_ALSPAC	Weighted median	8	0.0186408	0.046976	-0.0734322	0.110714	0.691504	10.6017
AMN	child_BMI_15year_ALSPAC	Inverse variance weighted	8	0.00314914	0.0352804	-0.0660004	0.0722987	0.928875	9.07494	3.13067	7	0.872657	0
AMN	child_BMI_15year_ALSPAC	MR Egger	8	-0.0610807	0.124331	-0.30477	0.182608	0.640684	9.07494
AMN	child_BMI_15year_ALSPAC	Weighted median	8	0.0180727	0.0443899	-0.0689314	0.105077	0.683908	9.07494
AMN	child_BMI_16year_ALSPAC	Inverse variance weighted	7	0.0288166	0.0352717	-0.0403159	0.0979491	0.413934	9.48801	1.33958	6	0.96943	0
AMN	child_BMI_16year_ALSPAC	MR Egger	7	-0.0713683	0.179964	-0.424098	0.281361	0.708045	9.48801
AMN	child_BMI_16year_ALSPAC	Weighted median	7	0.0220683	0.0445452	-0.0652403	0.109377	0.620309	9.48801
AMN	child_BMI_17year_ALSPAC	Inverse variance weighted	7	0.0302815	0.0399848	-0.0480887	0.108652	0.448855	7.96677	1.19925	6	0.976922	0
AMN	child_BMI_17year_ALSPAC	MR Egger	7	0.115677	0.136135	-0.151149	0.382502	0.434271	7.96677
AMN	child_BMI_17year_ALSPAC	Weighted median	7	0.0256789	0.0497601	-0.0718509	0.123209	0.605816	7.96677
AMN	child_BMI_18year_ALSPAC	Inverse variance weighted	9	-0.00128307	0.0309172	-0.0618808	0.0593146	0.966897	7.71747	4.43269	8	0.816129	0
AMN	child_BMI_18year_ALSPAC	MR Egger	9	0.192338	0.246815	-0.29142	0.676096	0.461343	7.71747
AMN	child_BMI_18year_ALSPAC	Weighted median	9	0.0159219	0.0402184	-0.0629061	0.09475	0.692188	7.71747
AMOT	child_BMI_3year_ALSPAC	Inverse variance weighted	5	0.00301653	0.0301242	-0.0560269	0.06206	0.920236	5.38114	5.65542	4	0.226402	29.2714
AMOT	child_BMI_3year_ALSPAC	MR Egger	5	0.0573296	0.0654531	-0.0709585	0.185618	0.445566	5.38114
AMOT	child_BMI_3year_ALSPAC	Weighted median	5	-0.00594436	0.037555	-0.0795521	0.0676634	0.874233	5.38114
AMOT	child_BMI_5year_ALSPAC	Inverse variance weighted	6	0.0404351	0.0350923	-0.0283459	0.109216	0.249219	4.84757	4.56785	5	0.470858	0
AMOT	child_BMI_5year_ALSPAC	MR Egger	6	-0.00372234	0.131995	-0.262432	0.254987	0.978853	4.84757
AMOT	child_BMI_5year_ALSPAC	Weighted median	6	0.016648	0.0521241	-0.0855152	0.118811	0.749429	4.84757
AMOT	child_BMI_6year_ALSPAC	Inverse variance weighted	5	0.0262608	0.0386962	-0.0495839	0.102105	0.497367	5.31508	2.54924	4	0.63584	0
AMOT	child_BMI_6year_ALSPAC	MR Egger	5	0.0102679	0.0921848	-0.170414	0.19095	0.918346	5.31508
AMOT	child_BMI_6year_ALSPAC	Weighted median	5	0.0191635	0.774286	-1.49844	1.53676	0.980254	5.31508
AMOT	child_BMI_7year_ALSPAC	Inverse variance weighted	6	0.0266848	0.0333167	-0.0386159	0.0919856	0.423164	7.03501	2.02399	5	0.845816	0
AMOT	child_BMI_7year_ALSPAC	MR Egger	6	-0.0269937	0.0915267	-0.206386	0.152399	0.782724	7.03501
AMOT	child_BMI_7year_ALSPAC	Weighted median	6	0.0173961	0.0627141	-0.105524	0.140316	0.781483	7.03501
AMOT	child_BMI_8year_ALSPAC	Inverse variance weighted	6	0.0242209	0.0687561	-0.110541	0.158983	0.724634	8.12531	9.2367	5	0.0999873	45.8681
AMOT	child_BMI_8year_ALSPAC	MR Egger	6	-0.0422796	0.271031	-0.5735	0.488941	0.883593	8.12531
AMOT	child_BMI_8year_ALSPAC	Weighted median	6	0.0195629	0.0753802	-0.128182	0.167308	0.795232	8.12531
AMOT	child_BMI_10year_ALSPAC	Inverse variance weighted	11	0.0210976	0.0357039	-0.0488821	0.0910772	0.554585	10.4682	10.6847	10	0.382606	6.40802
AMOT	child_BMI_10year_ALSPAC	MR Egger	11	0.159593	0.112697	-0.0612935	0.38048	0.190404	10.4682
AMOT	child_BMI_10year_ALSPAC	Weighted median	11	0.0217985	0.0486374	-0.0735308	0.117128	0.65402	10.4682
AMOT	child_BMI_12year_ALSPAC	Inverse variance weighted	10	0.0326795	0.0376152	-0.0410462	0.106405	0.384964	9.47495	10.1788	9	0.336203	11.5812
AMOT	child_BMI_12year_ALSPAC	MR Egger	10	0.0213016	0.106315	-0.187076	0.229679	0.846196	9.47495
AMOT	child_BMI_12year_ALSPAC	Weighted median	10	0.0421502	0.0509986	-0.0578071	0.142107	0.408522	9.47495
AMOT	child_BMI_14year_ALSPAC	Inverse variance weighted	8	0.0383308	0.0385703	-0.0372671	0.113929	0.320326	10.6017	8.69906	7	0.27499	19.5316
AMOT	child_BMI_14year_ALSPAC	MR Egger	8	0.21955	0.151727	-0.0778346	0.516934	0.198044	10.6017
AMOT	child_BMI_14year_ALSPAC	Weighted median	8	0.0335987	0.0474393	-0.0593823	0.12658	0.478792	10.6017
AMOT	child_BMI_15year_ALSPAC	Inverse variance weighted	8	0.00328572	0.0524763	-0.0995677	0.106139	0.950074	9.07494	15.4913	7	0.0301924	54.8134
AMOT	child_BMI_15year_ALSPAC	MR Egger	8	0.093487	0.19716	-0.292947	0.479921	0.652143	9.07494
AMOT	child_BMI_15year_ALSPAC	Weighted median	8	0.0297911	0.0534085	-0.0748896	0.134472	0.576983	9.07494
AMOT	child_BMI_16year_ALSPAC	Inverse variance weighted	7	0.0609198	0.035242	-0.00815465	0.129994	0.0838789	9.48801	4.55234	6	0.602368	0
AMOT	child_BMI_16year_ALSPAC	MR Egger	7	0.0854677	0.179773	-0.266888	0.437823	0.654532	9.48801
AMOT	child_BMI_16year_ALSPAC	Weighted median	7	0.0562264	0.049961	-0.0416973	0.15415	0.260418	9.48801
AMOT	child_BMI_17year_ALSPAC	Inverse variance weighted	7	0.042095	0.0422204	-0.040657	0.124847	0.31875	7.96677	6.70587	6	0.348907	10.5261
AMOT	child_BMI_17year_ALSPAC	MR Egger	7	0.157643	0.147908	-0.132257	0.447543	0.335243	7.96677
AMOT	child_BMI_17year_ALSPAC	Weighted median	7	0.0588697	0.0566668	-0.0521972	0.169937	0.298863	7.96677
AMOT	child_BMI_18year_ALSPAC	Inverse variance weighted	9	0.0195841	0.0366181	-0.0521874	0.0913556	0.592774	7.71747	11.2228	8	0.189392	28.7165
AMOT	child_BMI_18year_ALSPAC	MR Egger	9	0.492026	0.255188	-0.00814257	0.992195	0.0951893	7.71747
AMOT	child_BMI_18year_ALSPAC	Weighted median	9	0.0293535	0.044245	-0.0573667	0.116074	0.507055	7.71747
AMOTL2	child_BMI_3year_ALSPAC	Inverse variance weighted	5	-0.00811799	0.0272479	-0.0615239	0.0452879	0.765756	5.38114	1.59599	4	0.809512	0
AMOTL2	child_BMI_3year_ALSPAC	MR Egger	5	-0.0573555	0.0579587	-0.170955	0.0562434	0.395328	5.38114
AMOTL2	child_BMI_3year_ALSPAC	Weighted median	5	0.00396961	0.0358032	-0.0662046	0.0741438	0.911717	5.38114
AMOTL2	child_BMI_5year_ALSPAC	Inverse variance weighted	6	-0.075895	0.0396524	-0.153614	0.00182369	0.0556191	4.84757	5.46267	5	0.362056	8.46974
AMOTL2	child_BMI_5year_ALSPAC	MR Egger	6	-0.142554	0.154503	-0.44538	0.160272	0.408401	4.84757
AMOTL2	child_BMI_5year_ALSPAC	Weighted median	6	-0.0311194	0.0573171	-0.143461	0.081222	0.587175	4.84757
AMOTL2	child_BMI_6year_ALSPAC	Inverse variance weighted	5	0.107081	0.0474972	0.0139863	0.200175	0.0241668	5.31508	5.15748	4	0.271517	22.4428
AMOTL2	child_BMI_6year_ALSPAC	MR Egger	5	-0.0148755	0.105144	-0.220957	0.191206	0.896459	5.31508
AMOTL2	child_BMI_6year_ALSPAC	Weighted median	5	0.0755857	0.24327	-0.401223	0.552395	0.756023	5.31508
AMOTL2	child_BMI_7year_ALSPAC	Inverse variance weighted	6	0.0522479	0.0360241	-0.0183592	0.122855	0.146958	7.03501	3.76273	5	0.584057	0
AMOTL2	child_BMI_7year_ALSPAC	MR Egger	6	0.0233364	0.0989583	-0.170622	0.217295	0.825154	7.03501
AMOTL2	child_BMI_7year_ALSPAC	Weighted median	6	0.0209238	0.0704055	-0.117071	0.158919	0.766321	7.03501
AMOTL2	child_BMI_8year_ALSPAC	Inverse variance weighted	6	-0.0605339	0.0693973	-0.196553	0.0754848	0.383055	8.12531	8.05636	5	0.153156	37.9373
AMOTL2	child_BMI_8year_ALSPAC	MR Egger	6	-0.308361	0.243446	-0.785515	0.168794	0.274015	8.12531
AMOTL2	child_BMI_8year_ALSPAC	Weighted median	6	0.0115283	0.0771585	-0.139702	0.162759	0.881229	8.12531
AMOTL2	child_BMI_10year_ALSPAC	Inverse variance weighted	11	-0.0258792	0.0381051	-0.100565	0.0488067	0.49704	10.4682	10.4323	10	0.403422	4.14351
AMOTL2	child_BMI_10year_ALSPAC	MR Egger	11	0.00994786	0.130372	-0.245581	0.265476	0.940847	10.4682
AMOTL2	child_BMI_10year_ALSPAC	Weighted median	11	0.0138553	0.048823	-0.0818377	0.109548	0.776573	10.4682
AMOTL2	child_BMI_12year_ALSPAC	Inverse variance weighted	10	-0.0161452	0.0502431	-0.114622	0.0823313	0.747951	9.47495	15.5474	9	0.0769562	42.1125
AMOTL2	child_BMI_12year_ALSPAC	MR Egger	10	-0.132483	0.134942	-0.39697	0.132003	0.354964	9.47495
AMOTL2	child_BMI_12year_ALSPAC	Weighted median	10	0.00895842	0.0542356	-0.0973433	0.11526	0.868805	9.47495
AMOTL2	child_BMI_14year_ALSPAC	Inverse variance weighted	8	-0.0251702	0.0421946	-0.107872	0.0575313	0.550824	10.6017	8.91277	7	0.258979	21.461
AMOTL2	child_BMI_14year_ALSPAC	MR Egger	8	0.0165091	0.184941	-0.345976	0.378994	0.931775	10.6017
AMOTL2	child_BMI_14year_ALSPAC	Weighted median	8	0.0123727	0.0474096	-0.0805501	0.105295	0.794113	10.6017
AMOTL2	child_BMI_15year_ALSPAC	Inverse variance weighted	8	-0.00358765	0.0380795	-0.0782234	0.0710481	0.924939	9.07494	5.78744	7	0.564776	0
AMOTL2	child_BMI_15year_ALSPAC	MR Egger	8	0.145746	0.13387	-0.11664	0.408132	0.318067	9.07494
AMOTL2	child_BMI_15year_ALSPAC	Weighted median	8	-0.00295034	0.0510174	-0.102944	0.0970437	0.953884	9.07494
AMOTL2	child_BMI_16year_ALSPAC	Inverse variance weighted	7	0.0613127	0.0408125	-0.0186797	0.141305	0.133019	9.48801	6.89175	6	0.330974	12.9394
AMOTL2	child_BMI_16year_ALSPAC	MR Egger	7	-0.304343	0.194204	-0.684984	0.076297	0.177867	9.48801
AMOTL2	child_BMI_16year_ALSPAC	Weighted median	7	0.0284601	0.0496496	-0.0688531	0.125773	0.566496	9.48801
AMOTL2	child_BMI_17year_ALSPAC	Inverse variance weighted	7	-0.0369735	0.050989	-0.136912	0.062965	0.468374	7.96677	8.37507	6	0.211892	28.3588
AMOTL2	child_BMI_17year_ALSPAC	MR Egger	7	0.0622072	0.184291	-0.299004	0.423418	0.749414	7.96677
AMOTL2	child_BMI_17year_ALSPAC	Weighted median	7	0.0049561	0.0592748	-0.111223	0.121135	0.933365	7.96677
AMOTL2	child_BMI_18year_ALSPAC	Inverse variance weighted	9	0.000511541	0.0346855	-0.0674721	0.0684952	0.988233	7.71747	8.63805	8	0.373743	7.38647
AMOTL2	child_BMI_18year_ALSPAC	MR Egger	9	0.245274	0.280806	-0.305106	0.795654	0.41137	7.71747
AMOTL2	child_BMI_18year_ALSPAC	Weighted median	9	0.0201508	0.0470545	-0.0720761	0.112378	0.668474	7.71747
AMPD3	child_BMI_3year_ALSPAC	Inverse variance weighted	5	-0.0114704	0.0271551	-0.0646944	0.0417537	0.672732	5.38114	4.40805	4	0.35359	9.25698
AMPD3	child_BMI_3year_ALSPAC	MR Egger	5	-0.1036	0.0550943	-0.211585	0.00438513	0.156632	5.38114
AMPD3	child_BMI_3year_ALSPAC	Weighted median	5	-0.0253773	0.0368319	-0.0975679	0.0468132	0.490821	5.38114
AMPD3	child_BMI_5year_ALSPAC	Inverse variance weighted	6	-0.0107025	0.0447802	-0.0984717	0.0770667	0.811106	4.84757	7.74873	5	0.170638	35.4733
AMPD3	child_BMI_5year_ALSPAC	MR Egger	6	-0.183727	0.15451	-0.486568	0.119113	0.300167	4.84757
AMPD3	child_BMI_5year_ALSPAC	Weighted median	6	-0.04632	0.0581211	-0.160237	0.0675974	0.425476	4.84757
AMPD3	child_BMI_6year_ALSPAC	Inverse variance weighted	5	0.0498735	0.0411863	-0.0308517	0.130599	0.225924	5.31508	4.31302	4	0.365298	7.25756
AMPD3	child_BMI_6year_ALSPAC	MR Egger	5	0.00514959	0.109673	-0.209809	0.220109	0.965501	5.31508
AMPD3	child_BMI_6year_ALSPAC	Weighted median	5	0.0476542	0.29155	-0.523784	0.619092	0.870163	5.31508
AMPD3	child_BMI_7year_ALSPAC	Inverse variance weighted	6	-0.00173171	0.0369037	-0.074063	0.0705996	0.962573	7.03501	5.83706	5	0.322398	14.3404
AMPD3	child_BMI_7year_ALSPAC	MR Egger	6	-0.00355418	0.113351	-0.225722	0.218614	0.976488	7.03501
AMPD3	child_BMI_7year_ALSPAC	Weighted median	6	-0.0152949	0.0890816	-0.189895	0.159305	0.863677	7.03501
AMPD3	child_BMI_8year_ALSPAC	Inverse variance weighted	6	-0.0326864	0.0677371	-0.165451	0.100078	0.629416	8.12531	8.54075	5	0.128845	41.4572
AMPD3	child_BMI_8year_ALSPAC	MR Egger	6	-0.353267	0.210758	-0.766354	0.0598193	0.169013	8.12531
AMPD3	child_BMI_8year_ALSPAC	Weighted median	6	-0.121446	0.0761945	-0.270787	0.0278957	0.110961	8.12531
AMPD3	child_BMI_10year_ALSPAC	Inverse variance weighted	11	-0.00910018	0.03692	-0.0814634	0.063263	0.805308	10.4682	10.8788	10	0.367039	8.07805
AMPD3	child_BMI_10year_ALSPAC	MR Egger	11	-0.112376	0.121599	-0.350711	0.125959	0.379521	10.4682
AMPD3	child_BMI_10year_ALSPAC	Weighted median	11	-0.0398329	0.0547186	-0.147081	0.0674156	0.466639	10.4682
AMPD3	child_BMI_12year_ALSPAC	Inverse variance weighted	10	-0.0208585	0.0390504	-0.0973973	0.0556804	0.593243	9.47495	10.4493	9	0.315348	13.8701
AMPD3	child_BMI_12year_ALSPAC	MR Egger	10	-0.122496	0.103381	-0.325122	0.0801312	0.270062	9.47495
AMPD3	child_BMI_12year_ALSPAC	Weighted median	10	-0.0627697	0.0571083	-0.174702	0.0491625	0.271709	9.47495
AMPD3	child_BMI_14year_ALSPAC	Inverse variance weighted	8	-0.0213748	0.0409557	-0.101648	0.0588984	0.60174	10.6017	9.34261	7	0.228985	25.0744
AMPD3	child_BMI_14year_ALSPAC	MR Egger	8	-0.104667	0.176907	-0.451405	0.24207	0.575681	10.6017
AMPD3	child_BMI_14year_ALSPAC	Weighted median	8	-0.0625396	0.053265	-0.166939	0.0418597	0.240346	10.6017
AMPD3	child_BMI_15year_ALSPAC	Inverse variance weighted	8	-0.0135152	0.0452848	-0.102273	0.075243	0.765361	9.07494	11.0079	7	0.138275	36.4092
AMPD3	child_BMI_15year_ALSPAC	MR Egger	8	0.0900632	0.166548	-0.23637	0.416497	0.608144	9.07494
AMPD3	child_BMI_15year_ALSPAC	Weighted median	8	-0.0421532	0.0527228	-0.14549	0.0611834	0.423985	9.07494
AMPD3	child_BMI_16year_ALSPAC	Inverse variance weighted	7	0.0213705	0.0415801	-0.0601265	0.102867	0.60728	9.48801	7.9563	6	0.241323	24.588
AMPD3	child_BMI_16year_ALSPAC	MR Egger	7	-0.0613888	0.229285	-0.510788	0.38801	0.799593	9.48801
AMPD3	child_BMI_16year_ALSPAC	Weighted median	7	0.0394773	0.05415	-0.0666567	0.145611	0.465979	9.48801
AMPD3	child_BMI_17year_ALSPAC	Inverse variance weighted	7	-0.0478468	0.0436813	-0.133462	0.0377685	0.273358	7.96677	6.83957	6	0.335939	12.2752
AMPD3	child_BMI_17year_ALSPAC	MR Egger	7	0.143488	0.139212	-0.129367	0.416343	0.349928	7.96677
AMPD3	child_BMI_17year_ALSPAC	Weighted median	7	-0.0686117	0.0608147	-0.187809	0.0505851	0.259231	7.96677
AMPD3	child_BMI_18year_ALSPAC	Inverse variance weighted	9	0.00275947	0.0316876	-0.0593482	0.0648672	0.930605	7.71747	7.62682	8	0.470745	0
AMPD3	child_BMI_18year_ALSPAC	MR Egger	9	0.0863325	0.261751	-0.426699	0.599364	0.751181	7.71747
AMPD3	child_BMI_18year_ALSPAC	Weighted median	9	0.00867359	0.044773	-0.0790814	0.0964286	0.846392	7.71747
AMY1A_AMY1B_AMY1C	child_BMI_3year_ALSPAC	Inverse variance weighted	5	-0.0439888	0.0265474	-0.0960218	0.00804416	0.0975216	5.38114	3.71907	4	0.445359	0
AMY1A_AMY1B_AMY1C	child_BMI_3year_ALSPAC	MR Egger	5	-0.0141649	0.0583428	-0.128517	0.100187	0.823823	5.38114
AMY1A_AMY1B_AMY1C	child_BMI_3year_ALSPAC	Weighted median	5	-0.0485005	0.0405887	-0.128054	0.0310534	0.232116	5.38114
AMY1A_AMY1B_AMY1C	child_BMI_5year_ALSPAC	Inverse variance weighted	6	-0.119827	0.0359862	-0.19036	-0.0492945	0.000869029	4.84757	0.696623	5	0.983154	0
AMY1A_AMY1B_AMY1C	child_BMI_5year_ALSPAC	MR Egger	6	-0.120731	0.128604	-0.372794	0.131332	0.400992	4.84757
AMY1A_AMY1B_AMY1C	child_BMI_5year_ALSPAC	Weighted median	6	-0.120775	0.0538236	-0.22627	-0.0152811	0.0248382	4.84757
AMY1A_AMY1B_AMY1C	child_BMI_6year_ALSPAC	Inverse variance weighted	5	-0.0188158	0.0725015	-0.160919	0.123287	0.795232	5.31508	13.1496	4	0.0105677	69.5807
AMY1A_AMY1B_AMY1C	child_BMI_6year_ALSPAC	MR Egger	5	-0.317093	0.0950582	-0.503407	-0.130778	0.0445273	5.31508
AMY1A_AMY1B_AMY1C	child_BMI_6year_ALSPAC	Weighted median	5	0.0142148	2.38995	-4.67009	4.69852	0.995254	5.31508
AMY1A_AMY1B_AMY1C	child_BMI_7year_ALSPAC	Inverse variance weighted	6	-0.0749424	0.0345656	-0.142691	-0.0071938	0.0301496	7.03501	3.82555	5	0.574796	0
AMY1A_AMY1B_AMY1C	child_BMI_7year_ALSPAC	MR Egger	6	-0.173069	0.0949721	-0.359215	0.0130758	0.142493	7.03501
AMY1A_AMY1B_AMY1C	child_BMI_7year_ALSPAC	Weighted median	6	-0.0953552	0.056879	-0.206838	0.0161275	0.0936483	7.03501
AMY1A_AMY1B_AMY1C	child_BMI_8year_ALSPAC	Inverse variance weighted	6	-0.136422	0.0524473	-0.239219	-0.0336253	0.00929185	8.12531	1.81594	5	0.873981	0
AMY1A_AMY1B_AMY1C	child_BMI_8year_ALSPAC	MR Egger	6	-0.276194	0.184501	-0.637815	0.0854268	0.208743	8.12531
AMY1A_AMY1B_AMY1C	child_BMI_8year_ALSPAC	Weighted median	6	-0.139847	0.0692439	-0.275565	-0.00412902	0.0434218	8.12531
AMY1A_AMY1B_AMY1C	child_BMI_10year_ALSPAC	Inverse variance weighted	11	-0.0721088	0.0390476	-0.148642	0.00442449	0.0647921	10.4682	11.859	10	0.294606	15.6756
AMY1A_AMY1B_AMY1C	child_BMI_10year_ALSPAC	MR Egger	11	-0.271939	0.11604	-0.499377	-0.0445011	0.0437687	10.4682
AMY1A_AMY1B_AMY1C	child_BMI_10year_ALSPAC	Weighted median	11	-0.109936	0.0508343	-0.209571	-0.0103007	0.0305694	10.4682
AMY1A_AMY1B_AMY1C	child_BMI_12year_ALSPAC	Inverse variance weighted	10	-0.0898045	0.0367445	-0.161824	-0.0177854	0.0145243	9.47495	7.53694	9	0.581397	0
AMY1A_AMY1B_AMY1C	child_BMI_12year_ALSPAC	MR Egger	10	-0.130324	0.0969354	-0.320318	0.0596689	0.215678	9.47495
AMY1A_AMY1B_AMY1C	child_BMI_12year_ALSPAC	Weighted median	10	-0.114462	0.0513967	-0.2152	-0.0137247	0.0259449	9.47495
AMY1A_AMY1B_AMY1C	child_BMI_14year_ALSPAC	Inverse variance weighted	8	-0.108445	0.0361572	-0.179313	-0.0375768	0.00270635	10.6017	2.76403	7	0.90594	0
AMY1A_AMY1B_AMY1C	child_BMI_14year_ALSPAC	MR Egger	8	-0.255516	0.145027	-0.539769	0.028737	0.128566	10.6017
AMY1A_AMY1B_AMY1C	child_BMI_14year_ALSPAC	Weighted median	8	-0.103037	0.0490928	-0.199259	-0.0068153	0.0358323	10.6017
AMY1A_AMY1B_AMY1C	child_BMI_15year_ALSPAC	Inverse variance weighted	8	-0.063634	0.0369453	-0.136047	0.00877881	0.085	9.07494	4.18024	7	0.758799	0
AMY1A_AMY1B_AMY1C	child_BMI_15year_ALSPAC	MR Egger	8	0.0100298	0.127929	-0.24071	0.26077	0.940058	9.07494
AMY1A_AMY1B_AMY1C	child_BMI_15year_ALSPAC	Weighted median	8	-0.0697866	0.04811	-0.164082	0.0245089	0.146901	9.07494
AMY1A_AMY1B_AMY1C	child_BMI_16year_ALSPAC	Inverse variance weighted	7	-0.0511248	0.0378423	-0.125296	0.023046	0.176696	9.48801	6.39925	6	0.379982	6.23897
AMY1A_AMY1B_AMY1C	child_BMI_16year_ALSPAC	MR Egger	7	-0.235234	0.200789	-0.62878	0.158313	0.294163	9.48801
AMY1A_AMY1B_AMY1C	child_BMI_16year_ALSPAC	Weighted median	7	-0.0724714	0.0523085	-0.174996	0.0300533	0.165912	9.48801
AMY1A_AMY1B_AMY1C	child_BMI_17year_ALSPAC	Inverse variance weighted	7	-0.0891477	0.0419527	-0.171375	-0.00692037	0.0335903	7.96677	4.62874	6	0.592232	0
AMY1A_AMY1B_AMY1C	child_BMI_17year_ALSPAC	MR Egger	7	0.00526509	0.144064	-0.2771	0.28763	0.97226	7.96677
AMY1A_AMY1B_AMY1C	child_BMI_17year_ALSPAC	Weighted median	7	-0.0994129	0.0562598	-0.209682	0.0108564	0.0772229	7.96677
AMY1A_AMY1B_AMY1C	child_BMI_18year_ALSPAC	Inverse variance weighted	9	-0.0279022	0.0394412	-0.105207	0.0494026	0.479295	7.71747	11.8263	8	0.159122	32.3544
AMY1A_AMY1B_AMY1C	child_BMI_18year_ALSPAC	MR Egger	9	-0.0187193	0.333594	-0.672563	0.635124	0.956819	7.71747
AMY1A_AMY1B_AMY1C	child_BMI_18year_ALSPAC	Weighted median	9	-0.0458312	0.0445404	-0.13313	0.0414681	0.303489	7.71747
AMY2A	child_BMI_3year_ALSPAC	Inverse variance weighted	5	-0.0635508	0.026236	-0.114973	-0.0121283	0.0154235	5.38114	3.41663	4	0.490667	0
AMY2A	child_BMI_3year_ALSPAC	MR Egger	5	-0.0719292	0.0577971	-0.185211	0.0413531	0.301679	5.38114
AMY2A	child_BMI_3year_ALSPAC	Weighted median	5	-0.0569458	0.0422504	-0.139757	0.025865	0.177717	5.38114
AMY2A	child_BMI_5year_ALSPAC	Inverse variance weighted	6	-0.119049	0.0362831	-0.190164	-0.0479345	0.00103394	4.84757	5.17938	5	0.394383	3.46344
AMY2A	child_BMI_5year_ALSPAC	MR Egger	6	-0.202383	0.138055	-0.472971	0.0682054	0.21654	4.84757
AMY2A	child_BMI_5year_ALSPAC	Weighted median	6	-0.0735818	0.058867	-0.188961	0.0417975	0.211312	4.84757
AMY2A	child_BMI_6year_ALSPAC	Inverse variance weighted	5	-0.00772829	0.0485852	-0.102955	0.0874987	0.873616	5.31508	5.99852	4	0.199259	33.3169
AMY2A	child_BMI_6year_ALSPAC	MR Egger	5	-0.197698	0.0943049	-0.382536	-0.0128609	0.127003	5.31508
AMY2A	child_BMI_6year_ALSPAC	Weighted median	5	-0.0221959	0.308815	-0.627473	0.583081	0.942702	5.31508
AMY2A	child_BMI_7year_ALSPAC	Inverse variance weighted	6	-0.033025	0.0343015	-0.100256	0.034206	0.335655	7.03501	2.32219	5	0.803002	0
AMY2A	child_BMI_7year_ALSPAC	MR Egger	6	-0.122539	0.09424	-0.307249	0.0621716	0.263363	7.03501
AMY2A	child_BMI_7year_ALSPAC	Weighted median	6	-0.0498982	0.0598031	-0.167112	0.0673159	0.40407	7.03501
AMY2A	child_BMI_8year_ALSPAC	Inverse variance weighted	6	-0.0708937	0.0519453	-0.172706	0.0309191	0.172324	8.12531	1.13264	5	0.951174	0
AMY2A	child_BMI_8year_ALSPAC	MR Egger	6	-0.0664881	0.181938	-0.423087	0.290111	0.733285	8.12531
AMY2A	child_BMI_8year_ALSPAC	Weighted median	6	-0.0589325	0.065911	-0.188118	0.070253	0.371256	8.12531
AMY2A	child_BMI_10year_ALSPAC	Inverse variance weighted	11	-0.0538589	0.0355453	-0.123528	0.0158099	0.129717	10.4682	8.64283	10	0.566302	0
AMY2A	child_BMI_10year_ALSPAC	MR Egger	11	-0.258899	0.114787	-0.483882	-0.0339154	0.0505501	10.4682
AMY2A	child_BMI_10year_ALSPAC	Weighted median	11	-0.0480983	0.0493377	-0.1448	0.0486036	0.32962	10.4682
AMY2A	child_BMI_12year_ALSPAC	Inverse variance weighted	10	-0.06561	0.0363982	-0.13695	0.00573042	0.0714569	9.47495	5.59177	9	0.779978	0
AMY2A	child_BMI_12year_ALSPAC	MR Egger	10	-0.128363	0.0957452	-0.316024	0.059297	0.216846	9.47495
AMY2A	child_BMI_12year_ALSPAC	Weighted median	10	-0.0335516	0.0479111	-0.127457	0.0603541	0.483747	9.47495
AMY2A	child_BMI_14year_ALSPAC	Inverse variance weighted	8	-0.0691438	0.0358393	-0.139389	0.00110126	0.0536971	10.6017	5.04484	7	0.654491	0
AMY2A	child_BMI_14year_ALSPAC	MR Egger	8	-0.241746	0.143331	-0.522676	0.0391835	0.142649	10.6017
AMY2A	child_BMI_14year_ALSPAC	Weighted median	8	-0.0546917	0.0466299	-0.146086	0.036703	0.240841	10.6017
AMY2A	child_BMI_15year_ALSPAC	Inverse variance weighted	8	-0.0269213	0.0366193	-0.0986952	0.0448526	0.462238	9.07494	3.85965	7	0.795794	0
AMY2A	child_BMI_15year_ALSPAC	MR Egger	8	0.109092	0.126104	-0.138071	0.356256	0.420222	9.07494
AMY2A	child_BMI_15year_ALSPAC	Weighted median	8	-0.0257017	0.0488518	-0.121451	0.0700477	0.598807	9.07494
AMY2A	child_BMI_16year_ALSPAC	Inverse variance weighted	7	-0.0473684	0.0363425	-0.1186	0.0238629	0.192442	9.48801	1.2687	6	0.973355	0
AMY2A	child_BMI_16year_ALSPAC	MR Egger	7	-0.0628713	0.190853	-0.436944	0.311202	0.755189	9.48801
AMY2A	child_BMI_16year_ALSPAC	Weighted median	7	-0.0432219	0.0469949	-0.135332	0.0488881	0.357722	9.48801
AMY2A	child_BMI_17year_ALSPAC	Inverse variance weighted	7	-0.045926	0.0416188	-0.127499	0.0356469	0.269814	7.96677	1.35452	6	0.968567	0
AMY2A	child_BMI_17year_ALSPAC	MR Egger	7	0.0103128	0.142947	-0.269862	0.290488	0.945284	7.96677
AMY2A	child_BMI_17year_ALSPAC	Weighted median	7	-0.0454776	0.0537322	-0.150793	0.0598375	0.397344	7.96677
AMY2A	child_BMI_18year_ALSPAC	Inverse variance weighted	9	-0.017894	0.0321734	-0.0809538	0.0451658	0.578092	7.71747	5.29467	8	0.725667	0
AMY2A	child_BMI_18year_ALSPAC	MR Egger	9	-0.0424708	0.254549	-0.541386	0.456445	0.872208	7.71747
AMY2A	child_BMI_18year_ALSPAC	Weighted median	9	-0.0226735	0.0434802	-0.107895	0.0625478	0.602042	7.71747
AMY2B	child_BMI_3year_ALSPAC	Inverse variance weighted	5	-0.0731129	0.0266941	-0.125433	-0.0207925	0.00616423	5.38114	3.57217	4	0.46699	0
AMY2B	child_BMI_3year_ALSPAC	MR Egger	5	-0.0665854	0.0601542	-0.184488	0.0513168	0.349112	5.38114
AMY2B	child_BMI_3year_ALSPAC	Weighted median	5	-0.0600917	0.0458318	-0.149922	0.0297386	0.189812	5.38114
AMY2B	child_BMI_5year_ALSPAC	Inverse variance weighted	6	-0.134962	0.0388845	-0.211176	-0.0587485	0.000518822	4.84757	5.73984	5	0.332363	12.8895
AMY2B	child_BMI_5year_ALSPAC	MR Egger	6	-0.212001	0.149727	-0.505465	0.0814636	0.229736	4.84757
AMY2B	child_BMI_5year_ALSPAC	Weighted median	6	-0.0987786	0.0678074	-0.231681	0.034124	0.145185	4.84757
AMY2B	child_BMI_6year_ALSPAC	Inverse variance weighted	5	-0.0238553	0.0506637	-0.123156	0.0754455	0.637743	5.31508	6.28469	4	0.178872	36.3533
AMY2B	child_BMI_6year_ALSPAC	MR Egger	5	-0.225867	0.0960674	-0.41416	-0.0375753	0.100203	5.31508
AMY2B	child_BMI_6year_ALSPAC	Weighted median	5	-0.0262927	0.271657	-0.558741	0.506155	0.922896	5.31508
AMY2B	child_BMI_7year_ALSPAC	Inverse variance weighted	6	-0.0513911	0.0349447	-0.119883	0.0171006	0.141389	7.03501	2.86399	5	0.720945	0
AMY2B	child_BMI_7year_ALSPAC	MR Egger	6	-0.152766	0.0960102	-0.340946	0.0354137	0.186787	7.03501
AMY2B	child_BMI_7year_ALSPAC	Weighted median	6	-0.0739982	0.0571057	-0.185925	0.0379289	0.19504	7.03501
AMY2B	child_BMI_8year_ALSPAC	Inverse variance weighted	6	-0.0992568	0.0529002	-0.202941	0.00442752	0.0606135	8.12531	0.708424	5	0.982503	0
AMY2B	child_BMI_8year_ALSPAC	MR Egger	6	-0.00922936	0.185173	-0.372169	0.35371	0.962638	8.12531
AMY2B	child_BMI_8year_ALSPAC	Weighted median	6	-0.104111	0.0672107	-0.235844	0.0276223	0.121377	8.12531
AMY2B	child_BMI_10year_ALSPAC	Inverse variance weighted	11	-0.0680941	0.0387773	-0.144098	0.00790936	0.0790831	10.4682	11.4755	10	0.321687	12.8582
AMY2B	child_BMI_10year_ALSPAC	MR Egger	11	-0.313462	0.116861	-0.54251	-0.0844148	0.0251091	10.4682
AMY2B	child_BMI_10year_ALSPAC	Weighted median	11	-0.0812762	0.0477307	-0.174828	0.0122759	0.0886037	10.4682
AMY2B	child_BMI_12year_ALSPAC	Inverse variance weighted	10	-0.0893006	0.0370696	-0.161957	-0.0166441	0.0159964	9.47495	5.41556	9	0.796683	0
AMY2B	child_BMI_12year_ALSPAC	MR Egger	10	-0.14178	0.097435	-0.332753	0.0491925	0.183722	9.47495
AMY2B	child_BMI_12year_ALSPAC	Weighted median	10	-0.0648815	0.0517056	-0.166224	0.0364615	0.209542	9.47495
AMY2B	child_BMI_14year_ALSPAC	Inverse variance weighted	8	-0.0913625	0.0364996	-0.162902	-0.0198233	0.0123107	10.6017	4.94619	7	0.66653	0
AMY2B	child_BMI_14year_ALSPAC	MR Egger	8	-0.244072	0.145953	-0.53014	0.0419965	0.145503	10.6017
AMY2B	child_BMI_14year_ALSPAC	Weighted median	8	-0.0757026	0.0482996	-0.17037	0.0189645	0.117031	10.6017
AMY2B	child_BMI_15year_ALSPAC	Inverse variance weighted	8	-0.0480541	0.0372993	-0.121161	0.0250524	0.197628	9.07494	3.5185	7	0.833262	0
AMY2B	child_BMI_15year_ALSPAC	MR Egger	8	0.0739743	0.128202	-0.177302	0.325251	0.584915	9.07494
AMY2B	child_BMI_15year_ALSPAC	Weighted median	8	-0.0676974	0.0476074	-0.161008	0.025613	0.155028	9.07494
AMY2B	child_BMI_16year_ALSPAC	Inverse variance weighted	7	-0.0582738	0.0370159	-0.130825	0.0142774	0.115421	9.48801	1.89178	6	0.929377	0
AMY2B	child_BMI_16year_ALSPAC	MR Egger	7	-0.195012	0.194555	-0.576339	0.186315	0.362186	9.48801
AMY2B	child_BMI_16year_ALSPAC	Weighted median	7	-0.0714453	0.048487	-0.16648	0.0235892	0.140618	9.48801
AMY2B	child_BMI_17year_ALSPAC	Inverse variance weighted	7	-0.0667374	0.0424003	-0.149842	0.0163671	0.115491	7.96677	0.814091	6	0.991691	0
AMY2B	child_BMI_17year_ALSPAC	MR Egger	7	-0.0351127	0.145667	-0.32062	0.250395	0.819091	7.96677
AMY2B	child_BMI_17year_ALSPAC	Weighted median	7	-0.0712983	0.0559629	-0.180986	0.038389	0.202654	7.96677
AMY2B	child_BMI_18year_ALSPAC	Inverse variance weighted	9	-0.028583	0.0327834	-0.0928384	0.0356725	0.383278	7.71747	5.84012	8	0.665135	0
AMY2B	child_BMI_18year_ALSPAC	MR Egger	9	-0.0951176	0.259296	-0.603337	0.413102	0.724583	7.71747
AMY2B	child_BMI_18year_ALSPAC	Weighted median	9	-0.0417035	0.0452058	-0.130307	0.0469	0.356255	7.71747
ANG	child_BMI_3year_ALSPAC	Inverse variance weighted	5	0.00639425	0.0270753	-0.0466734	0.0594619	0.813305	5.38114	5.3428	4	0.253897	25.1329
ANG	child_BMI_3year_ALSPAC	MR Egger	5	-0.034681	0.0610077	-0.154256	0.0848942	0.609486	5.38114
ANG	child_BMI_3year_ALSPAC	Weighted median	5	0.00944323	0.0352545	-0.0596556	0.0785421	0.788808	5.38114
ANG	child_BMI_5year_ALSPAC	Inverse variance weighted	6	-0.00308896	0.0744973	-0.149104	0.142926	0.966926	4.84757	25.4326	5	0.000114933	80.3402
ANG	child_BMI_5year_ALSPAC	MR Egger	6	-0.214118	0.273182	-0.749555	0.321319	0.476973	4.84757
ANG	child_BMI_5year_ALSPAC	Weighted median	6	0.0910484	0.0568102	-0.0202997	0.202396	0.109006	4.84757
ANG	child_BMI_6year_ALSPAC	Inverse variance weighted	5	0.0753609	0.0754543	-0.0725295	0.223251	0.31791	5.31508	17.6532	4	0.0014423	77.3412
ANG	child_BMI_6year_ALSPAC	MR Egger	5	-0.124791	0.163916	-0.446065	0.196484	0.501846	5.31508
ANG	child_BMI_6year_ALSPAC	Weighted median	5	0.0337226	0.235502	-0.427862	0.495307	0.886137	5.31508
ANG	child_BMI_7year_ALSPAC	Inverse variance weighted	6	0.0196708	0.0395036	-0.0577562	0.0970978	0.618519	7.03501	8.16088	5	0.147589	38.7321
ANG	child_BMI_7year_ALSPAC	MR Egger	6	0.0799671	0.116941	-0.149237	0.309171	0.531644	7.03501
ANG	child_BMI_7year_ALSPAC	Weighted median	6	0.00790993	0.159947	-0.305587	0.321406	0.960558	7.03501
ANG	child_BMI_8year_ALSPAC	Inverse variance weighted	6	0.0861667	0.0581144	-0.0277374	0.200071	0.138152	8.12531	7.67196	5	0.175265	34.8276
ANG	child_BMI_8year_ALSPAC	MR Egger	6	0.140591	0.229002	-0.308252	0.589435	0.572459	8.12531
ANG	child_BMI_8year_ALSPAC	Weighted median	6	0.133857	0.0636552	0.00909226	0.258621	0.0354801	8.12531
ANG	child_BMI_10year_ALSPAC	Inverse variance weighted	11	0.048815	0.0410051	-0.031555	0.129185	0.233865	10.4682	16.4014	10	0.0887047	39.0295
ANG	child_BMI_10year_ALSPAC	MR Egger	11	0.217729	0.127909	-0.0329731	0.46843	0.122921	10.4682
ANG	child_BMI_10year_ALSPAC	Weighted median	11	0.096589	0.0430159	0.012278	0.1809	0.0247406	10.4682
ANG	child_BMI_12year_ALSPAC	Inverse variance weighted	10	0.0825294	0.0578895	-0.0309341	0.195993	0.153973	9.47495	28.0157	9	0.000948134	67.8751
ANG	child_BMI_12year_ALSPAC	MR Egger	10	0.016178	0.161699	-0.300753	0.333109	0.922766	9.47495
ANG	child_BMI_12year_ALSPAC	Weighted median	10	0.0967785	0.0475484	0.00358369	0.189973	0.0418137	9.47495
ANG	child_BMI_14year_ALSPAC	Inverse variance weighted	8	0.0707843	0.0322971	0.00748198	0.134087	0.028404	10.6017	7.08911	7	0.419661	1.25704
ANG	child_BMI_14year_ALSPAC	MR Egger	8	0.290467	0.130784	0.0341314	0.546803	0.0681064	10.6017
ANG	child_BMI_14year_ALSPAC	Weighted median	8	0.0981854	0.0419029	0.0160557	0.180315	0.0191209	10.6017
ANG	child_BMI_15year_ALSPAC	Inverse variance weighted	8	0.0589755	0.0366302	-0.0128196	0.130771	0.107392	9.07494	8.78562	7	0.268416	20.3243
ANG	child_BMI_15year_ALSPAC	MR Egger	8	0.0237061	0.138696	-0.248137	0.29555	0.869903	9.07494
ANG	child_BMI_15year_ALSPAC	Weighted median	8	0.100539	0.0452707	0.0118085	0.18927	0.0263617	9.07494
ANG	child_BMI_16year_ALSPAC	Inverse variance weighted	7	0.0812105	0.068007	-0.0520833	0.214504	0.23242	9.48801	25.97	6	0.000225527	76.8964
ANG	child_BMI_16year_ALSPAC	MR Egger	7	0.32395	0.363817	-0.38913	1.03703	0.414026	9.48801
ANG	child_BMI_16year_ALSPAC	Weighted median	7	0.0984451	0.0454428	0.00937729	0.187513	0.0302842	9.48801
ANG	child_BMI_17year_ALSPAC	Inverse variance weighted	7	0.0536976	0.0442738	-0.0330791	0.140474	0.225186	7.96677	8.57228	6	0.1991	30.0069
ANG	child_BMI_17year_ALSPAC	MR Egger	7	0.102629	0.163466	-0.217765	0.423023	0.557669	7.96677
ANG	child_BMI_17year_ALSPAC	Weighted median	7	0.0969019	0.0509058	-0.00287343	0.196677	0.0569683	7.96677
ANG	child_BMI_18year_ALSPAC	Inverse variance weighted	9	0.014143	0.0416939	-0.067577	0.095863	0.734451	7.71747	16.9463	8	0.0306736	52.7919
ANG	child_BMI_18year_ALSPAC	MR Egger	9	0.180629	0.350054	-0.505477	0.866735	0.621747	7.71747
ANG	child_BMI_18year_ALSPAC	Weighted median	9	0.0859656	0.0435785	0.000551616	0.17138	0.0485345	7.71747
ANGPT1	child_BMI_3year_ALSPAC	Inverse variance weighted	5	-0.0121821	0.0267856	-0.0646817	0.0403176	0.649253	5.38114	1.86705	4	0.760196	0
ANGPT1	child_BMI_3year_ALSPAC	MR Egger	5	0.00508351	0.0569383	-0.106516	0.116683	0.934485	5.38114
ANGPT1	child_BMI_3year_ALSPAC	Weighted median	5	0.00774893	0.0376963	-0.0661358	0.0816337	0.837133	5.38114
ANGPT1	child_BMI_5year_ALSPAC	Inverse variance weighted	6	-0.0613995	0.0372531	-0.134416	0.0116166	0.0993177	4.84757	2.08614	5	0.837101	0
ANGPT1	child_BMI_5year_ALSPAC	MR Egger	6	-0.0123007	0.133147	-0.273268	0.248667	0.930835	4.84757
ANGPT1	child_BMI_5year_ALSPAC	Weighted median	6	-0.0426999	0.0552286	-0.150948	0.0655481	0.439435	4.84757
ANGPT1	child_BMI_6year_ALSPAC	Inverse variance weighted	5	-0.0371184	0.0517061	-0.138462	0.0642255	0.472835	5.31508	6.31954	4	0.176522	36.7043
ANGPT1	child_BMI_6year_ALSPAC	MR Egger	5	0.0243016	0.136775	-0.243777	0.29238	0.870297	5.31508
ANGPT1	child_BMI_6year_ALSPAC	Weighted median	5	-0.0309095	0.608251	-1.22308	1.16126	0.959471	5.31508
ANGPT1	child_BMI_7year_ALSPAC	Inverse variance weighted	6	0.00311422	0.0354121	-0.0662935	0.072522	0.929923	7.03501	3.75349	5	0.585424	0
ANGPT1	child_BMI_7year_ALSPAC	MR Egger	6	-0.0781028	0.0973162	-0.268843	0.112637	0.4672	7.03501
ANGPT1	child_BMI_7year_ALSPAC	Weighted median	6	-0.0227464	0.135904	-0.289118	0.243625	0.867078	7.03501
ANGPT1	child_BMI_8year_ALSPAC	Inverse variance weighted	6	-0.124134	0.0645478	-0.250648	0.00237952	0.054463	8.12531	7.21555	5	0.205097	30.7052
ANGPT1	child_BMI_8year_ALSPAC	MR Egger	6	-0.151158	0.256039	-0.652995	0.350679	0.586682	8.12531
ANGPT1	child_BMI_8year_ALSPAC	Weighted median	6	-0.0520299	0.0780602	-0.205028	0.100968	0.505069	8.12531
ANGPT1	child_BMI_10year_ALSPAC	Inverse variance weighted	11	-0.0512821	0.0412822	-0.132195	0.0296311	0.214151	10.4682	12.6767	10	0.242313	21.1152
ANGPT1	child_BMI_10year_ALSPAC	MR Egger	11	0.0616072	0.136272	-0.205486	0.3287	0.661903	10.4682
ANGPT1	child_BMI_10year_ALSPAC	Weighted median	11	-0.0253927	0.049325	-0.12207	0.0712842	0.60669	10.4682
ANGPT1	child_BMI_12year_ALSPAC	Inverse variance weighted	10	-0.0362449	0.0488949	-0.132079	0.059589	0.458523	9.47495	15.2367	9	0.084637	40.932
ANGPT1	child_BMI_12year_ALSPAC	MR Egger	10	-0.0324023	0.138238	-0.303348	0.238543	0.820565	9.47495
ANGPT1	child_BMI_12year_ALSPAC	Weighted median	10	0.0024599	0.0553747	-0.106074	0.110994	0.964567	9.47495
ANGPT1	child_BMI_14year_ALSPAC	Inverse variance weighted	8	-0.0473768	0.0479313	-0.141322	0.0465686	0.322942	10.6017	11.9039	7	0.103763	41.1959
ANGPT1	child_BMI_14year_ALSPAC	MR Egger	8	0.101913	0.201372	-0.292776	0.496602	0.630844	10.6017
ANGPT1	child_BMI_14year_ALSPAC	Weighted median	8	-0.0143082	0.049652	-0.111626	0.0830097	0.773217	10.6017
ANGPT1	child_BMI_15year_ALSPAC	Inverse variance weighted	8	-0.0321724	0.0444841	-0.119361	0.0550164	0.469536	9.07494	9.89225	7	0.194763	29.2375
ANGPT1	child_BMI_15year_ALSPAC	MR Egger	8	0.185461	0.141118	-0.091131	0.462053	0.236776	9.07494
ANGPT1	child_BMI_15year_ALSPAC	Weighted median	8	-0.0124619	0.0497871	-0.110045	0.0851208	0.802353	9.07494
ANGPT1	child_BMI_16year_ALSPAC	Inverse variance weighted	7	-0.0165453	0.0374374	-0.0899226	0.056832	0.658529	9.48801	4.70168	6	0.582604	0
ANGPT1	child_BMI_16year_ALSPAC	MR Egger	7	-0.138445	0.191174	-0.513146	0.236256	0.501407	9.48801
ANGPT1	child_BMI_16year_ALSPAC	Weighted median	7	-0.025551	0.0471366	-0.117939	0.0668368	0.587776	9.48801
ANGPT1	child_BMI_17year_ALSPAC	Inverse variance weighted	7	-0.00516494	0.0428747	-0.0891993	0.0788694	0.904114	7.96677	6.12352	6	0.409497	2.01712
ANGPT1	child_BMI_17year_ALSPAC	MR Egger	7	-0.184983	0.144461	-0.468127	0.0981606	0.25655	7.96677
ANGPT1	child_BMI_17year_ALSPAC	Weighted median	7	0.00139017	0.0588136	-0.113885	0.116665	0.981142	7.96677
ANGPT1	child_BMI_18year_ALSPAC	Inverse variance weighted	9	-0.0347529	0.0356032	-0.104535	0.0350295	0.329007	7.71747	9.41765	8	0.308297	15.0531
ANGPT1	child_BMI_18year_ALSPAC	MR Egger	9	0.20281	0.290035	-0.365658	0.771277	0.506952	7.71747
ANGPT1	child_BMI_18year_ALSPAC	Weighted median	9	0.00174648	0.0439464	-0.0843884	0.0878814	0.9683	7.71747
ANGPT2	child_BMI_3year_ALSPAC	Inverse variance weighted	5	0.0538353	0.0358449	-0.0164208	0.124091	0.133124	5.38114	7.37187	4	0.117494	45.7397
ANGPT2	child_BMI_3year_ALSPAC	MR Egger	5	-0.0338072	0.066928	-0.164986	0.0973716	0.648241	5.38114
ANGPT2	child_BMI_3year_ALSPAC	Weighted median	5	0.02819	0.0414167	-0.0529867	0.109367	0.496097	5.38114
ANGPT2	child_BMI_5year_ALSPAC	Inverse variance weighted	6	0.0656499	0.063832	-0.0594607	0.190761	0.303724	4.84757	15.1065	5	0.00991665	66.9018
ANGPT2	child_BMI_5year_ALSPAC	MR Egger	6	0.00567057	0.252989	-0.490188	0.501529	0.983191	4.84757
ANGPT2	child_BMI_5year_ALSPAC	Weighted median	6	0.00909345	0.0666933	-0.121625	0.139812	0.891547	4.84757
ANGPT2	child_BMI_6year_ALSPAC	Inverse variance weighted	5	-0.0805417	0.0713842	-0.220455	0.0593714	0.2592	5.31508	12.4525	4	0.0142855	67.8778
ANGPT2	child_BMI_6year_ALSPAC	MR Egger	5	-0.0367046	0.194362	-0.417655	0.344246	0.862267	5.31508
ANGPT2	child_BMI_6year_ALSPAC	Weighted median	5	-0.0414873	0.444203	-0.912124	0.82915	0.925588	5.31508
ANGPT2	child_BMI_7year_ALSPAC	Inverse variance weighted	6	-0.0127223	0.063516	-0.137214	0.111769	0.841245	7.03501	16.5991	5	0.00532632	69.8779
ANGPT2	child_BMI_7year_ALSPAC	MR Egger	6	-0.222204	0.159349	-0.534528	0.0901198	0.235642	7.03501
ANGPT2	child_BMI_7year_ALSPAC	Weighted median	6	-0.0401336	0.072854	-0.182927	0.10266	0.581718	7.03501
ANGPT2	child_BMI_8year_ALSPAC	Inverse variance weighted	6	0.144507	0.0641651	0.0187437	0.270271	0.0243149	8.12531	7.34397	5	0.19629	31.9169
ANGPT2	child_BMI_8year_ALSPAC	MR Egger	6	0.0823042	0.252682	-0.412953	0.577562	0.760962	8.12531
ANGPT2	child_BMI_8year_ALSPAC	Weighted median	6	0.13839	0.0744649	-0.00756153	0.284341	0.0631044	8.12531
ANGPT2	child_BMI_10year_ALSPAC	Inverse variance weighted	11	0.108935	0.036635	0.0371307	0.18074	0.00294396	10.4682	10.2806	10	0.416227	2.72975
ANGPT2	child_BMI_10year_ALSPAC	MR Egger	11	0.182661	0.123202	-0.0588151	0.424137	0.172324	10.4682
ANGPT2	child_BMI_10year_ALSPAC	Weighted median	11	0.081596	0.0519046	-0.020137	0.183329	0.115942	10.4682
ANGPT2	child_BMI_12year_ALSPAC	Inverse variance weighted	10	0.0709687	0.0528935	-0.0327025	0.17464	0.179684	9.47495	18.3736	9	0.031078	51.0168
ANGPT2	child_BMI_12year_ALSPAC	MR Egger	10	0.0822523	0.149452	-0.210673	0.375178	0.597101	9.47495
ANGPT2	child_BMI_12year_ALSPAC	Weighted median	10	0.0724599	0.04991	-0.0253637	0.170283	0.146554	9.47495
ANGPT2	child_BMI_14year_ALSPAC	Inverse variance weighted	8	0.0951499	0.0393894	0.0179468	0.172353	0.0157082	10.6017	8.28133	7	0.308442	15.4725
ANGPT2	child_BMI_14year_ALSPAC	MR Egger	8	0.171373	0.170344	-0.162501	0.505247	0.35323	10.6017
ANGPT2	child_BMI_14year_ALSPAC	Weighted median	8	0.0792161	0.0497709	-0.0183348	0.176767	0.111471	10.6017
ANGPT2	child_BMI_15year_ALSPAC	Inverse variance weighted	8	0.0330158	0.0633715	-0.0911924	0.157224	0.602375	9.07494	20.6609	7	0.00430583	66.1196
ANGPT2	child_BMI_15year_ALSPAC	MR Egger	8	0.0386075	0.240882	-0.433521	0.510736	0.877924	9.07494
ANGPT2	child_BMI_15year_ALSPAC	Weighted median	8	0.00533891	0.0510178	-0.094656	0.105334	0.916655	9.07494
ANGPT2	child_BMI_16year_ALSPAC	Inverse variance weighted	7	0.0573073	0.0619685	-0.0641509	0.178765	0.35508	9.48801	16.9352	6	0.00952449	64.5708
ANGPT2	child_BMI_16year_ALSPAC	MR Egger	7	0.404319	0.308189	-0.199732	1.00837	0.24655	9.48801
ANGPT2	child_BMI_16year_ALSPAC	Weighted median	7	0.0489738	0.0560143	-0.0608143	0.158762	0.381951	9.48801
ANGPT2	child_BMI_17year_ALSPAC	Inverse variance weighted	7	0.0658418	0.0418042	-0.0160943	0.147778	0.115255	7.96677	4.20309	6	0.649214	0
ANGPT2	child_BMI_17year_ALSPAC	MR Egger	7	0.299991	0.142237	0.0212056	0.578775	0.0887247	7.96677
ANGPT2	child_BMI_17year_ALSPAC	Weighted median	7	0.062986	0.0579487	-0.0505934	0.176565	0.277069	7.96677
ANGPT2	child_BMI_18year_ALSPAC	Inverse variance weighted	9	0.0589498	0.0395523	-0.0185727	0.136472	0.136112	7.71747	11.9695	8	0.152572	33.1632
ANGPT2	child_BMI_18year_ALSPAC	MR Egger	9	-0.107863	0.331358	-0.757324	0.541598	0.754302	7.71747
ANGPT2	child_BMI_18year_ALSPAC	Weighted median	9	0.000859646	0.0469633	-0.0911885	0.0929078	0.985396	7.71747
ANGPTL1	child_BMI_3year_ALSPAC	Inverse variance weighted	5	-0.0369105	0.0264037	-0.0886618	0.0148407	0.162134	5.38114	2.35719	4	0.670377	0
ANGPTL1	child_BMI_3year_ALSPAC	MR Egger	5	0.0147463	0.0555728	-0.0941764	0.123669	0.807928	5.38114
ANGPTL1	child_BMI_3year_ALSPAC	Weighted median	5	-0.0160502	0.0382657	-0.091051	0.0589506	0.674895	5.38114
ANGPTL1	child_BMI_5year_ALSPAC	Inverse variance weighted	6	0.0331355	0.0433659	-0.0518617	0.118133	0.444813	4.84757	7.14093	5	0.210368	29.9811
ANGPTL1	child_BMI_5year_ALSPAC	MR Egger	6	0.165626	0.158892	-0.145803	0.477054	0.35609	4.84757
ANGPTL1	child_BMI_5year_ALSPAC	Weighted median	6	0.0235423	0.0583545	-0.0908326	0.137917	0.686628	4.84757
ANGPTL1	child_BMI_6year_ALSPAC	Inverse variance weighted	5	0.0416894	0.0606439	-0.0771727	0.160552	0.491802	5.31508	9.10439	4	0.0585425	56.0651
ANGPTL1	child_BMI_6year_ALSPAC	MR Egger	5	0.0306266	0.166491	-0.295696	0.356949	0.865781	5.31508
ANGPTL1	child_BMI_6year_ALSPAC	Weighted median	5	0.0460319	0.191651	-0.329604	0.421668	0.810186	5.31508
ANGPTL1	child_BMI_7year_ALSPAC	Inverse variance weighted	6	0.0486235	0.0346707	-0.0193312	0.116578	0.160785	7.03501	0.644096	5	0.985895	0
ANGPTL1	child_BMI_7year_ALSPAC	MR Egger	6	0.0484315	0.095277	-0.138311	0.235175	0.637979	7.03501
ANGPTL1	child_BMI_7year_ALSPAC	Weighted median	6	0.0511541	0.0659864	-0.0781793	0.180487	0.438209	7.03501
ANGPTL1	child_BMI_8year_ALSPAC	Inverse variance weighted	6	-0.0796132	0.0818174	-0.239975	0.0807488	0.330523	8.12531	12.1147	5	0.0332498	58.7277
ANGPTL1	child_BMI_8year_ALSPAC	MR Egger	6	0.118168	0.306338	-0.482254	0.71859	0.719324	8.12531
ANGPTL1	child_BMI_8year_ALSPAC	Weighted median	6	0.034429	0.0785619	-0.119552	0.18841	0.661212	8.12531
ANGPTL1	child_BMI_10year_ALSPAC	Inverse variance weighted	11	-0.0575858	0.0421222	-0.140145	0.0249737	0.17159	10.4682	13.7556	10	0.184435	27.3022
ANGPTL1	child_BMI_10year_ALSPAC	MR Egger	11	-0.0816835	0.143954	-0.363833	0.200466	0.584298	10.4682
ANGPTL1	child_BMI_10year_ALSPAC	Weighted median	11	-0.00773042	0.0507728	-0.107245	0.0917843	0.878986	10.4682
ANGPTL1	child_BMI_12year_ALSPAC	Inverse variance weighted	10	-0.0710589	0.0504389	-0.169919	0.0278014	0.158891	9.47495	16.9116	9	0.050118	46.7822
ANGPTL1	child_BMI_12year_ALSPAC	MR Egger	10	0.0803299	0.129547	-0.173582	0.334242	0.552451	9.47495
ANGPTL1	child_BMI_12year_ALSPAC	Weighted median	10	-0.0166104	0.0498755	-0.114366	0.0811456	0.739106	9.47495
ANGPTL1	child_BMI_14year_ALSPAC	Inverse variance weighted	8	-0.0602197	0.0466978	-0.151747	0.0313081	0.197203	10.6017	11.7144	7	0.110351	40.2445
ANGPTL1	child_BMI_14year_ALSPAC	MR Egger	8	-0.00823298	0.20267	-0.405466	0.389	0.968915	10.6017
ANGPTL1	child_BMI_14year_ALSPAC	Weighted median	8	-0.0320884	0.0521546	-0.134311	0.0701346	0.538386	10.6017
ANGPTL1	child_BMI_15year_ALSPAC	Inverse variance weighted	8	-0.056063	0.0484817	-0.151087	0.0389613	0.247529	9.07494	12.1387	7	0.0960884	42.3333
ANGPTL1	child_BMI_15year_ALSPAC	MR Egger	8	-0.0259003	0.182291	-0.38319	0.33139	0.891666	9.07494
ANGPTL1	child_BMI_15year_ALSPAC	Weighted median	8	-0.0140829	0.0523121	-0.116615	0.0884488	0.787769	9.07494
ANGPTL1	child_BMI_16year_ALSPAC	Inverse variance weighted	7	-0.0803854	0.0570576	-0.192218	0.0314474	0.15888	9.48801	14.5133	6	0.0243992	58.6587
ANGPTL1	child_BMI_16year_ALSPAC	MR Egger	7	-0.00828179	0.321564	-0.638548	0.621984	0.980449	9.48801
ANGPTL1	child_BMI_16year_ALSPAC	Weighted median	7	-0.042543	0.0527411	-0.145916	0.0608295	0.419874	9.48801
ANGPTL1	child_BMI_17year_ALSPAC	Inverse variance weighted	7	-0.0707893	0.0556843	-0.179931	0.038352	0.203636	7.96677	10.6625	6	0.0993844	43.728
ANGPTL1	child_BMI_17year_ALSPAC	MR Egger	7	-0.0783993	0.20839	-0.486844	0.330045	0.722193	7.96677
ANGPTL1	child_BMI_17year_ALSPAC	Weighted median	7	-0.0426324	0.0605889	-0.161387	0.0761217	0.48166	7.96677
ANGPTL1	child_BMI_18year_ALSPAC	Inverse variance weighted	9	-0.0467085	0.0406821	-0.126445	0.0330283	0.250913	7.71747	12.6874	8	0.123067	36.9454
ANGPTL1	child_BMI_18year_ALSPAC	MR Egger	9	-0.0260921	0.345617	-0.703501	0.651317	0.941934	7.71747
ANGPTL1	child_BMI_18year_ALSPAC	Weighted median	9	-0.0222764	0.0454115	-0.111283	0.0667303	0.623749	7.71747
ANGPTL2	child_BMI_3year_ALSPAC	Inverse variance weighted	5	0.0135265	0.0381548	-0.0612568	0.0883098	0.722952	5.38114	8.36303	4	0.0791494	52.1705
ANGPTL2	child_BMI_3year_ALSPAC	MR Egger	5	-0.0438101	0.0859944	-0.212359	0.124739	0.645544	5.38114
ANGPTL2	child_BMI_3year_ALSPAC	Weighted median	5	-0.0138641	0.0393953	-0.0910789	0.0633508	0.724897	5.38114
ANGPTL2	child_BMI_5year_ALSPAC	Inverse variance weighted	6	0.0595461	0.0431739	-0.0250747	0.144167	0.167828	4.84757	6.92207	5	0.226501	27.7673
ANGPTL2	child_BMI_5year_ALSPAC	MR Egger	6	-0.141699	0.136975	-0.410171	0.126772	0.359348	4.84757
ANGPTL2	child_BMI_5year_ALSPAC	Weighted median	6	0.000101392	0.0575111	-0.11262	0.112823	0.998593	4.84757
ANGPTL2	child_BMI_6year_ALSPAC	Inverse variance weighted	5	0.0491309	0.0404513	-0.0301537	0.128415	0.224531	5.31508	3.03906	4	0.55131	0
ANGPTL2	child_BMI_6year_ALSPAC	MR Egger	5	0.0351914	0.0965783	-0.154102	0.224485	0.739742	5.31508
ANGPTL2	child_BMI_6year_ALSPAC	Weighted median	5	0.0475498	0.273219	-0.48796	0.583059	0.861838	5.31508
ANGPTL2	child_BMI_7year_ALSPAC	Inverse variance weighted	6	0.041806	0.0348224	-0.026446	0.110058	0.229927	7.03501	3.49337	5	0.624392	0
ANGPTL2	child_BMI_7year_ALSPAC	MR Egger	6	-0.00786285	0.0956797	-0.195395	0.179669	0.938452	7.03501
ANGPTL2	child_BMI_7year_ALSPAC	Weighted median	6	0.0168268	0.0764648	-0.133044	0.166698	0.825825	7.03501
ANGPTL2	child_BMI_8year_ALSPAC	Inverse variance weighted	6	0.177666	0.0644251	0.0513926	0.303939	0.00582076	8.12531	7.41804	5	0.19136	32.5967
ANGPTL2	child_BMI_8year_ALSPAC	MR Egger	6	0.217174	0.25532	-0.283254	0.717602	0.442915	8.12531
ANGPTL2	child_BMI_8year_ALSPAC	Weighted median	6	0.219461	0.0892555	0.0445199	0.394401	0.0139405	8.12531
ANGPTL2	child_BMI_10year_ALSPAC	Inverse variance weighted	11	0.0855848	0.0537929	-0.0198493	0.191019	0.111608	10.4682	22.2064	10	0.0140871	54.9679
ANGPTL2	child_BMI_10year_ALSPAC	MR Egger	11	0.217247	0.179047	-0.133684	0.568178	0.255876	10.4682
ANGPTL2	child_BMI_10year_ALSPAC	Weighted median	11	0.00727401	0.0566711	-0.103801	0.118349	0.897868	10.4682
ANGPTL2	child_BMI_12year_ALSPAC	Inverse variance weighted	10	0.0887909	0.0465965	-0.00253834	0.18012	0.0567118	9.47495	14.2813	9	0.112666	36.9804
ANGPTL2	child_BMI_12year_ALSPAC	MR Egger	10	0.0730865	0.131666	-0.184979	0.331152	0.594011	9.47495
ANGPTL2	child_BMI_12year_ALSPAC	Weighted median	10	0.00416562	0.0560596	-0.105711	0.114042	0.940766	9.47495
ANGPTL2	child_BMI_14year_ALSPAC	Inverse variance weighted	8	0.107614	0.043326	0.0226949	0.192533	0.0129983	10.6017	10.0403	7	0.1863	30.2811
ANGPTL2	child_BMI_14year_ALSPAC	MR Egger	8	0.188988	0.187675	-0.178856	0.556831	0.352808	10.6017
ANGPTL2	child_BMI_14year_ALSPAC	Weighted median	8	0.0339618	0.0535055	-0.070909	0.138833	0.525602	10.6017
ANGPTL2	child_BMI_15year_ALSPAC	Inverse variance weighted	8	0.0710093	0.0483798	-0.0238152	0.165834	0.142173	9.07494	12.073	7	0.0981823	42.0196
ANGPTL2	child_BMI_15year_ALSPAC	MR Egger	8	-0.0314101	0.178772	-0.381803	0.318983	0.86631	9.07494
ANGPTL2	child_BMI_15year_ALSPAC	Weighted median	8	-0.00105169	0.0563202	-0.111439	0.109336	0.985102	9.07494
ANGPTL2	child_BMI_16year_ALSPAC	Inverse variance weighted	7	0.0506222	0.0705384	-0.0876331	0.188877	0.47297	9.48801	21.9908	6	0.00121553	72.7159
ANGPTL2	child_BMI_16year_ALSPAC	MR Egger	7	0.545758	0.323339	-0.0879864	1.1795	0.152237	9.48801
ANGPTL2	child_BMI_16year_ALSPAC	Weighted median	7	0.094165	0.0579022	-0.0193233	0.207653	0.103891	9.48801
ANGPTL2	child_BMI_17year_ALSPAC	Inverse variance weighted	7	0.0906769	0.052744	-0.0127013	0.194055	0.08558	7.96677	9.57208	6	0.143868	37.3177
ANGPTL2	child_BMI_17year_ALSPAC	MR Egger	7	0.409558	0.142148	0.130947	0.688168	0.0345397	7.96677
ANGPTL2	child_BMI_17year_ALSPAC	Weighted median	7	0.0454202	0.0619163	-0.0759357	0.166776	0.463208	7.96677
ANGPTL2	child_BMI_18year_ALSPAC	Inverse variance weighted	9	0.0336909	0.053143	-0.0704693	0.137851	0.526103	7.71747	21.6507	8	0.00560582	63.0496
ANGPTL2	child_BMI_18year_ALSPAC	MR Egger	9	0.20013	0.449012	-0.679934	1.08019	0.669265	7.71747
ANGPTL2	child_BMI_18year_ALSPAC	Weighted median	9	-0.00659253	0.0541105	-0.112649	0.099464	0.90303	7.71747
ANGPTL3	child_BMI_3year_ALSPAC	Inverse variance weighted	5	0.0187415	0.0269638	-0.0341075	0.0715905	0.487016	5.38114	4.80978	4	0.307378	16.8361
ANGPTL3	child_BMI_3year_ALSPAC	MR Egger	5	-0.054065	0.0521102	-0.156201	0.048071	0.37578	5.38114
ANGPTL3	child_BMI_3year_ALSPAC	Weighted median	5	-0.00946142	0.0366644	-0.0813236	0.0624008	0.796365	5.38114
ANGPTL3	child_BMI_5year_ALSPAC	Inverse variance weighted	6	0.0913771	0.0560542	-0.0184891	0.201243	0.103068	4.84757	13.604	5	0.0183305	63.2461
ANGPTL3	child_BMI_5year_ALSPAC	MR Egger	6	0.130099	0.223044	-0.307068	0.567266	0.591004	4.84757
ANGPTL3	child_BMI_5year_ALSPAC	Weighted median	6	0.0631834	0.0614517	-0.0572619	0.183629	0.303865	4.84757
ANGPTL3	child_BMI_6year_ALSPAC	Inverse variance weighted	5	-0.098791	0.0883752	-0.272006	0.0744245	0.263628	5.31508	22.1452	4	0.000187515	81.9374
ANGPTL3	child_BMI_6year_ALSPAC	MR Egger	5	-0.111081	0.242839	-0.587045	0.364882	0.678457	5.31508
ANGPTL3	child_BMI_6year_ALSPAC	Weighted median	5	-0.0698195	7.37305	-14.521	14.3814	0.992444	5.31508
ANGPTL3	child_BMI_7year_ALSPAC	Inverse variance weighted	6	-0.0643002	0.0410704	-0.144798	0.0161978	0.11744	7.03501	8.05142	5	0.153424	37.8992
ANGPTL3	child_BMI_7year_ALSPAC	MR Egger	6	-0.061021	0.126141	-0.308258	0.186216	0.653853	7.03501
ANGPTL3	child_BMI_7year_ALSPAC	Weighted median	6	-0.0885441	0.0579814	-0.202188	0.0250994	0.126733	7.03501
ANGPTL3	child_BMI_8year_ALSPAC	Inverse variance weighted	6	0.176886	0.0490831	0.0806828	0.273089	0.000313599	8.12531	2.29971	5	0.806309	0
ANGPTL3	child_BMI_8year_ALSPAC	MR Egger	6	0.000630566	0.17382	-0.340057	0.341318	0.997279	8.12531
ANGPTL3	child_BMI_8year_ALSPAC	Weighted median	6	0.169865	0.0735666	0.0256746	0.314056	0.0209437	8.12531
ANGPTL3	child_BMI_10year_ALSPAC	Inverse variance weighted	11	0.136078	0.0335226	0.0703736	0.201782	4.92233e-05	10.4682	5.30023	10	0.870242	0
ANGPTL3	child_BMI_10year_ALSPAC	MR Egger	11	0.0717445	0.109087	-0.142066	0.285555	0.527204	10.4682
ANGPTL3	child_BMI_10year_ALSPAC	Weighted median	11	0.104471	0.0506561	0.00518539	0.203757	0.039173	10.4682
ANGPTL3	child_BMI_12year_ALSPAC	Inverse variance weighted	10	0.0847537	0.0560414	-0.0250874	0.194595	0.130447	9.47495	23.9609	9	0.00436364	62.4387
ANGPTL3	child_BMI_12year_ALSPAC	MR Egger	10	0.0681626	0.157888	-0.241297	0.377622	0.677347	9.47495
ANGPTL3	child_BMI_12year_ALSPAC	Weighted median	10	0.0852297	0.0463661	-0.00564796	0.176107	0.0660347	9.47495
ANGPTL3	child_BMI_14year_ALSPAC	Inverse variance weighted	8	0.123792	0.0336467	0.0578449	0.18974	0.000233982	10.6017	2.46854	7	0.929447	0
ANGPTL3	child_BMI_14year_ALSPAC	MR Egger	8	0.0811166	0.13656	-0.186541	0.348774	0.574209	10.6017
ANGPTL3	child_BMI_14year_ALSPAC	Weighted median	8	0.110823	0.0461491	0.0203711	0.201275	0.0163316	10.6017
ANGPTL3	child_BMI_15year_ALSPAC	Inverse variance weighted	8	0.0982178	0.0394449	0.0209059	0.17553	0.0127742	9.07494	9.25679	7	0.234742	24.3798
ANGPTL3	child_BMI_15year_ALSPAC	MR Egger	8	0.159797	0.14718	-0.128676	0.448269	0.319285	9.07494
ANGPTL3	child_BMI_15year_ALSPAC	Weighted median	8	0.109469	0.0468409	0.0176607	0.201277	0.0194373	9.07494
ANGPTL3	child_BMI_16year_ALSPAC	Inverse variance weighted	7	0.0514319	0.0802878	-0.105932	0.208796	0.521787	9.48801	33.0139	6	1.04215e-05	81.8258
ANGPTL3	child_BMI_16year_ALSPAC	MR Egger	7	0.838639	0.274642	0.30034	1.37694	0.0283088	9.48801
ANGPTL3	child_BMI_16year_ALSPAC	Weighted median	7	0.118716	0.0500721	0.0205751	0.216858	0.0177444	9.48801
ANGPTL3	child_BMI_17year_ALSPAC	Inverse variance weighted	7	0.131375	0.0388814	0.0551676	0.207583	0.000727843	7.96677	3.74322	6	0.711379	0
ANGPTL3	child_BMI_17year_ALSPAC	MR Egger	7	0.0382956	0.132576	-0.221553	0.298145	0.784283	7.96677
ANGPTL3	child_BMI_17year_ALSPAC	Weighted median	7	0.122605	0.0572989	0.0102986	0.23491	0.0323762	7.96677
ANGPTL3	child_BMI_18year_ALSPAC	Inverse variance weighted	9	0.0635317	0.045908	-0.026448	0.153511	0.166392	7.71747	18.6416	8	0.0168982	57.0853
ANGPTL3	child_BMI_18year_ALSPAC	MR Egger	9	-0.0368181	0.389033	-0.799323	0.725687	0.927253	7.71747
ANGPTL3	child_BMI_18year_ALSPAC	Weighted median	9	0.0769348	0.0462831	-0.0137801	0.16765	0.0964598	7.71747
ANGPTL4	child_BMI_3year_ALSPAC	Inverse variance weighted	5	-0.00367183	0.0363305	-0.0748796	0.067536	0.919497	5.38114	7.51908	4	0.110871	46.802
ANGPTL4	child_BMI_3year_ALSPAC	MR Egger	5	-0.0520297	0.0834496	-0.215591	0.111532	0.577153	5.38114
ANGPTL4	child_BMI_3year_ALSPAC	Weighted median	5	-0.0192082	0.0414144	-0.10038	0.0619641	0.642788	5.38114
ANGPTL4	child_BMI_5year_ALSPAC	Inverse variance weighted	6	0.0865659	0.0554291	-0.0220751	0.195207	0.118349	4.84757	11.2955	5	0.0458263	55.7345
ANGPTL4	child_BMI_5year_ALSPAC	MR Egger	6	0.00515236	0.21728	-0.420717	0.431022	0.982217	4.84757
ANGPTL4	child_BMI_5year_ALSPAC	Weighted median	6	-0.000201183	0.0696503	-0.136716	0.136313	0.997695	4.84757
ANGPTL4	child_BMI_6year_ALSPAC	Inverse variance weighted	5	0.0030574	0.0822733	-0.158198	0.164313	0.970356	5.31508	16.3778	4	0.00255191	75.5767
ANGPTL4	child_BMI_6year_ALSPAC	MR Egger	5	-0.0314364	0.22525	-0.472926	0.410053	0.897848	5.31508
ANGPTL4	child_BMI_6year_ALSPAC	Weighted median	5	0.0158841	0.17722	-0.331467	0.363235	0.928582	5.31508
ANGPTL4	child_BMI_7year_ALSPAC	Inverse variance weighted	6	0.0337446	0.052161	-0.068491	0.13598	0.517676	7.03501	11.1002	5	0.0494299	54.9556
ANGPTL4	child_BMI_7year_ALSPAC	MR Egger	6	-0.041691	0.155016	-0.345522	0.26214	0.801273	7.03501
ANGPTL4	child_BMI_7year_ALSPAC	Weighted median	6	0.0407521	0.197729	-0.346797	0.428301	0.836712	7.03501
ANGPTL4	child_BMI_8year_ALSPAC	Inverse variance weighted	6	0.17015	0.0768495	0.0195248	0.320775	0.0268243	8.12531	10.4458	5	0.0635445	52.134
ANGPTL4	child_BMI_8year_ALSPAC	MR Egger	6	0.379171	0.285651	-0.180705	0.939047	0.255071	8.12531
ANGPTL4	child_BMI_8year_ALSPAC	Weighted median	6	0.183878	0.0816167	0.0239092	0.343847	0.0242626	8.12531
ANGPTL4	child_BMI_10year_ALSPAC	Inverse variance weighted	11	0.0837449	0.0519172	-0.0180129	0.185503	0.106734	10.4682	20.4913	10	0.0249334	51.1989
ANGPTL4	child_BMI_10year_ALSPAC	MR Egger	11	0.198754	0.173867	-0.142025	0.539533	0.282477	10.4682
ANGPTL4	child_BMI_10year_ALSPAC	Weighted median	11	0.127906	0.0527722	0.0244726	0.23134	0.0153616	10.4682
ANGPTL4	child_BMI_12year_ALSPAC	Inverse variance weighted	10	0.058461	0.0713432	-0.0813717	0.198294	0.41254	9.47495	33.1452	9	0.000125995	72.8468
ANGPTL4	child_BMI_12year_ALSPAC	MR Egger	10	0.0615413	0.201831	-0.334047	0.45713	0.768213	9.47495
ANGPTL4	child_BMI_12year_ALSPAC	Weighted median	10	0.117117	0.0545601	0.010179	0.224055	0.031828	9.47495
ANGPTL4	child_BMI_14year_ALSPAC	Inverse variance weighted	8	0.117445	0.0458492	0.0275806	0.20731	0.0104206	10.6017	11.1327	7	0.132933	37.1224
ANGPTL4	child_BMI_14year_ALSPAC	MR Egger	8	0.309955	0.184951	-0.05255	0.672459	0.144781	10.6017
ANGPTL4	child_BMI_14year_ALSPAC	Weighted median	8	0.125075	0.0522796	0.0226066	0.227543	0.0167378	10.6017
ANGPTL4	child_BMI_15year_ALSPAC	Inverse variance weighted	8	0.0648992	0.0651237	-0.0627433	0.192542	0.318982	9.07494	21.6688	7	0.00289669	67.6955
ANGPTL4	child_BMI_15year_ALSPAC	MR Egger	8	0.154008	0.244476	-0.325166	0.633181	0.551947	9.07494
ANGPTL4	child_BMI_15year_ALSPAC	Weighted median	8	0.108948	0.0567349	-0.00225218	0.220149	0.0548196	9.07494
ANGPTL4	child_BMI_16year_ALSPAC	Inverse variance weighted	7	0.0721195	0.0714784	-0.0679782	0.212217	0.31299	9.48801	22.364	6	0.00104002	73.1712
ANGPTL4	child_BMI_16year_ALSPAC	MR Egger	7	0.582183	0.324961	-0.0547414	1.21911	0.1332	9.48801
ANGPTL4	child_BMI_16year_ALSPAC	Weighted median	7	0.119548	0.0521889	0.0172579	0.221838	0.0219818	9.48801
ANGPTL4	child_BMI_17year_ALSPAC	Inverse variance weighted	7	0.0975092	0.0698793	-0.0394542	0.234473	0.162897	7.96677	16.6379	6	0.0107102	63.9378
ANGPTL4	child_BMI_17year_ALSPAC	MR Egger	7	0.213492	0.254833	-0.285981	0.712964	0.440355	7.96677
ANGPTL4	child_BMI_17year_ALSPAC	Weighted median	7	0.113638	0.0646921	-0.0131582	0.240435	0.0789855	7.96677
ANGPTL4	child_BMI_18year_ALSPAC	Inverse variance weighted	9	0.0612567	0.0463562	-0.0296016	0.152115	0.186357	7.71747	16.3268	8	0.0379343	51.0008
ANGPTL4	child_BMI_18year_ALSPAC	MR Egger	9	0.165839	0.393582	-0.605582	0.937261	0.68613	7.71747
ANGPTL4	child_BMI_18year_ALSPAC	Weighted median	9	0.0972975	0.0496454	-7.55253e-06	0.194603	0.0500136	7.71747
ANGPTL7	child_BMI_3year_ALSPAC	Inverse variance weighted	5	-0.00887901	0.0258032	-0.0594532	0.0416952	0.730767	5.38114	2.69324	4	0.610399	0
ANGPTL7	child_BMI_3year_ALSPAC	MR Egger	5	-0.0400339	0.05437	-0.146599	0.0665314	0.514886	5.38114
ANGPTL7	child_BMI_3year_ALSPAC	Weighted median	5	-0.006597	0.0360723	-0.0772987	0.0641047	0.85489	5.38114
ANGPTL7	child_BMI_5year_ALSPAC	Inverse variance weighted	6	-0.0758548	0.0355024	-0.145439	-0.00627011	0.0326297	4.84757	4.37479	5	0.496809	0
ANGPTL7	child_BMI_5year_ALSPAC	MR Egger	6	-0.0374878	0.131059	-0.294363	0.219388	0.789052	4.84757
ANGPTL7	child_BMI_5year_ALSPAC	Weighted median	6	-0.0443128	0.0544079	-0.150952	0.0623268	0.415385	4.84757
ANGPTL7	child_BMI_6year_ALSPAC	Inverse variance weighted	5	0.0852433	0.0392974	0.00822048	0.162266	0.0300685	5.31508	3.43156	4	0.48836	0
ANGPTL7	child_BMI_6year_ALSPAC	MR Egger	5	0.0199947	0.0935232	-0.163311	0.2033	0.844413	5.31508
ANGPTL7	child_BMI_6year_ALSPAC	Weighted median	5	0.0715847	0.295494	-0.507583	0.650753	0.808583	5.31508
ANGPTL7	child_BMI_7year_ALSPAC	Inverse variance weighted	6	0.00910218	0.0449401	-0.0789803	0.0971847	0.839494	7.03501	8.78559	5	0.117928	43.0886
ANGPTL7	child_BMI_7year_ALSPAC	MR Egger	6	0.00948616	0.138055	-0.261101	0.280074	0.948516	7.03501
ANGPTL7	child_BMI_7year_ALSPAC	Weighted median	6	-0.00420108	0.0951487	-0.190693	0.18229	0.964783	7.03501
ANGPTL7	child_BMI_8year_ALSPAC	Inverse variance weighted	6	-0.0618465	0.0514386	-0.162666	0.0389732	0.229233	8.12531	2.99731	5	0.700401	0
ANGPTL7	child_BMI_8year_ALSPAC	MR Egger	6	-0.0208763	0.181792	-0.377189	0.335437	0.914109	8.12531
ANGPTL7	child_BMI_8year_ALSPAC	Weighted median	6	-0.0439139	0.0675339	-0.17628	0.0884524	0.51553	8.12531
ANGPTL7	child_BMI_10year_ALSPAC	Inverse variance weighted	11	-0.0426122	0.0351316	-0.11147	0.0262457	0.225156	10.4682	8.40246	10	0.589588	0
ANGPTL7	child_BMI_10year_ALSPAC	MR Egger	11	0.0232492	0.114089	-0.200366	0.246864	0.843059	10.4682
ANGPTL7	child_BMI_10year_ALSPAC	Weighted median	11	-0.0216916	0.0483007	-0.116361	0.0729777	0.653362	10.4682
ANGPTL7	child_BMI_12year_ALSPAC	Inverse variance weighted	10	-0.0124494	0.0361317	-0.0832675	0.0583687	0.730427	9.47495	9.0691	9	0.430921	0.761892
ANGPTL7	child_BMI_12year_ALSPAC	MR Egger	10	-0.000476074	0.10151	-0.199436	0.198484	0.996373	9.47495
ANGPTL7	child_BMI_12year_ALSPAC	Weighted median	10	-0.0131546	0.0483535	-0.107927	0.0816182	0.785582	9.47495
ANGPTL7	child_BMI_14year_ALSPAC	Inverse variance weighted	8	-0.041719	0.0353093	-0.110925	0.0274873	0.237393	10.6017	3.07093	7	0.878364	0
ANGPTL7	child_BMI_14year_ALSPAC	MR Egger	8	-0.0428852	0.142785	-0.322744	0.236973	0.774046	10.6017
ANGPTL7	child_BMI_14year_ALSPAC	Weighted median	8	-0.025678	0.0470441	-0.117885	0.0665285	0.585184	10.6017
ANGPTL7	child_BMI_15year_ALSPAC	Inverse variance weighted	8	-0.0315048	0.0360139	-0.102092	0.0390825	0.381686	9.07494	5.42219	7	0.608585	0
ANGPTL7	child_BMI_15year_ALSPAC	MR Egger	8	0.0197962	0.125702	-0.22658	0.266172	0.880029	9.07494
ANGPTL7	child_BMI_15year_ALSPAC	Weighted median	8	-0.0262182	0.050334	-0.124873	0.0724365	0.602448	9.07494
ANGPTL7	child_BMI_16year_ALSPAC	Inverse variance weighted	7	-0.0436413	0.0514666	-0.144516	0.0572332	0.396464	9.48801	12.3415	6	0.0547699	51.3835
ANGPTL7	child_BMI_16year_ALSPAC	MR Egger	7	-0.372466	0.249659	-0.861797	0.116865	0.195931	9.48801
ANGPTL7	child_BMI_16year_ALSPAC	Weighted median	7	-0.0448325	0.052226	-0.147195	0.0575303	0.390653	9.48801
ANGPTL7	child_BMI_17year_ALSPAC	Inverse variance weighted	7	-0.0412591	0.0408525	-0.12133	0.0388119	0.312518	7.96677	4.35219	6	0.629131	0
ANGPTL7	child_BMI_17year_ALSPAC	MR Egger	7	0.0164273	0.139486	-0.256964	0.289819	0.910834	7.96677
ANGPTL7	child_BMI_17year_ALSPAC	Weighted median	7	-0.0354462	0.0567935	-0.146761	0.0758689	0.532545	7.96677
ANGPTL7	child_BMI_18year_ALSPAC	Inverse variance weighted	9	-0.0524852	0.033746	-0.118627	0.013657	0.119874	7.71747	9.12703	8	0.331693	12.3483
ANGPTL7	child_BMI_18year_ALSPAC	MR Egger	9	-0.040099	0.28677	-0.602168	0.52197	0.892733	7.71747
ANGPTL7	child_BMI_18year_ALSPAC	Weighted median	9	-0.0335356	0.0480166	-0.127648	0.0605768	0.484916	7.71747
ANK2	child_BMI_3year_ALSPAC	Inverse variance weighted	5	-0.0261675	0.0279365	-0.0809231	0.0285881	0.348925	5.38114	0.290713	4	0.990406	0
ANK2	child_BMI_3year_ALSPAC	MR Egger	5	-0.0329072	0.0594394	-0.149408	0.0835941	0.618423	5.38114
ANK2	child_BMI_3year_ALSPAC	Weighted median	5	-0.0231344	0.0360301	-0.0937533	0.0474845	0.520817	5.38114
ANK2	child_BMI_5year_ALSPAC	Inverse variance weighted	6	-0.0273564	0.0388437	-0.10349	0.0487772	0.481265	4.84757	1.41902	5	0.922222	0
ANK2	child_BMI_5year_ALSPAC	MR Egger	6	-0.0667752	0.138886	-0.338992	0.205442	0.65578	4.84757
ANK2	child_BMI_5year_ALSPAC	Weighted median	6	-0.036854	0.0569649	-0.148505	0.0747973	0.517659	4.84757
ANK2	child_BMI_6year_ALSPAC	Inverse variance weighted	5	-0.0844228	0.069202	-0.220059	0.0512131	0.222485	5.31508	10.4286	4	0.0337946	61.644
ANK2	child_BMI_6year_ALSPAC	MR Egger	5	-0.229269	0.166592	-0.55579	0.097252	0.262487	5.31508
ANK2	child_BMI_6year_ALSPAC	Weighted median	5	-0.109563	0.480374	-1.0511	0.83197	0.819585	5.31508
ANK2	child_BMI_7year_ALSPAC	Inverse variance weighted	6	-0.0450276	0.0486614	-0.140404	0.0503488	0.354797	7.03501	8.69751	5	0.121755	42.5123
ANK2	child_BMI_7year_ALSPAC	MR Egger	6	-0.275321	0.10138	-0.474026	-0.0766157	0.0532213	7.03501
ANK2	child_BMI_7year_ALSPAC	Weighted median	6	-0.0423043	0.0649881	-0.169681	0.0850724	0.515076	7.03501
ANK2	child_BMI_8year_ALSPAC	Inverse variance weighted	6	-0.00950427	0.0772988	-0.16101	0.142001	0.902143	8.12531	9.5445	5	0.0892196	47.6138
ANK2	child_BMI_8year_ALSPAC	MR Egger	6	-0.449785	0.203455	-0.848556	-0.0510134	0.0915511	8.12531
ANK2	child_BMI_8year_ALSPAC	Weighted median	6	-0.00098809	0.0838121	-0.16526	0.163284	0.990594	8.12531
ANK2	child_BMI_10year_ALSPAC	Inverse variance weighted	11	-0.00162834	0.0411154	-0.0822145	0.0789578	0.968409	10.4682	11.588	10	0.313574	13.704
ANK2	child_BMI_10year_ALSPAC	MR Egger	11	-0.202086	0.124568	-0.44624	0.0420671	0.139189	10.4682
ANK2	child_BMI_10year_ALSPAC	Weighted median	11	-0.0291923	0.0519715	-0.131056	0.0726719	0.574322	10.4682
ANK2	child_BMI_12year_ALSPAC	Inverse variance weighted	10	-0.0296333	0.0417558	-0.111475	0.0522079	0.477901	9.47495	10.2461	9	0.330932	12.1617
ANK2	child_BMI_12year_ALSPAC	MR Egger	10	-0.186781	0.104314	-0.391236	0.0176742	0.111143	9.47495
ANK2	child_BMI_12year_ALSPAC	Weighted median	10	-0.0485403	0.0530092	-0.152438	0.0553578	0.359827	9.47495
ANK2	child_BMI_14year_ALSPAC	Inverse variance weighted	8	-0.0127924	0.0469038	-0.104724	0.0791391	0.785055	10.6017	10.5087	7	0.161531	33.3886
ANK2	child_BMI_14year_ALSPAC	MR Egger	8	-0.244635	0.181895	-0.60115	0.111879	0.227256	10.6017
ANK2	child_BMI_14year_ALSPAC	Weighted median	8	-0.0373489	0.0521798	-0.139621	0.0649234	0.474131	10.6017
ANK2	child_BMI_15year_ALSPAC	Inverse variance weighted	8	0.0307431	0.0389919	-0.0456811	0.107167	0.430435	9.07494	3.98028	7	0.782046	0
ANK2	child_BMI_15year_ALSPAC	MR Egger	8	0.129167	0.137264	-0.139871	0.398206	0.383024	9.07494
ANK2	child_BMI_15year_ALSPAC	Weighted median	8	0.012726	0.0518112	-0.0888239	0.114276	0.805974	9.07494
ANK2	child_BMI_16year_ALSPAC	Inverse variance weighted	7	0.0334815	0.0389888	-0.0429366	0.1099	0.390481	9.48801	3.56746	6	0.734974	0
ANK2	child_BMI_16year_ALSPAC	MR Egger	7	2.31407e-05	0.198994	-0.390005	0.390051	0.999912	9.48801
ANK2	child_BMI_16year_ALSPAC	Weighted median	7	0.0203416	0.0516788	-0.0809489	0.121632	0.693865	9.48801
ANK2	child_BMI_17year_ALSPAC	Inverse variance weighted	7	-0.0156058	0.0581276	-0.129536	0.0983243	0.788334	7.96677	10.3849	6	0.10935	42.224
ANK2	child_BMI_17year_ALSPAC	MR Egger	7	0.0741432	0.212545	-0.342446	0.490732	0.741422	7.96677
ANK2	child_BMI_17year_ALSPAC	Weighted median	7	-0.00244647	0.0613003	-0.122595	0.117702	0.968165	7.96677
ANK2	child_BMI_18year_ALSPAC	Inverse variance weighted	9	0.0328684	0.0341755	-0.0341157	0.0998524	0.336174	7.71747	4.32917	8	0.826271	0
ANK2	child_BMI_18year_ALSPAC	MR Egger	9	0.299072	0.272669	-0.235359	0.833503	0.309008	7.71747
ANK2	child_BMI_18year_ALSPAC	Weighted median	9	0.0477161	0.0457164	-0.0418881	0.13732	0.296605	7.71747
ANKMY2	child_BMI_3year_ALSPAC	Inverse variance weighted	5	0.00620057	0.0323204	-0.0571475	0.0695486	0.847862	5.38114	5.64374	4	0.22738	29.1251
ANKMY2	child_BMI_3year_ALSPAC	MR Egger	5	0.0374301	0.0767486	-0.112997	0.187857	0.659183	5.38114
ANKMY2	child_BMI_3year_ALSPAC	Weighted median	5	-0.00352652	0.0418855	-0.085622	0.078569	0.932902	5.38114
ANKMY2	child_BMI_5year_ALSPAC	Inverse variance weighted	6	-0.0801448	0.0414905	-0.161466	0.0011766	0.0534038	4.84757	6.0201	5	0.304268	16.9449
ANKMY2	child_BMI_5year_ALSPAC	MR Egger	6	-0.0882976	0.165895	-0.413452	0.236856	0.622743	4.84757
ANKMY2	child_BMI_5year_ALSPAC	Weighted median	6	-0.072275	0.0636589	-0.197046	0.0524965	0.25623	4.84757
ANKMY2	child_BMI_6year_ALSPAC	Inverse variance weighted	5	-0.0205739	0.0507294	-0.120004	0.0788558	0.685065	5.31508	5.90737	4	0.206173	32.288
ANKMY2	child_BMI_6year_ALSPAC	MR Egger	5	-0.140902	0.116709	-0.369652	0.0878486	0.313826	5.31508
ANKMY2	child_BMI_6year_ALSPAC	Weighted median	5	-0.0561293	0.844676	-1.71169	1.59944	0.947019	5.31508
ANKMY2	child_BMI_7year_ALSPAC	Inverse variance weighted	6	-0.0253322	0.0404001	-0.104516	0.0538521	0.530638	7.03501	6.32	5	0.276315	20.8861
ANKMY2	child_BMI_7year_ALSPAC	MR Egger	6	-0.114912	0.114455	-0.339244	0.10942	0.37219	7.03501
ANKMY2	child_BMI_7year_ALSPAC	Weighted median	6	-0.0408187	0.0770447	-0.191826	0.110189	0.596247	7.03501
ANKMY2	child_BMI_8year_ALSPAC	Inverse variance weighted	6	-0.0576474	0.060148	-0.175537	0.0602426	0.337848	8.12531	6.08667	5	0.297877	17.8532
ANKMY2	child_BMI_8year_ALSPAC	MR Egger	6	-0.204427	0.226594	-0.648552	0.239698	0.417979	8.12531
ANKMY2	child_BMI_8year_ALSPAC	Weighted median	6	-0.0195103	0.0808457	-0.177968	0.138947	0.809301	8.12531
ANKMY2	child_BMI_10year_ALSPAC	Inverse variance weighted	11	-0.0560185	0.0372036	-0.128937	0.0169005	0.132137	10.4682	9.18161	10	0.514959	0
ANKMY2	child_BMI_10year_ALSPAC	MR Egger	11	-0.00901792	0.12149	-0.247138	0.229102	0.942453	10.4682
ANKMY2	child_BMI_10year_ALSPAC	Weighted median	11	-0.0278346	0.052358	-0.130456	0.074787	0.594988	10.4682
ANKMY2	child_BMI_12year_ALSPAC	Inverse variance weighted	10	-0.0243851	0.0432611	-0.109177	0.0604067	0.572977	9.47495	11.5857	9	0.237688	22.3178
ANKMY2	child_BMI_12year_ALSPAC	MR Egger	10	-0.112363	0.117739	-0.343132	0.118407	0.367858	9.47495
ANKMY2	child_BMI_12year_ALSPAC	Weighted median	10	-0.0250977	0.0550821	-0.133059	0.0828631	0.648647	9.47495
ANKMY2	child_BMI_14year_ALSPAC	Inverse variance weighted	8	-0.034996	0.0372947	-0.108093	0.0381016	0.348057	10.6017	6.40779	7	0.49302	0
ANKMY2	child_BMI_14year_ALSPAC	MR Egger	8	-0.0777003	0.15611	-0.383676	0.228275	0.636388	10.6017
ANKMY2	child_BMI_14year_ALSPAC	Weighted median	8	-0.0227845	0.0509183	-0.122584	0.0770154	0.654534	10.6017
ANKMY2	child_BMI_15year_ALSPAC	Inverse variance weighted	8	-0.0287295	0.0379713	-0.103153	0.0456943	0.449283	9.07494	6.91976	7	0.437283	0
ANKMY2	child_BMI_15year_ALSPAC	MR Egger	8	0.215586	0.133662	-0.0463918	0.477563	0.157889	9.07494
ANKMY2	child_BMI_15year_ALSPAC	Weighted median	8	-0.0213359	0.0507794	-0.120864	0.0781917	0.674362	9.07494
ANKMY2	child_BMI_16year_ALSPAC	Inverse variance weighted	7	0.0161552	0.0451886	-0.0724144	0.104725	0.720713	9.48801	8.49864	6	0.203798	29.4005
ANKMY2	child_BMI_16year_ALSPAC	MR Egger	7	-0.209883	0.230778	-0.662208	0.242441	0.404813	9.48801
ANKMY2	child_BMI_16year_ALSPAC	Weighted median	7	0.00751538	0.052971	-0.0963078	0.111339	0.887177	9.48801
ANKMY2	child_BMI_17year_ALSPAC	Inverse variance weighted	7	-0.0186955	0.0430426	-0.103059	0.0656681	0.664036	7.96677	5.04267	6	0.538352	0
ANKMY2	child_BMI_17year_ALSPAC	MR Egger	7	-0.128275	0.146487	-0.41539	0.15884	0.421276	7.96677
ANKMY2	child_BMI_17year_ALSPAC	Weighted median	7	-0.0206233	0.0552344	-0.128883	0.087636	0.708867	7.96677
ANKMY2	child_BMI_18year_ALSPAC	Inverse variance weighted	9	-0.0136263	0.0332892	-0.0788732	0.0516206	0.682298	7.71747	5.19542	8	0.7365	0
ANKMY2	child_BMI_18year_ALSPAC	MR Egger	9	0.252117	0.265657	-0.268571	0.772806	0.37421	7.71747
ANKMY2	child_BMI_18year_ALSPAC	Weighted median	9	-0.0248772	0.0457348	-0.114517	0.064763	0.58648	7.71747
ANKRA2	child_BMI_3year_ALSPAC	Inverse variance weighted	5	0.0194332	0.0279564	-0.0353613	0.0742278	0.486976	5.38114	3.28425	4	0.511432	0
ANKRA2	child_BMI_3year_ALSPAC	MR Egger	5	0.00298423	0.0612719	-0.117109	0.123077	0.964216	5.38114
ANKRA2	child_BMI_3year_ALSPAC	Weighted median	5	0.0267938	0.0388987	-0.0494476	0.103035	0.490943	5.38114
ANKRA2	child_BMI_5year_ALSPAC	Inverse variance weighted	6	-0.00508663	0.0389049	-0.0813403	0.0711671	0.895977	4.84757	5.00494	5	0.415278	0.0986666
ANKRA2	child_BMI_5year_ALSPAC	MR Egger	6	-0.0382159	0.15453	-0.341094	0.264662	0.816848	4.84757
ANKRA2	child_BMI_5year_ALSPAC	Weighted median	6	-0.0101863	0.0566316	-0.121184	0.100812	0.857256	4.84757
ANKRA2	child_BMI_6year_ALSPAC	Inverse variance weighted	5	-0.000375012	0.0429085	-0.0844756	0.0837256	0.993027	5.31508	2.49425	4	0.645665	0
ANKRA2	child_BMI_6year_ALSPAC	MR Egger	5	0.0150606	0.102224	-0.185299	0.21542	0.892216	5.31508
ANKRA2	child_BMI_6year_ALSPAC	Weighted median	5	0.00775925	0.374291	-0.725851	0.74137	0.983461	5.31508
ANKRA2	child_BMI_7year_ALSPAC	Inverse variance weighted	6	-0.0315223	0.041059	-0.111998	0.0489533	0.442646	7.03501	6.17576	5	0.289491	19.0383
ANKRA2	child_BMI_7year_ALSPAC	MR Egger	6	0.00136545	0.124882	-0.243404	0.246135	0.9918	7.03501
ANKRA2	child_BMI_7year_ALSPAC	Weighted median	6	-0.024855	0.103574	-0.227859	0.178149	0.81035	7.03501
ANKRA2	child_BMI_8year_ALSPAC	Inverse variance weighted	6	0.0442569	0.0560904	-0.0656803	0.154194	0.430096	8.12531	4.56843	5	0.470781	0
ANKRA2	child_BMI_8year_ALSPAC	MR Egger	6	-0.0060695	0.21164	-0.420884	0.408745	0.978495	8.12531
ANKRA2	child_BMI_8year_ALSPAC	Weighted median	6	0.0406714	0.0776557	-0.111534	0.192877	0.60046	8.12531
ANKRA2	child_BMI_10year_ALSPAC	Inverse variance weighted	11	0.0182264	0.0411233	-0.0623753	0.0988281	0.657612	10.4682	11.5475	10	0.316484	13.4009
ANKRA2	child_BMI_10year_ALSPAC	MR Egger	11	0.0874759	0.13933	-0.185611	0.360562	0.545712	10.4682
ANKRA2	child_BMI_10year_ALSPAC	Weighted median	11	0.0293012	0.057009	-0.0824364	0.141039	0.607269	10.4682
ANKRA2	child_BMI_12year_ALSPAC	Inverse variance weighted	10	0.024512	0.0392275	-0.052374	0.101398	0.532059	9.47495	7.80768	9	0.553637	0
ANKRA2	child_BMI_12year_ALSPAC	MR Egger	10	0.0344172	0.104628	-0.170654	0.239489	0.750641	9.47495
ANKRA2	child_BMI_12year_ALSPAC	Weighted median	10	0.0297935	0.0542807	-0.0765966	0.136184	0.583089	9.47495
ANKRA2	child_BMI_14year_ALSPAC	Inverse variance weighted	8	0.00989697	0.038444	-0.0654534	0.0852473	0.79684	10.6017	7.03022	7	0.42574	0.429891
ANKRA2	child_BMI_14year_ALSPAC	MR Egger	8	0.0325768	0.169104	-0.298868	0.364021	0.853594	10.6017
ANKRA2	child_BMI_14year_ALSPAC	Weighted median	8	0.0276629	0.056678	-0.0834261	0.138752	0.6255	10.6017
ANKRA2	child_BMI_15year_ALSPAC	Inverse variance weighted	8	-0.024485	0.040025	-0.102934	0.053964	0.540708	9.07494	7.34978	7	0.393392	4.75899
ANKRA2	child_BMI_15year_ALSPAC	MR Egger	8	-0.118772	0.146592	-0.406092	0.168549	0.448749	9.07494
ANKRA2	child_BMI_15year_ALSPAC	Weighted median	8	-0.0242667	0.0581613	-0.138263	0.0897294	0.67651	9.07494
ANKRA2	child_BMI_16year_ALSPAC	Inverse variance weighted	7	-0.00275841	0.0413048	-0.0837159	0.0781991	0.946755	9.48801	6.711	6	0.348402	10.5946
ANKRA2	child_BMI_16year_ALSPAC	MR Egger	7	0.0473004	0.229874	-0.403253	0.497853	0.845089	9.48801
ANKRA2	child_BMI_16year_ALSPAC	Weighted median	7	0.0197218	0.0570991	-0.0921925	0.131636	0.729797	9.48801
ANKRA2	child_BMI_17year_ALSPAC	Inverse variance weighted	7	0.00265214	0.0448063	-0.0851683	0.0904726	0.9528	7.96677	6.13979	6	0.407715	2.27675
ANKRA2	child_BMI_17year_ALSPAC	MR Egger	7	0.0925185	0.161704	-0.224422	0.409459	0.591986	7.96677
ANKRA2	child_BMI_17year_ALSPAC	Weighted median	7	0.0252047	0.0616911	-0.09571	0.146119	0.682861	7.96677
ANKRA2	child_BMI_18year_ALSPAC	Inverse variance weighted	9	-0.0129932	0.0356491	-0.0828655	0.0568791	0.715503	7.71747	8.6717	8	0.370743	7.74592
ANKRA2	child_BMI_18year_ALSPAC	MR Egger	9	-0.0356457	0.304072	-0.631627	0.560336	0.909972	7.71747
ANKRA2	child_BMI_18year_ALSPAC	Weighted median	9	0.0103997	0.0507533	-0.0890767	0.109876	0.837645	7.71747
ANKRD54	child_BMI_3year_ALSPAC	Inverse variance weighted	5	-0.0331202	0.0268681	-0.0857817	0.0195414	0.21769	5.38114	1.46328	4	0.833125	0
ANKRD54	child_BMI_3year_ALSPAC	MR Egger	5	-0.00983521	0.0570945	-0.12174	0.10207	0.874197	5.38114
ANKRD54	child_BMI_3year_ALSPAC	Weighted median	5	-0.0211598	0.0378084	-0.0952642	0.0529446	0.575712	5.38114
ANKRD54	child_BMI_5year_ALSPAC	Inverse variance weighted	6	-0.0704943	0.03742	-0.143837	0.00284898	0.0595833	4.84757	3.90203	5	0.563606	0
ANKRD54	child_BMI_5year_ALSPAC	MR Egger	6	-0.0129191	0.133677	-0.274927	0.249089	0.927658	4.84757
ANKRD54	child_BMI_5year_ALSPAC	Weighted median	6	-0.0335615	0.0594079	-0.150001	0.0828781	0.57212	4.84757
ANKRD54	child_BMI_6year_ALSPAC	Inverse variance weighted	5	0.0479141	0.0412588	-0.0329532	0.128781	0.245518	5.31508	3.05005	4	0.549484	0
ANKRD54	child_BMI_6year_ALSPAC	MR Egger	5	-0.0147797	0.0982979	-0.207444	0.177884	0.890024	5.31508
ANKRD54	child_BMI_6year_ALSPAC	Weighted median	5	0.0284814	0.838616	-1.61521	1.67217	0.972907	5.31508
ANKRD54	child_BMI_7year_ALSPAC	Inverse variance weighted	6	-0.0154917	0.0463807	-0.106398	0.0754145	0.738371	7.03501	8.52215	5	0.12971	41.3294
ANKRD54	child_BMI_7year_ALSPAC	MR Egger	6	0.0101134	0.141798	-0.267811	0.288038	0.946565	7.03501
ANKRD54	child_BMI_7year_ALSPAC	Weighted median	6	0.0131401	0.0887928	-0.160894	0.187174	0.882353	7.03501
ANKRD54	child_BMI_8year_ALSPAC	Inverse variance weighted	6	-0.184627	0.0539522	-0.290374	-0.0788809	0.000621506	8.12531	2.54477	5	0.769739	0
ANKRD54	child_BMI_8year_ALSPAC	MR Egger	6	-0.335422	0.191953	-0.71165	0.0408059	0.155485	8.12531
ANKRD54	child_BMI_8year_ALSPAC	Weighted median	6	-0.186011	0.0783821	-0.339639	-0.0323816	0.0176383	8.12531
ANKRD54	child_BMI_10year_ALSPAC	Inverse variance weighted	11	-0.110402	0.036807	-0.182544	-0.0382603	0.00270436	10.4682	9.11425	10	0.521296	0
ANKRD54	child_BMI_10year_ALSPAC	MR Egger	11	-0.079598	0.120299	-0.315384	0.156189	0.524762	10.4682
ANKRD54	child_BMI_10year_ALSPAC	Weighted median	11	-0.0989035	0.0528734	-0.202535	0.00472836	0.0614044	10.4682
ANKRD54	child_BMI_12year_ALSPAC	Inverse variance weighted	10	-0.107768	0.0447249	-0.195429	-0.0201074	0.0159709	9.47495	12.6537	9	0.178913	28.8744
ANKRD54	child_BMI_12year_ALSPAC	MR Egger	10	-0.0589825	0.125172	-0.304319	0.186354	0.650071	9.47495
ANKRD54	child_BMI_12year_ALSPAC	Weighted median	10	-0.125444	0.054677	-0.232611	-0.0182768	0.021775	9.47495
ANKRD54	child_BMI_14year_ALSPAC	Inverse variance weighted	8	-0.129305	0.0368907	-0.20161	-0.0569988	0.000456479	10.6017	5.65149	7	0.58098	0
ANKRD54	child_BMI_14year_ALSPAC	MR Egger	8	-0.037574	0.150372	-0.332303	0.257155	0.81102	10.6017
ANKRD54	child_BMI_14year_ALSPAC	Weighted median	8	-0.135709	0.0548443	-0.243203	-0.0282137	0.0133448	10.6017
ANKRD54	child_BMI_15year_ALSPAC	Inverse variance weighted	8	-0.100272	0.0375457	-0.173861	-0.0266821	0.00757029	9.07494	6.58835	7	0.47296	0
ANKRD54	child_BMI_15year_ALSPAC	MR Egger	8	0.0654833	0.131894	-0.19303	0.323996	0.637216	9.07494
ANKRD54	child_BMI_15year_ALSPAC	Weighted median	8	-0.143172	0.0537716	-0.248564	-0.0377794	0.00775419	9.07494
ANKRD54	child_BMI_16year_ALSPAC	Inverse variance weighted	7	-0.0560065	0.0440113	-0.142269	0.0302557	0.203179	9.48801	8.23367	6	0.221479	27.1285
ANKRD54	child_BMI_16year_ALSPAC	MR Egger	7	-0.29675	0.220158	-0.72826	0.13476	0.235539	9.48801
ANKRD54	child_BMI_16year_ALSPAC	Weighted median	7	-0.0719072	0.0528873	-0.175566	0.0317519	0.173947	9.48801
ANKRD54	child_BMI_17year_ALSPAC	Inverse variance weighted	7	-0.127259	0.0463274	-0.218061	-0.0364573	0.00601524	7.96677	7.1026	6	0.311463	15.5239
ANKRD54	child_BMI_17year_ALSPAC	MR Egger	7	0.0395482	0.154053	-0.262396	0.341492	0.807625	7.96677
ANKRD54	child_BMI_17year_ALSPAC	Weighted median	7	-0.129663	0.0626486	-0.252454	-0.00687148	0.038482	7.96677
ANKRD54	child_BMI_18year_ALSPAC	Inverse variance weighted	9	-0.091478	0.032926	-0.156013	-0.026943	0.00546459	7.71747	6.69028	8	0.570388	0
ANKRD54	child_BMI_18year_ALSPAC	MR Egger	9	0.321244	0.262755	-0.193756	0.836243	0.261044	7.71747
ANKRD54	child_BMI_18year_ALSPAC	Weighted median	9	-0.104561	0.0490858	-0.200769	-0.00835257	0.0331582	7.71747
ANP32C	child_BMI_3year_ALSPAC	Inverse variance weighted	5	-0.030779	0.0390312	-0.10728	0.0457222	0.430362	5.38114	7.84772	4	0.0973183	49.0298
ANP32C	child_BMI_3year_ALSPAC	MR Egger	5	0.0920088	0.0593695	-0.0243554	0.208373	0.218972	5.38114
ANP32C	child_BMI_3year_ALSPAC	Weighted median	5	0.0178216	0.0505675	-0.0812906	0.116934	0.724514	5.38114
ANP32C	child_BMI_5year_ALSPAC	Inverse variance weighted	6	-0.00130006	0.0422832	-0.0841752	0.0815751	0.975472	4.84757	5.94915	5	0.311198	15.9544
ANP32C	child_BMI_5year_ALSPAC	MR Egger	6	0.224809	0.138659	-0.0469623	0.496579	0.180269	4.84757
ANP32C	child_BMI_5year_ALSPAC	Weighted median	6	0.0256425	0.0601326	-0.0922173	0.143502	0.669792	4.84757
ANP32C	child_BMI_6year_ALSPAC	Inverse variance weighted	5	-0.016231	0.0533973	-0.12089	0.0884278	0.761153	5.31508	6.26003	4	0.180553	36.1025
ANP32C	child_BMI_6year_ALSPAC	MR Egger	5	-0.178819	0.1043	-0.383246	0.0256086	0.184954	5.31508
ANP32C	child_BMI_6year_ALSPAC	Weighted median	5	-0.0394153	0.336188	-0.698344	0.619513	0.906668	5.31508
ANP32C	child_BMI_7year_ALSPAC	Inverse variance weighted	6	-0.0484396	0.0367593	-0.120488	0.0236086	0.187587	7.03501	0.954218	5	0.966173	0
ANP32C	child_BMI_7year_ALSPAC	MR Egger	6	-0.117861	0.100979	-0.315779	0.0800572	0.307969	7.03501
ANP32C	child_BMI_7year_ALSPAC	Weighted median	6	-0.0640837	0.056537	-0.174896	0.0467288	0.257012	7.03501
ANP32C	child_BMI_8year_ALSPAC	Inverse variance weighted	6	-0.0333228	0.0819702	-0.193984	0.127339	0.684358	8.12531	10.7784	5	0.055956	53.6107
ANP32C	child_BMI_8year_ALSPAC	MR Egger	6	0.185244	0.304686	-0.411941	0.782429	0.576027	8.12531
ANP32C	child_BMI_8year_ALSPAC	Weighted median	6	-0.00408868	0.0860571	-0.172761	0.164583	0.962106	8.12531
ANP32C	child_BMI_10year_ALSPAC	Inverse variance weighted	11	-0.027736	0.0476735	-0.121176	0.0657042	0.560708	10.4682	15.6481	10	0.110159	36.0945
ANP32C	child_BMI_10year_ALSPAC	MR Egger	11	0.0605339	0.161015	-0.255055	0.376123	0.715661	10.4682
ANP32C	child_BMI_10year_ALSPAC	Weighted median	11	-0.000844854	0.0573439	-0.113239	0.111549	0.988245	10.4682
ANP32C	child_BMI_12year_ALSPAC	Inverse variance weighted	10	0.00108264	0.0463115	-0.089688	0.0918532	0.981349	9.47495	12.6575	9	0.178728	28.8958
ANP32C	child_BMI_12year_ALSPAC	MR Egger	10	0.109315	0.124316	-0.134345	0.352975	0.40486	9.47495
ANP32C	child_BMI_12year_ALSPAC	Weighted median	10	0.048382	0.0569776	-0.063294	0.160058	0.395802	9.47495
ANP32C	child_BMI_14year_ALSPAC	Inverse variance weighted	8	-0.0179687	0.050801	-0.117539	0.0816012	0.723558	10.6017	12.3791	7	0.0887623	43.4529
ANP32C	child_BMI_14year_ALSPAC	MR Egger	8	-0.027627	0.223675	-0.46603	0.410776	0.905734	10.6017
ANP32C	child_BMI_14year_ALSPAC	Weighted median	8	-0.0254928	0.0553372	-0.133954	0.082968	0.645027	10.6017
ANP32C	child_BMI_15year_ALSPAC	Inverse variance weighted	8	-0.0242232	0.0477249	-0.117764	0.0693176	0.611763	9.07494	10.5334	7	0.160306	33.5447
ANP32C	child_BMI_15year_ALSPAC	MR Egger	8	-0.0541441	0.181134	-0.409168	0.300879	0.775086	9.07494
ANP32C	child_BMI_15year_ALSPAC	Weighted median	8	-0.0211576	0.0581425	-0.135117	0.0928017	0.715939	9.07494
ANP32C	child_BMI_16year_ALSPAC	Inverse variance weighted	7	-0.0859184	0.0412567	-0.166782	-0.00505529	0.0372939	9.48801	6.74812	6	0.344771	11.0863
ANP32C	child_BMI_16year_ALSPAC	MR Egger	7	-0.216611	0.222811	-0.65332	0.220098	0.375613	9.48801
ANP32C	child_BMI_16year_ALSPAC	Weighted median	7	-0.0903736	0.0558216	-0.199784	0.0190367	0.105453	9.48801
ANP32C	child_BMI_17year_ALSPAC	Inverse variance weighted	7	-0.0242779	0.0440776	-0.11067	0.0621142	0.581772	7.96677	5.40571	6	0.492926	0
ANP32C	child_BMI_17year_ALSPAC	MR Egger	7	-0.110584	0.150607	-0.405774	0.184605	0.495758	7.96677
ANP32C	child_BMI_17year_ALSPAC	Weighted median	7	-0.0321128	0.0623745	-0.154367	0.0901411	0.606665	7.96677
ANP32C	child_BMI_18year_ALSPAC	Inverse variance weighted	9	-0.0565777	0.0442506	-0.143309	0.0301534	0.201047	7.71747	13.4743	8	0.0965395	40.6277
ANP32C	child_BMI_18year_ALSPAC	MR Egger	9	-0.177636	0.374812	-0.912268	0.556996	0.649974	7.71747
ANP32C	child_BMI_18year_ALSPAC	Weighted median	9	-0.0598724	0.0530992	-0.163947	0.044202	0.259507	7.71747
ANPEP	child_BMI_3year_ALSPAC	Inverse variance weighted	5	-0.00461217	0.0250472	-0.0537047	0.0444803	0.853904	5.38114	3.1873	4	0.526985	0
ANPEP	child_BMI_3year_ALSPAC	MR Egger	5	0.0448548	0.0533781	-0.0597663	0.149476	0.462421	5.38114
ANPEP	child_BMI_3year_ALSPAC	Weighted median	5	0.0132223	0.0339334	-0.0532872	0.0797318	0.696793	5.38114
ANPEP	child_BMI_5year_ALSPAC	Inverse variance weighted	6	-0.000202061	0.055861	-0.10969	0.109286	0.997114	4.84757	12.8698	5	0.0246303	61.1493
ANPEP	child_BMI_5year_ALSPAC	MR Egger	6	0.0461636	0.221791	-0.388546	0.480874	0.845288	4.84757
ANPEP	child_BMI_5year_ALSPAC	Weighted median	6	0.0315301	0.0631175	-0.0921803	0.15524	0.617395	4.84757
ANPEP	child_BMI_6year_ALSPAC	Inverse variance weighted	5	-0.0464029	0.0619906	-0.167904	0.0750986	0.45413	5.31508	10.4279	4	0.0338047	61.6414
ANPEP	child_BMI_6year_ALSPAC	MR Egger	5	-0.135146	0.160906	-0.450522	0.180229	0.462621	5.31508
ANPEP	child_BMI_6year_ALSPAC	Weighted median	5	-0.0348329	0.641921	-1.293	1.22333	0.956725	5.31508
ANPEP	child_BMI_7year_ALSPAC	Inverse variance weighted	6	-0.0229625	0.0401971	-0.101749	0.0558238	0.567832	7.03501	7.39401	5	0.192947	32.3777
ANPEP	child_BMI_7year_ALSPAC	MR Egger	6	-0.151659	0.102372	-0.352309	0.0489906	0.212611	7.03501
ANPEP	child_BMI_7year_ALSPAC	Weighted median	6	0.00367839	0.0578734	-0.109754	0.11711	0.949321	7.03501
ANPEP	child_BMI_8year_ALSPAC	Inverse variance weighted	6	-0.0562732	0.0548656	-0.16381	0.0512634	0.305054	8.12531	5.98258	5	0.307918	16.424
ANPEP	child_BMI_8year_ALSPAC	MR Egger	6	0.26632	0.178177	-0.0829064	0.615546	0.209308	8.12531
ANPEP	child_BMI_8year_ALSPAC	Weighted median	6	0.00653299	0.0722555	-0.135088	0.148154	0.927957	8.12531
ANPEP	child_BMI_10year_ALSPAC	Inverse variance weighted	11	-0.0421018	0.0342327	-0.109198	0.0249943	0.218745	10.4682	7.3442	10	0.692599	0
ANPEP	child_BMI_10year_ALSPAC	MR Egger	11	0.00803325	0.111601	-0.210704	0.226771	0.94419	10.4682
ANPEP	child_BMI_10year_ALSPAC	Weighted median	11	-0.0140411	0.0492208	-0.110514	0.0824317	0.77544	10.4682
ANPEP	child_BMI_12year_ALSPAC	Inverse variance weighted	10	-0.0609507	0.0371771	-0.133818	0.0119165	0.101116	9.47495	10.1106	9	0.341606	10.9845
ANPEP	child_BMI_12year_ALSPAC	MR Egger	10	0.0521619	0.0958592	-0.135722	0.240046	0.60117	9.47495
ANPEP	child_BMI_12year_ALSPAC	Weighted median	10	-0.0146999	0.0471386	-0.107092	0.0776918	0.755159	9.47495
ANPEP	child_BMI_14year_ALSPAC	Inverse variance weighted	8	-0.0459488	0.0343112	-0.113199	0.021301	0.180512	10.6017	5.7634	7	0.567631	0
ANPEP	child_BMI_14year_ALSPAC	MR Egger	8	0.0539034	0.139816	-0.220136	0.327942	0.713142	10.6017
ANPEP	child_BMI_14year_ALSPAC	Weighted median	8	-0.0258534	0.047928	-0.119792	0.0680855	0.589596	10.6017
ANPEP	child_BMI_15year_ALSPAC	Inverse variance weighted	8	-0.0592321	0.0351072	-0.128042	0.00957794	0.0915688	9.07494	5.39401	7	0.611998	0
ANPEP	child_BMI_15year_ALSPAC	MR Egger	8	0.0456619	0.124929	-0.199199	0.290523	0.727276	9.07494
ANPEP	child_BMI_15year_ALSPAC	Weighted median	8	-0.0334836	0.0505133	-0.13249	0.0655225	0.507416	9.07494
ANPEP	child_BMI_16year_ALSPAC	Inverse variance weighted	7	-0.0831814	0.0397091	-0.161011	-0.00535157	0.0361915	9.48801	7.74611	6	0.2573	22.5418
ANPEP	child_BMI_16year_ALSPAC	MR Egger	7	0.17073	0.189481	-0.200652	0.542112	0.408867	9.48801
ANPEP	child_BMI_16year_ALSPAC	Weighted median	7	-0.0915967	0.0493419	-0.188307	0.00511341	0.0634012	9.48801
ANPEP	child_BMI_17year_ALSPAC	Inverse variance weighted	7	-0.0278002	0.0395981	-0.105413	0.0498121	0.482642	7.96677	3.20576	6	0.782614	0
ANPEP	child_BMI_17year_ALSPAC	MR Egger	7	-0.0886195	0.134772	-0.352773	0.175534	0.539888	7.96677
ANPEP	child_BMI_17year_ALSPAC	Weighted median	7	-0.0109696	0.0537203	-0.116261	0.0943222	0.838199	7.96677
ANPEP	child_BMI_18year_ALSPAC	Inverse variance weighted	9	-0.0671209	0.0306322	-0.12716	-0.00708187	0.028438	7.71747	4.82177	8	0.776444	0
ANPEP	child_BMI_18year_ALSPAC	MR Egger	9	-0.162664	0.244488	-0.641861	0.316532	0.527148	7.71747
ANPEP	child_BMI_18year_ALSPAC	Weighted median	9	-0.0765791	0.0422364	-0.159362	0.00620429	0.0698155	7.71747
ANXA1	child_BMI_3year_ALSPAC	Inverse variance weighted	5	-0.00560757	0.02708	-0.0586843	0.0474692	0.835952	5.38114	2.28426	4	0.683637	0
ANXA1	child_BMI_3year_ALSPAC	MR Egger	5	-0.0369841	0.0579865	-0.150638	0.0766694	0.568948	5.38114
ANXA1	child_BMI_3year_ALSPAC	Weighted median	5	-0.0166412	0.0370709	-0.0893001	0.0560178	0.653503	5.38114
ANXA1	child_BMI_5year_ALSPAC	Inverse variance weighted	6	0.00975269	0.0406166	-0.0698558	0.0893612	0.81024	4.84757	5.87393	5	0.31868	14.8781
ANXA1	child_BMI_5year_ALSPAC	MR Egger	6	-0.181084	0.133916	-0.443559	0.0813917	0.247701	4.84757
ANXA1	child_BMI_5year_ALSPAC	Weighted median	6	-0.015921	0.055447	-0.124597	0.0927552	0.774006	4.84757
ANXA1	child_BMI_6year_ALSPAC	Inverse variance weighted	5	0.0806912	0.0413735	-0.000400848	0.161783	0.051139	5.31508	3.59536	4	0.463528	0
ANXA1	child_BMI_6year_ALSPAC	MR Egger	5	-0.0276521	0.0985669	-0.220843	0.165539	0.797296	5.31508
ANXA1	child_BMI_6year_ALSPAC	Weighted median	5	0.0559027	0.419346	-0.766016	0.877821	0.893949	5.31508
ANXA1	child_BMI_7year_ALSPAC	Inverse variance weighted	6	0.0587069	0.0356084	-0.0110855	0.128499	0.0992128	7.03501	4.07789	5	0.538257	0
ANXA1	child_BMI_7year_ALSPAC	MR Egger	6	0.114265	0.0978479	-0.0775172	0.306047	0.307755	7.03501
ANXA1	child_BMI_7year_ALSPAC	Weighted median	6	0.0526562	0.0843255	-0.112622	0.217934	0.532339	7.03501
ANXA1	child_BMI_8year_ALSPAC	Inverse variance weighted	6	0.0244054	0.059566	-0.0923439	0.141155	0.682011	8.12531	6.0801	5	0.298503	17.7645
ANXA1	child_BMI_8year_ALSPAC	MR Egger	6	0.0174471	0.236542	-0.446176	0.48107	0.944744	8.12531
ANXA1	child_BMI_8year_ALSPAC	Weighted median	6	-0.0177522	0.0799593	-0.174472	0.138968	0.824302	8.12531
ANXA1	child_BMI_10year_ALSPAC	Inverse variance weighted	11	-0.0155766	0.0368686	-0.0878391	0.0566859	0.672668	10.4682	9.48472	10	0.4868	0
ANXA1	child_BMI_10year_ALSPAC	MR Egger	11	0.0442577	0.121666	-0.194207	0.282722	0.724432	10.4682
ANXA1	child_BMI_10year_ALSPAC	Weighted median	11	-0.0164367	0.05347	-0.121238	0.0883645	0.758538	10.4682
ANXA1	child_BMI_12year_ALSPAC	Inverse variance weighted	10	-0.012699	0.0377782	-0.0867442	0.0613462	0.73676	9.47495	8.13295	9	0.520806	0
ANXA1	child_BMI_12year_ALSPAC	MR Egger	10	-0.0643218	0.100714	-0.261722	0.133078	0.540896	9.47495
ANXA1	child_BMI_12year_ALSPAC	Weighted median	10	-0.0339274	0.0516836	-0.135227	0.0673724	0.511538	9.47495
ANXA1	child_BMI_14year_ALSPAC	Inverse variance weighted	8	-0.00302147	0.0395364	-0.0805128	0.0744699	0.939083	10.6017	8.01444	7	0.331322	12.6577
ANXA1	child_BMI_14year_ALSPAC	MR Egger	8	0.0244425	0.17376	-0.316127	0.365012	0.892736	10.6017
ANXA1	child_BMI_14year_ALSPAC	Weighted median	8	-0.0135985	0.0498427	-0.11129	0.0840931	0.784985	10.6017
ANXA1	child_BMI_15year_ALSPAC	Inverse variance weighted	8	-0.00310054	0.0443882	-0.0901014	0.0839003	0.944313	9.07494	9.71104	7	0.205548	27.9171
ANXA1	child_BMI_15year_ALSPAC	MR Egger	8	0.195129	0.147608	-0.0941826	0.48444	0.23435	9.07494
ANXA1	child_BMI_15year_ALSPAC	Weighted median	8	-0.0139018	0.0589326	-0.12941	0.101606	0.813516	9.07494
ANXA1	child_BMI_16year_ALSPAC	Inverse variance weighted	7	0.0300823	0.037638	-0.0436882	0.103853	0.424144	9.48801	5.37581	6	0.496591	0
ANXA1	child_BMI_16year_ALSPAC	MR Egger	7	0.298846	0.192076	-0.0776223	0.675315	0.180462	9.48801
ANXA1	child_BMI_16year_ALSPAC	Weighted median	7	0.00644675	0.0537095	-0.0988238	0.111717	0.904459	9.48801
ANXA1	child_BMI_17year_ALSPAC	Inverse variance weighted	7	0.0113425	0.0440776	-0.0750496	0.0977345	0.796924	7.96677	6.40523	6	0.379358	6.32657
ANXA1	child_BMI_17year_ALSPAC	MR Egger	7	0.0633366	0.162604	-0.255367	0.38204	0.712933	7.96677
ANXA1	child_BMI_17year_ALSPAC	Weighted median	7	-0.00564699	0.05849	-0.120287	0.108993	0.923087	7.96677
ANXA1	child_BMI_18year_ALSPAC	Inverse variance weighted	9	-0.007164	0.0329985	-0.0718412	0.0575131	0.82813	7.71747	7.92649	8	0.440684	0
ANXA1	child_BMI_18year_ALSPAC	MR Egger	9	0.163374	0.272645	-0.371009	0.697757	0.567905	7.71747
ANXA1	child_BMI_18year_ALSPAC	Weighted median	9	-0.00824865	0.0460544	-0.0985153	0.082018	0.857854	7.71747
ANXA10	child_BMI_3year_ALSPAC	Inverse variance weighted	5	0.027703	0.0502708	-0.0708278	0.126234	0.581582	5.38114	13.7353	4	0.00818943	70.8781
ANXA10	child_BMI_3year_ALSPAC	MR Egger	5	0.0480068	0.122737	-0.192558	0.288572	0.721822	5.38114
ANXA10	child_BMI_3year_ALSPAC	Weighted median	5	-0.0103685	0.0420589	-0.0928039	0.0720669	0.805278	5.38114
ANXA10	child_BMI_5year_ALSPAC	Inverse variance weighted	6	0.0624473	0.0707024	-0.0761295	0.201024	0.377106	4.84757	17.5197	5	0.00361265	71.4607
ANXA10	child_BMI_5year_ALSPAC	MR Egger	6	0.467672	0.186936	0.101278	0.834066	0.0666395	4.84757
ANXA10	child_BMI_5year_ALSPAC	Weighted median	6	0.04275	0.0705096	-0.0954489	0.180949	0.544316	4.84757
ANXA10	child_BMI_6year_ALSPAC	Inverse variance weighted	5	0.0444465	0.0417303	-0.0373449	0.126238	0.286836	5.31508	4.02137	4	0.403122	0.531309
ANXA10	child_BMI_6year_ALSPAC	MR Egger	5	0.00472451	0.11196	-0.214717	0.224166	0.968992	5.31508
ANXA10	child_BMI_6year_ALSPAC	Weighted median	5	0.0252132	0.221555	-0.409035	0.459462	0.909396	5.31508
ANXA10	child_BMI_7year_ALSPAC	Inverse variance weighted	6	0.0646299	0.0358361	-0.00560887	0.134869	0.071312	7.03501	3.65121	5	0.600641	0
ANXA10	child_BMI_7year_ALSPAC	MR Egger	6	-0.00638583	0.0984595	-0.199366	0.186595	0.9514	7.03501
ANXA10	child_BMI_7year_ALSPAC	Weighted median	6	0.0339112	0.0797972	-0.122491	0.190314	0.670861	7.03501
ANXA10	child_BMI_8year_ALSPAC	Inverse variance weighted	6	0.00420128	0.0723557	-0.137616	0.146018	0.953697	8.12531	8.84667	5	0.115338	43.4816
ANXA10	child_BMI_8year_ALSPAC	MR Egger	6	-0.129222	0.278899	-0.675863	0.41742	0.667217	8.12531
ANXA10	child_BMI_8year_ALSPAC	Weighted median	6	0.0109924	0.0815684	-0.148882	0.170867	0.892799	8.12531
ANXA10	child_BMI_10year_ALSPAC	Inverse variance weighted	11	0.0626734	0.0537095	-0.0425972	0.167944	0.243252	10.4682	20.9354	10	0.0215483	52.2341
ANXA10	child_BMI_10year_ALSPAC	MR Egger	11	0.265636	0.170248	-0.0680498	0.599322	0.153123	10.4682
ANXA10	child_BMI_10year_ALSPAC	Weighted median	11	0.0373019	0.0578899	-0.0761623	0.150766	0.519343	10.4682
ANXA10	child_BMI_12year_ALSPAC	Inverse variance weighted	10	0.0578016	0.0568025	-0.0535313	0.169135	0.308874	9.47495	20.0636	9	0.0175238	55.1427
ANXA10	child_BMI_12year_ALSPAC	MR Egger	10	0.234235	0.145701	-0.0513391	0.519809	0.146581	9.47495
ANXA10	child_BMI_12year_ALSPAC	Weighted median	10	0.0362208	0.0587968	-0.0790209	0.151463	0.537872	9.47495
ANXA10	child_BMI_14year_ALSPAC	Inverse variance weighted	8	0.0555401	0.0626267	-0.0672082	0.178288	0.375163	10.6017	19.8294	7	0.00595026	64.6988
ANXA10	child_BMI_14year_ALSPAC	MR Egger	8	0.36286	0.243293	-0.113995	0.839714	0.186439	10.6017
ANXA10	child_BMI_14year_ALSPAC	Weighted median	8	0.0336616	0.0551737	-0.0744787	0.141802	0.541793	10.6017
ANXA10	child_BMI_15year_ALSPAC	Inverse variance weighted	8	0.0153119	0.041786	-0.0665887	0.0972125	0.714039	9.07494	8.5086	7	0.289886	17.7303
ANXA10	child_BMI_15year_ALSPAC	MR Egger	8	0.0477649	0.158135	-0.262181	0.35771	0.77281	9.07494
ANXA10	child_BMI_15year_ALSPAC	Weighted median	8	0.0291513	0.0559077	-0.0804278	0.13873	0.602075	9.07494
ANXA10	child_BMI_16year_ALSPAC	Inverse variance weighted	7	0.0610586	0.0565349	-0.0497498	0.171867	0.280135	9.48801	13.3478	6	0.037833	55.0489
ANXA10	child_BMI_16year_ALSPAC	MR Egger	7	-0.183244	0.29584	-0.763091	0.396603	0.562781	9.48801
ANXA10	child_BMI_16year_ALSPAC	Weighted median	7	0.0551843	0.0581736	-0.0588361	0.169205	0.342817	9.48801
ANXA10	child_BMI_17year_ALSPAC	Inverse variance weighted	7	0.00220622	0.0573164	-0.110134	0.114546	0.969295	7.96677	10.6808	6	0.0987565	43.8245
ANXA10	child_BMI_17year_ALSPAC	MR Egger	7	0.203051	0.191939	-0.17315	0.579252	0.338513	7.96677
ANXA10	child_BMI_17year_ALSPAC	Weighted median	7	0.0377623	0.0657746	-0.0911558	0.16668	0.565888	7.96677
ANXA10	child_BMI_18year_ALSPAC	Inverse variance weighted	9	0.0564498	0.0429632	-0.027758	0.140658	0.188876	7.71747	13.3742	8	0.0996065	40.1834
ANXA10	child_BMI_18year_ALSPAC	MR Egger	9	0.39891	0.342668	-0.272718	1.07054	0.282509	7.71747
ANXA10	child_BMI_18year_ALSPAC	Weighted median	9	0.0483604	0.0494566	-0.0485745	0.145295	0.328156	7.71747
ANXA11	child_BMI_3year_ALSPAC	Inverse variance weighted	5	-0.0064906	0.0271165	-0.059639	0.0466578	0.810827	5.38114	3.77348	4	0.437528	0
ANXA11	child_BMI_3year_ALSPAC	MR Egger	5	0.0185418	0.0626662	-0.104284	0.141367	0.786619	5.38114
ANXA11	child_BMI_3year_ALSPAC	Weighted median	5	-0.00857103	0.0371604	-0.0814055	0.0642634	0.817587	5.38114
ANXA11	child_BMI_5year_ALSPAC	Inverse variance weighted	6	-0.0899231	0.0443911	-0.17693	-0.00291654	0.0427954	4.84757	6.93403	5	0.225593	27.8918
ANXA11	child_BMI_5year_ALSPAC	MR Egger	6	-0.204192	0.167138	-0.531783	0.123398	0.288896	4.84757
ANXA11	child_BMI_5year_ALSPAC	Weighted median	6	-0.0675999	0.0620769	-0.189271	0.0540708	0.276167	4.84757
ANXA11	child_BMI_6year_ALSPAC	Inverse variance weighted	5	-0.00389493	0.075074	-0.15104	0.14325	0.958623	5.31508	13.0429	4	0.0110682	69.3319
ANXA11	child_BMI_6year_ALSPAC	MR Egger	5	-0.223506	0.152124	-0.521669	0.0746577	0.238101	5.31508
ANXA11	child_BMI_6year_ALSPAC	Weighted median	5	-0.0298909	0.306273	-0.630186	0.570404	0.922253	5.31508
ANXA11	child_BMI_7year_ALSPAC	Inverse variance weighted	6	-0.0478037	0.0358009	-0.117974	0.0223662	0.18179	7.03501	1.99417	5	0.849952	0
ANXA11	child_BMI_7year_ALSPAC	MR Egger	6	-0.139828	0.0983746	-0.332642	0.0529864	0.228257	7.03501
ANXA11	child_BMI_7year_ALSPAC	Weighted median	6	-0.0658716	0.0553596	-0.174376	0.0426332	0.234091	7.03501
ANXA11	child_BMI_8year_ALSPAC	Inverse variance weighted	6	-0.070274	0.0543117	-0.176725	0.0361769	0.195699	8.12531	2.30547	5	0.805463	0
ANXA11	child_BMI_8year_ALSPAC	MR Egger	6	-0.202424	0.192843	-0.580396	0.175547	0.353095	8.12531
ANXA11	child_BMI_8year_ALSPAC	Weighted median	6	-0.019875	0.0731887	-0.163325	0.123575	0.785961	8.12531
ANXA11	child_BMI_10year_ALSPAC	Inverse variance weighted	11	-0.0792723	0.0370729	-0.151935	-0.00660949	0.0324937	10.4682	5.80669	10	0.831235	0
ANXA11	child_BMI_10year_ALSPAC	MR Egger	11	-0.0511631	0.120933	-0.288192	0.185866	0.682175	10.4682
ANXA11	child_BMI_10year_ALSPAC	Weighted median	11	-0.0389056	0.0510039	-0.138873	0.061062	0.445585	10.4682
ANXA11	child_BMI_12year_ALSPAC	Inverse variance weighted	10	-0.0302633	0.0472433	-0.12286	0.0623336	0.521793	9.47495	13.9217	9	0.125136	35.3529
ANXA11	child_BMI_12year_ALSPAC	MR Egger	10	-0.127204	0.128373	-0.378816	0.124407	0.350757	9.47495
ANXA11	child_BMI_12year_ALSPAC	Weighted median	10	-0.0367863	0.0498016	-0.134397	0.0608248	0.460115	9.47495
ANXA11	child_BMI_14year_ALSPAC	Inverse variance weighted	8	-0.0546327	0.0371572	-0.127461	0.0181953	0.141477	10.6017	2.74994	7	0.907131	0
ANXA11	child_BMI_14year_ALSPAC	MR Egger	8	-0.134534	0.151454	-0.431384	0.162315	0.408582	10.6017
ANXA11	child_BMI_14year_ALSPAC	Weighted median	8	-0.025762	0.0472705	-0.118412	0.0668882	0.58576	10.6017
ANXA11	child_BMI_15year_ALSPAC	Inverse variance weighted	8	-0.0373512	0.0378476	-0.111532	0.03683	0.323699	9.07494	2.35809	7	0.937399	0
ANXA11	child_BMI_15year_ALSPAC	MR Egger	8	0.127455	0.133298	-0.133808	0.388719	0.375909	9.07494
ANXA11	child_BMI_15year_ALSPAC	Weighted median	8	-0.00532995	0.0488654	-0.101106	0.0904463	0.913144	9.07494
ANXA11	child_BMI_16year_ALSPAC	Inverse variance weighted	7	0.0115339	0.0610157	-0.108057	0.131125	0.850068	9.48801	15.5934	6	0.0161113	61.5221
ANXA11	child_BMI_16year_ALSPAC	MR Egger	7	-0.438278	0.272548	-0.972472	0.0959155	0.16873	9.48801
ANXA11	child_BMI_16year_ALSPAC	Weighted median	7	-0.0173157	0.0507253	-0.116737	0.0821059	0.732831	9.48801
ANXA11	child_BMI_17year_ALSPAC	Inverse variance weighted	7	-0.0380991	0.042884	-0.122152	0.0459536	0.374314	7.96677	2.04055	6	0.915932	0
ANXA11	child_BMI_17year_ALSPAC	MR Egger	7	-0.0432072	0.145922	-0.329214	0.2428	0.779059	7.96677
ANXA11	child_BMI_17year_ALSPAC	Weighted median	7	-0.0209846	0.0566382	-0.131995	0.0900262	0.711008	7.96677
ANXA11	child_BMI_18year_ALSPAC	Inverse variance weighted	9	-0.016116	0.0331766	-0.0811421	0.04891	0.627133	7.71747	6.96346	8	0.54058	0
ANXA11	child_BMI_18year_ALSPAC	MR Egger	9	0.327067	0.264685	-0.191715	0.845849	0.256432	7.71747
ANXA11	child_BMI_18year_ALSPAC	Weighted median	9	-0.0132498	0.0468886	-0.105151	0.0786518	0.777499	7.71747
ANXA2	child_BMI_3year_ALSPAC	Inverse variance weighted	5	-0.0183688	0.0254141	-0.0681804	0.0314427	0.469814	5.38114	2.48778	4	0.646825	0
ANXA2	child_BMI_3year_ALSPAC	MR Egger	5	0.0155642	0.0541745	-0.0906179	0.121746	0.792586	5.38114
ANXA2	child_BMI_3year_ALSPAC	Weighted median	5	-0.00797127	0.0338686	-0.0743537	0.0584111	0.81393	5.38114
ANXA2	child_BMI_5year_ALSPAC	Inverse variance weighted	6	0.00741422	0.0353371	-0.0618465	0.076675	0.833813	4.84757	4.49249	5	0.480889	0
ANXA2	child_BMI_5year_ALSPAC	MR Egger	6	0.0953404	0.126378	-0.152361	0.343042	0.492586	4.84757
ANXA2	child_BMI_5year_ALSPAC	Weighted median	6	0.00653765	0.0544893	-0.100261	0.113337	0.904499	4.84757
ANXA2	child_BMI_6year_ALSPAC	Inverse variance weighted	5	0.0115029	0.0465453	-0.0797259	0.102732	0.804806	5.31508	5.71867	4	0.221166	30.0537
ANXA2	child_BMI_6year_ALSPAC	MR Egger	5	-0.111312	0.10143	-0.310114	0.0874901	0.352644	5.31508
ANXA2	child_BMI_6year_ALSPAC	Weighted median	5	-0.000907853	0.151159	-0.297179	0.295363	0.995208	5.31508
ANXA2	child_BMI_7year_ALSPAC	Inverse variance weighted	6	-0.0172831	0.0433197	-0.10219	0.0676235	0.689919	7.03501	8.34974	5	0.137985	40.1179
ANXA2	child_BMI_7year_ALSPAC	MR Egger	6	0.0116586	0.132131	-0.247319	0.270636	0.933931	7.03501
ANXA2	child_BMI_7year_ALSPAC	Weighted median	6	-0.0133118	0.141279	-0.29022	0.263596	0.924932	7.03501
ANXA2	child_BMI_8year_ALSPAC	Inverse variance weighted	6	-0.00944042	0.051917	-0.111198	0.0923169	0.855711	8.12531	5.20504	5	0.391373	3.93929
ANXA2	child_BMI_8year_ALSPAC	MR Egger	6	0.0423273	0.204179	-0.357863	0.442518	0.845898	8.12531
ANXA2	child_BMI_8year_ALSPAC	Weighted median	6	-0.00269606	0.0691052	-0.138142	0.13275	0.968879	8.12531
ANXA2	child_BMI_10year_ALSPAC	Inverse variance weighted	11	-0.0465062	0.0380827	-0.121148	0.0281358	0.222014	10.4682	12.0186	10	0.283812	16.7958
ANXA2	child_BMI_10year_ALSPAC	MR Egger	11	0.152723	0.113331	-0.0694061	0.374852	0.210734	10.4682
ANXA2	child_BMI_10year_ALSPAC	Weighted median	11	-0.00917004	0.0499428	-0.107058	0.0887179	0.854319	10.4682
ANXA2	child_BMI_12year_ALSPAC	Inverse variance weighted	10	-0.0243627	0.035595	-0.094129	0.0454035	0.493696	9.47495	6.37578	9	0.701798	0
ANXA2	child_BMI_12year_ALSPAC	MR Egger	10	0.0261767	0.094891	-0.15981	0.212163	0.789647	9.47495
ANXA2	child_BMI_12year_ALSPAC	Weighted median	10	-0.0202762	0.0486666	-0.115663	0.0751102	0.676945	9.47495
ANXA2	child_BMI_14year_ALSPAC	Inverse variance weighted	8	-0.0155776	0.0348154	-0.0838158	0.0526605	0.654561	10.6017	5.8621	7	0.555941	0
ANXA2	child_BMI_14year_ALSPAC	MR Egger	8	0.0764133	0.141929	-0.201768	0.354595	0.609685	10.6017
ANXA2	child_BMI_14year_ALSPAC	Weighted median	8	-0.00128683	0.0461958	-0.0918306	0.0892569	0.977777	10.6017
ANXA2	child_BMI_15year_ALSPAC	Inverse variance weighted	8	-0.011357	0.0357151	-0.0813586	0.0586446	0.750493	9.07494	7.03484	7	0.425261	0.495241
ANXA2	child_BMI_15year_ALSPAC	MR Egger	8	0.225594	0.126769	-0.0228733	0.474061	0.125452	9.07494
ANXA2	child_BMI_15year_ALSPAC	Weighted median	8	0.00276347	0.0508073	-0.0968189	0.102346	0.956624	9.07494
ANXA2	child_BMI_16year_ALSPAC	Inverse variance weighted	7	-0.0276049	0.0420339	-0.109991	0.0547816	0.511355	9.48801	8.42841	6	0.208366	28.8122
ANXA2	child_BMI_16year_ALSPAC	MR Egger	7	0.241285	0.200535	-0.151763	0.634333	0.282753	9.48801
ANXA2	child_BMI_16year_ALSPAC	Weighted median	7	-0.00113102	0.0531744	-0.105353	0.103091	0.98303	9.48801
ANXA2	child_BMI_17year_ALSPAC	Inverse variance weighted	7	-0.00121261	0.0401795	-0.0799644	0.0775392	0.975924	7.96677	4.05568	6	0.669142	0
ANXA2	child_BMI_17year_ALSPAC	MR Egger	7	0.0439216	0.136692	-0.223995	0.311838	0.760966	7.96677
ANXA2	child_BMI_17year_ALSPAC	Weighted median	7	-0.00138721	0.0555662	-0.110297	0.107523	0.980083	7.96677
ANXA2	child_BMI_18year_ALSPAC	Inverse variance weighted	9	-0.0496206	0.0346266	-0.117489	0.0182475	0.151852	7.71747	9.92865	8	0.27007	19.4251
ANXA2	child_BMI_18year_ALSPAC	MR Egger	9	0.310439	0.261597	-0.202291	0.823169	0.274052	7.71747
ANXA2	child_BMI_18year_ALSPAC	Weighted median	9	-0.0435181	0.0468488	-0.135342	0.0483056	0.352939	7.71747
ANXA3	child_BMI_3year_ALSPAC	Inverse variance weighted	5	-0.0445738	0.0307108	-0.104767	0.0156195	0.146668	5.38114	5.28873	4	0.258934	24.3675
ANXA3	child_BMI_3year_ALSPAC	MR Egger	5	-0.0728849	0.0731491	-0.216257	0.0704874	0.392499	5.38114
ANXA3	child_BMI_3year_ALSPAC	Weighted median	5	-0.0522023	0.0390184	-0.128678	0.0242736	0.180932	5.38114
ANXA3	child_BMI_5year_ALSPAC	Inverse variance weighted	6	-0.0357456	0.0523561	-0.138364	0.0668724	0.494772	4.84757	9.91544	5	0.0776671	49.5736
ANXA3	child_BMI_5year_ALSPAC	MR Egger	6	-0.238114	0.180678	-0.592243	0.116015	0.257948	4.84757
ANXA3	child_BMI_5year_ALSPAC	Weighted median	6	-0.0793724	0.0606755	-0.198296	0.0395515	0.190823	4.84757
ANXA3	child_BMI_6year_ALSPAC	Inverse variance weighted	5	-0.0566305	0.0633574	-0.180811	0.06755	0.371415	5.31508	9.56074	4	0.0485141	58.1622
ANXA3	child_BMI_6year_ALSPAC	MR Egger	5	-0.291589	0.0976283	-0.48294	-0.100237	0.0582829	5.31508
ANXA3	child_BMI_6year_ALSPAC	Weighted median	5	-0.0123552	0.160604	-0.327138	0.302428	0.93868	5.31508
ANXA3	child_BMI_7year_ALSPAC	Inverse variance weighted	6	-0.0476908	0.0488202	-0.143378	0.0479968	0.328636	7.03501	9.57312	5	0.0882746	47.7704
ANXA3	child_BMI_7year_ALSPAC	MR Egger	6	-0.187329	0.129854	-0.441843	0.0671845	0.222598	7.03501
ANXA3	child_BMI_7year_ALSPAC	Weighted median	6	-0.00451425	0.0664494	-0.134755	0.125727	0.945837	7.03501
ANXA3	child_BMI_8year_ALSPAC	Inverse variance weighted	6	0.00870605	0.0720405	-0.132493	0.149905	0.90381	8.12531	9.04163	5	0.107415	44.7003
ANXA3	child_BMI_8year_ALSPAC	MR Egger	6	-0.106712	0.27974	-0.655003	0.441579	0.722254	8.12531
ANXA3	child_BMI_8year_ALSPAC	Weighted median	6	0.108628	0.0793473	-0.0468925	0.264149	0.170993	8.12531
ANXA3	child_BMI_10year_ALSPAC	Inverse variance weighted	11	-0.0355029	0.0449141	-0.123535	0.0525286	0.429257	10.4682	15.0982	10	0.128522	33.7671
ANXA3	child_BMI_10year_ALSPAC	MR Egger	11	0.0160429	0.15337	-0.284562	0.316648	0.918985	10.4682
ANXA3	child_BMI_10year_ALSPAC	Weighted median	11	-0.0106006	0.0575006	-0.123302	0.102101	0.853734	10.4682
ANXA3	child_BMI_12year_ALSPAC	Inverse variance weighted	10	-0.000633688	0.0473856	-0.0935095	0.0922422	0.98933	9.47495	14.4005	9	0.108773	37.5024
ANXA3	child_BMI_12year_ALSPAC	MR Egger	10	-0.12919	0.124715	-0.373631	0.115252	0.330554	9.47495
ANXA3	child_BMI_12year_ALSPAC	Weighted median	10	-0.00274413	0.0573903	-0.115229	0.109741	0.961864	9.47495
ANXA3	child_BMI_14year_ALSPAC	Inverse variance weighted	8	-0.00214142	0.0451311	-0.0905984	0.0863155	0.962155	10.6017	10.621	7	0.156027	34.0927
ANXA3	child_BMI_14year_ALSPAC	MR Egger	8	-0.0645282	0.197078	-0.450802	0.321745	0.75447	10.6017
ANXA3	child_BMI_14year_ALSPAC	Weighted median	8	0.0341717	0.053884	-0.0714409	0.139784	0.525968	10.6017
ANXA3	child_BMI_15year_ALSPAC	Inverse variance weighted	8	0.0358738	0.0476023	-0.0574268	0.129174	0.451081	9.07494	11.395	7	0.122293	38.5695
ANXA3	child_BMI_15year_ALSPAC	MR Egger	8	0.424059	0.131222	0.166864	0.681255	0.0178741	9.07494
ANXA3	child_BMI_15year_ALSPAC	Weighted median	8	0.0618031	0.0536673	-0.0433848	0.166991	0.249487	9.07494
ANXA3	child_BMI_16year_ALSPAC	Inverse variance weighted	7	0.0407945	0.0518623	-0.0608556	0.142445	0.431521	9.48801	11.5923	6	0.0717068	48.2416
ANXA3	child_BMI_16year_ALSPAC	MR Egger	7	0.0499283	0.28983	-0.518139	0.617995	0.869983	9.48801
ANXA3	child_BMI_16year_ALSPAC	Weighted median	7	0.0770058	0.0552889	-0.0313604	0.185372	0.163683	9.48801
ANXA3	child_BMI_17year_ALSPAC	Inverse variance weighted	7	0.0384433	0.0433814	-0.0465842	0.123471	0.375525	7.96677	6.31676	6	0.388657	5.01465
ANXA3	child_BMI_17year_ALSPAC	MR Egger	7	-0.0188591	0.159448	-0.331377	0.293659	0.910452	7.96677
ANXA3	child_BMI_17year_ALSPAC	Weighted median	7	0.0598565	0.0563174	-0.0505255	0.170239	0.287853	7.96677
ANXA3	child_BMI_18year_ALSPAC	Inverse variance weighted	9	0.00607805	0.0370433	-0.0665269	0.078683	0.869669	7.71747	10.2655	8	0.246884	22.0691
ANXA3	child_BMI_18year_ALSPAC	MR Egger	9	0.475017	0.261003	-0.0365484	0.986583	0.111574	7.71747
ANXA3	child_BMI_18year_ALSPAC	Weighted median	9	0.0396907	0.0502952	-0.0588878	0.138269	0.430021	7.71747
ANXA4	child_BMI_3year_ALSPAC	Inverse variance weighted	5	-0.0206537	0.0334161	-0.0861492	0.0448419	0.536526	5.38114	6.0856	4	0.192846	34.2711
ANXA4	child_BMI_3year_ALSPAC	MR Egger	5	0.0499116	0.0679414	-0.0832537	0.183077	0.515781	5.38114
ANXA4	child_BMI_3year_ALSPAC	Weighted median	5	-0.00946015	0.0411103	-0.0900364	0.0711161	0.818002	5.38114
ANXA4	child_BMI_5year_ALSPAC	Inverse variance weighted	6	-0.0868735	0.0443658	-0.17383	8.3551e-05	0.0502163	4.84757	6.93267	5	0.225696	27.8777
ANXA4	child_BMI_5year_ALSPAC	MR Egger	6	-0.0505576	0.176188	-0.395886	0.294771	0.7884	4.84757
ANXA4	child_BMI_5year_ALSPAC	Weighted median	6	-0.037801	0.0613126	-0.157974	0.0823718	0.537546	4.84757
ANXA4	child_BMI_6year_ALSPAC	Inverse variance weighted	5	-0.00650265	0.0507815	-0.106034	0.0930291	0.898108	5.31508	5.97434	4	0.201072	33.047
ANXA4	child_BMI_6year_ALSPAC	MR Egger	5	-0.163301	0.0989891	-0.357319	0.030718	0.19757	5.31508
ANXA4	child_BMI_6year_ALSPAC	Weighted median	5	-0.0341826	1.60381	-3.17765	3.10929	0.982996	5.31508
ANXA4	child_BMI_7year_ALSPAC	Inverse variance weighted	6	-0.0151469	0.0357751	-0.0852662	0.0549723	0.672009	7.03501	2.64306	5	0.754813	0
ANXA4	child_BMI_7year_ALSPAC	MR Egger	6	-0.115024	0.0982853	-0.307663	0.0776157	0.306848	7.03501
ANXA4	child_BMI_7year_ALSPAC	Weighted median	6	-0.0312468	0.0593098	-0.147494	0.0850003	0.598304	7.03501
ANXA4	child_BMI_8year_ALSPAC	Inverse variance weighted	6	-0.0860586	0.0618194	-0.207225	0.0351076	0.163894	8.12531	6.48108	5	0.262179	22.8524
ANXA4	child_BMI_8year_ALSPAC	MR Egger	6	-0.0170459	0.242967	-0.49326	0.459169	0.947436	8.12531
ANXA4	child_BMI_8year_ALSPAC	Weighted median	6	-0.027153	0.0785894	-0.181188	0.126882	0.729715	8.12531
ANXA4	child_BMI_10year_ALSPAC	Inverse variance weighted	11	-0.0714826	0.0370503	-0.144101	0.00113599	0.0536888	10.4682	8.90179	10	0.541449	0
ANXA4	child_BMI_10year_ALSPAC	MR Egger	11	0.0545194	0.120803	-0.182254	0.291293	0.662445	10.4682
ANXA4	child_BMI_10year_ALSPAC	Weighted median	11	-0.0211817	0.0544324	-0.127869	0.0855059	0.697174	10.4682
ANXA4	child_BMI_12year_ALSPAC	Inverse variance weighted	10	-0.03233	0.044213	-0.118987	0.0543275	0.464637	9.47495	12.204	9	0.20205	26.2538
ANXA4	child_BMI_12year_ALSPAC	MR Egger	10	-0.0157772	0.124875	-0.260532	0.228978	0.902578	9.47495
ANXA4	child_BMI_12year_ALSPAC	Weighted median	10	-0.0143967	0.0527966	-0.117878	0.0890846	0.785097	9.47495
ANXA4	child_BMI_14year_ALSPAC	Inverse variance weighted	8	-0.0528816	0.0371973	-0.125788	0.0200252	0.155128	10.6017	7.02255	7	0.426535	0.321157
ANXA4	child_BMI_14year_ALSPAC	MR Egger	8	0.0215515	0.160712	-0.293445	0.336548	0.897709	10.6017
ANXA4	child_BMI_14year_ALSPAC	Weighted median	8	-0.0136068	0.0489376	-0.109525	0.082311	0.780979	10.6017
ANXA4	child_BMI_15year_ALSPAC	Inverse variance weighted	8	-0.0378925	0.0394888	-0.11529	0.0395055	0.337269	9.07494	7.63224	7	0.366136	8.28378
ANXA4	child_BMI_15year_ALSPAC	MR Egger	8	0.237128	0.13312	-0.0237869	0.498042	0.125149	9.07494
ANXA4	child_BMI_15year_ALSPAC	Weighted median	8	-0.00778198	0.0508788	-0.107504	0.0919404	0.878437	9.07494
ANXA4	child_BMI_16year_ALSPAC	Inverse variance weighted	7	-0.0233419	0.05699	-0.135042	0.0883584	0.682115	9.48801	13.621	6	0.0341683	55.9504
ANXA4	child_BMI_16year_ALSPAC	MR Egger	7	-0.207521	0.307412	-0.810047	0.395006	0.52959	9.48801
ANXA4	child_BMI_16year_ALSPAC	Weighted median	7	-0.0103785	0.0563406	-0.120806	0.100049	0.853849	9.48801
ANXA4	child_BMI_17year_ALSPAC	Inverse variance weighted	7	-0.0134538	0.0428621	-0.0974636	0.0705559	0.753608	7.96677	2.02766	6	0.917137	0
ANXA4	child_BMI_17year_ALSPAC	MR Egger	7	-0.0690463	0.145868	-0.354947	0.216854	0.655909	7.96677
ANXA4	child_BMI_17year_ALSPAC	Weighted median	7	-0.00846971	0.0549246	-0.116122	0.0991826	0.877447	7.96677
ANXA4	child_BMI_18year_ALSPAC	Inverse variance weighted	9	-0.0524355	0.0407067	-0.132221	0.0273497	0.197701	7.71747	12.0619	8	0.148464	33.6754
ANXA4	child_BMI_18year_ALSPAC	MR Egger	9	0.413332	0.298534	-0.171795	0.998459	0.208719	7.71747
ANXA4	child_BMI_18year_ALSPAC	Weighted median	9	-0.00942936	0.0485261	-0.10454	0.0856817	0.845929	7.71747
ANXA5	child_BMI_3year_ALSPAC	Inverse variance weighted	5	0.000837891	0.0276728	-0.0534008	0.0550766	0.975845	5.38114	0.55873	4	0.967537	0
ANXA5	child_BMI_3year_ALSPAC	MR Egger	5	0.0255355	0.0588283	-0.0897679	0.140839	0.693562	5.38114
ANXA5	child_BMI_3year_ALSPAC	Weighted median	5	-0.0039276	0.0359972	-0.074482	0.0666269	0.913116	5.38114
ANXA5	child_BMI_5year_ALSPAC	Inverse variance weighted	6	-0.0342138	0.0385409	-0.109754	0.0413263	0.374687	4.84757	4.74478	5	0.447815	0
ANXA5	child_BMI_5year_ALSPAC	MR Egger	6	-0.0540495	0.149416	-0.346906	0.238807	0.735848	4.84757
ANXA5	child_BMI_5year_ALSPAC	Weighted median	6	-0.0226538	0.0566208	-0.133631	0.0883229	0.689085	4.84757
ANXA5	child_BMI_6year_ALSPAC	Inverse variance weighted	5	0.0724777	0.0424941	-0.0108107	0.155766	0.0880835	5.31508	2.91498	4	0.572153	0
ANXA5	child_BMI_6year_ALSPAC	MR Egger	5	0.0263964	0.101224	-0.172003	0.224796	0.811144	5.31508
ANXA5	child_BMI_6year_ALSPAC	Weighted median	5	0.0606553	1.02085	-1.94021	2.06152	0.95262	5.31508
ANXA5	child_BMI_7year_ALSPAC	Inverse variance weighted	6	0.00700612	0.0365787	-0.064688	0.0787003	0.848106	7.03501	2.71527	5	0.743781	0
ANXA5	child_BMI_7year_ALSPAC	MR Egger	6	0.136791	0.100517	-0.0602215	0.333803	0.245179	7.03501
ANXA5	child_BMI_7year_ALSPAC	Weighted median	6	-0.00214773	0.0643031	-0.128182	0.123886	0.973356	7.03501
ANXA5	child_BMI_8year_ALSPAC	Inverse variance weighted	6	0.0288904	0.0555234	-0.0799355	0.137716	0.602835	8.12531	3.17721	5	0.672687	0
ANXA5	child_BMI_8year_ALSPAC	MR Egger	6	0.294805	0.19729	-0.0918824	0.681493	0.209411	8.12531
ANXA5	child_BMI_8year_ALSPAC	Weighted median	6	0.0050278	0.0732801	-0.138601	0.148657	0.9453	8.12531
ANXA5	child_BMI_10year_ALSPAC	Inverse variance weighted	11	0.0236855	0.0378829	-0.0505651	0.097936	0.531822	10.4682	4.70504	10	0.909991	0
ANXA5	child_BMI_10year_ALSPAC	MR Egger	11	0.118734	0.123474	-0.123275	0.360744	0.361367	10.4682
ANXA5	child_BMI_10year_ALSPAC	Weighted median	11	0.00630827	0.051367	-0.0943711	0.106988	0.902259	10.4682
ANXA5	child_BMI_12year_ALSPAC	Inverse variance weighted	10	0.0412909	0.0388295	-0.034815	0.117397	0.287606	9.47495	4.87791	9	0.844818	0
ANXA5	child_BMI_12year_ALSPAC	MR Egger	10	0.146013	0.103446	-0.0567413	0.348767	0.195789	9.47495
ANXA5	child_BMI_12year_ALSPAC	Weighted median	10	0.0407879	0.053712	-0.0644876	0.146063	0.447624	9.47495
ANXA5	child_BMI_14year_ALSPAC	Inverse variance weighted	8	0.0231024	0.037978	-0.0513345	0.0975392	0.542982	10.6017	3.38427	7	0.847327	0
ANXA5	child_BMI_14year_ALSPAC	MR Egger	8	0.267304	0.154775	-0.0360551	0.570664	0.134904	10.6017
ANXA5	child_BMI_14year_ALSPAC	Weighted median	8	0.00912351	0.0514192	-0.0916581	0.109905	0.859168	10.6017
ANXA5	child_BMI_15year_ALSPAC	Inverse variance weighted	8	0.0101664	0.0386792	-0.0656448	0.0859775	0.792675	9.07494	2.91163	7	0.893055	0
ANXA5	child_BMI_15year_ALSPAC	MR Egger	8	-0.018757	0.135931	-0.285183	0.247669	0.894764	9.07494
ANXA5	child_BMI_15year_ALSPAC	Weighted median	8	0.00307481	0.0486959	-0.0923691	0.0985187	0.949652	9.07494
ANXA5	child_BMI_16year_ALSPAC	Inverse variance weighted	7	0.0322224	0.038681	-0.0435924	0.108037	0.404829	9.48801	3.83056	6	0.699593	0
ANXA5	child_BMI_16year_ALSPAC	MR Egger	7	0.039537	0.197444	-0.347453	0.426527	0.84918	9.48801
ANXA5	child_BMI_16year_ALSPAC	Weighted median	7	0.0090561	0.0517782	-0.0924292	0.110541	0.861157	9.48801
ANXA5	child_BMI_17year_ALSPAC	Inverse variance weighted	7	0.0381071	0.0438417	-0.0478227	0.124037	0.384739	7.96677	2.00849	6	0.918916	0
ANXA5	child_BMI_17year_ALSPAC	MR Egger	7	0.114445	0.149204	-0.177996	0.406885	0.477697	7.96677
ANXA5	child_BMI_17year_ALSPAC	Weighted median	7	0.0319288	0.0551484	-0.0761621	0.14002	0.562616	7.96677
ANXA5	child_BMI_18year_ALSPAC	Inverse variance weighted	9	0.0260188	0.0339096	-0.040444	0.0924817	0.442904	7.71747	6.46185	8	0.595642	0
ANXA5	child_BMI_18year_ALSPAC	MR Egger	9	0.190735	0.270709	-0.339854	0.721325	0.503833	7.71747
ANXA5	child_BMI_18year_ALSPAC	Weighted median	9	0.00422739	0.0456733	-0.0852923	0.0937471	0.926255	7.71747
AOC1	child_BMI_3year_ALSPAC	Inverse variance weighted	5	-0.0474833	0.027427	-0.10124	0.00627348	0.0834043	5.38114	2.53266	4	0.638798	0
AOC1	child_BMI_3year_ALSPAC	MR Egger	5	-0.111195	0.0587227	-0.226291	0.00390177	0.154611	5.38114
AOC1	child_BMI_3year_ALSPAC	Weighted median	5	-0.0440556	0.0391311	-0.120753	0.0326415	0.260232	5.38114
AOC1	child_BMI_5year_ALSPAC	Inverse variance weighted	6	-0.013527	0.0528291	-0.117072	0.090018	0.797911	4.84757	9.61296	5	0.0869746	47.9869
AOC1	child_BMI_5year_ALSPAC	MR Egger	6	-0.206573	0.185339	-0.569838	0.156691	0.327483	4.84757
AOC1	child_BMI_5year_ALSPAC	Weighted median	6	0.0275726	0.061236	-0.09245	0.147595	0.652517	4.84757
AOC1	child_BMI_6year_ALSPAC	Inverse variance weighted	5	-0.0721429	0.0418734	-0.154215	0.00992897	0.08491	5.31508	2.72255	4	0.605274	0
AOC1	child_BMI_6year_ALSPAC	MR Egger	5	-0.165084	0.0996757	-0.360448	0.0302806	0.196257	5.31508
AOC1	child_BMI_6year_ALSPAC	Weighted median	5	-0.087942	0.694546	-1.44925	1.27337	0.899243	5.31508
AOC1	child_BMI_7year_ALSPAC	Inverse variance weighted	6	-0.0684672	0.0497656	-0.166008	0.0290733	0.168885	7.03501	9.54264	5	0.0892814	47.6036
AOC1	child_BMI_7year_ALSPAC	MR Egger	6	-0.257909	0.1141	-0.481545	-0.0342734	0.086644	7.03501
AOC1	child_BMI_7year_ALSPAC	Weighted median	6	-0.108858	0.062814	-0.231973	0.0142579	0.083093	7.03501
AOC1	child_BMI_8year_ALSPAC	Inverse variance weighted	6	-0.0774098	0.0547035	-0.184629	0.029809	0.157045	8.12531	3.86978	5	0.568313	0
AOC1	child_BMI_8year_ALSPAC	MR Egger	6	-0.237937	0.194553	-0.619261	0.143388	0.288458	8.12531
AOC1	child_BMI_8year_ALSPAC	Weighted median	6	-0.075349	0.0745789	-0.221524	0.0708256	0.312339	8.12531
AOC1	child_BMI_10year_ALSPAC	Inverse variance weighted	11	-0.048832	0.0391809	-0.125627	0.0279626	0.212646	10.4682	11.0164	10	0.356244	9.22597
AOC1	child_BMI_10year_ALSPAC	MR Egger	11	-0.246766	0.121781	-0.485458	-0.00807505	0.0733708	10.4682
AOC1	child_BMI_10year_ALSPAC	Weighted median	11	-0.0163425	0.0551978	-0.12453	0.0918452	0.767175	10.4682
AOC1	child_BMI_12year_ALSPAC	Inverse variance weighted	10	-0.0582174	0.0412242	-0.139017	0.022582	0.157887	9.47495	10.428	9	0.316957	13.6941
AOC1	child_BMI_12year_ALSPAC	MR Egger	10	-0.20046	0.103153	-0.402639	0.00171962	0.0878932	9.47495
AOC1	child_BMI_12year_ALSPAC	Weighted median	10	-0.0766528	0.0552952	-0.185031	0.0317259	0.165672	9.47495
AOC1	child_BMI_14year_ALSPAC	Inverse variance weighted	8	-0.0338629	0.0466909	-0.125377	0.0576513	0.468295	10.6017	10.9021	7	0.142947	35.7922
AOC1	child_BMI_14year_ALSPAC	MR Egger	8	-0.190032	0.194841	-0.571921	0.191857	0.36707	10.6017
AOC1	child_BMI_14year_ALSPAC	Weighted median	8	0.0187465	0.0548305	-0.0887213	0.126214	0.732427	10.6017
AOC1	child_BMI_15year_ALSPAC	Inverse variance weighted	8	0.00725867	0.039871	-0.0708885	0.0854059	0.85554	9.07494	7.6468	7	0.364766	8.45849
AOC1	child_BMI_15year_ALSPAC	MR Egger	8	0.0509824	0.151564	-0.246082	0.348047	0.74804	9.07494
AOC1	child_BMI_15year_ALSPAC	Weighted median	8	0.0275705	0.0566404	-0.0834447	0.138586	0.626425	9.07494
AOC1	child_BMI_16year_ALSPAC	Inverse variance weighted	7	-0.0162354	0.0381364	-0.0909827	0.0585119	0.670312	9.48801	3.14406	6	0.79056	0
AOC1	child_BMI_16year_ALSPAC	MR Egger	7	-0.0605096	0.19461	-0.441945	0.320926	0.768401	9.48801
AOC1	child_BMI_16year_ALSPAC	Weighted median	7	0.0294733	0.0497734	-0.0680826	0.127029	0.553751	9.48801
AOC1	child_BMI_17year_ALSPAC	Inverse variance weighted	7	-0.0340226	0.050209	-0.132432	0.0643871	0.498014	7.96677	8.10957	6	0.230186	26.0133
AOC1	child_BMI_17year_ALSPAC	MR Egger	7	-0.0914679	0.185287	-0.45463	0.271695	0.642467	7.96677
AOC1	child_BMI_17year_ALSPAC	Weighted median	7	-0.00723333	0.0621664	-0.129079	0.114613	0.907372	7.96677
AOC1	child_BMI_18year_ALSPAC	Inverse variance weighted	9	0.00902081	0.0333878	-0.0564192	0.0744609	0.78702	7.71747	7.42987	8	0.491041	0
AOC1	child_BMI_18year_ALSPAC	MR Egger	9	-0.0666114	0.273027	-0.601745	0.468522	0.814248	7.71747
AOC1	child_BMI_18year_ALSPAC	Weighted median	9	0.0232094	0.0460709	-0.0670896	0.113508	0.614419	7.71747
AOC3	child_BMI_3year_ALSPAC	Inverse variance weighted	5	-0.0563398	0.0237388	-0.102868	-0.00981184	0.0176287	5.38114	2.58505	4	0.629474	0
AOC3	child_BMI_3year_ALSPAC	MR Egger	5	-0.0632725	0.0506151	-0.162478	0.0359331	0.299907	5.38114
AOC3	child_BMI_3year_ALSPAC	Weighted median	5	-0.0408681	0.0368879	-0.113168	0.0314321	0.267904	5.38114
AOC3	child_BMI_5year_ALSPAC	Inverse variance weighted	6	0.00872039	0.0402757	-0.07022	0.0876607	0.828584	4.84757	7.45033	5	0.189245	32.8888
AOC3	child_BMI_5year_ALSPAC	MR Egger	6	0.110485	0.151879	-0.187199	0.408169	0.507242	4.84757
AOC3	child_BMI_5year_ALSPAC	Weighted median	6	-0.0176557	0.0516388	-0.118868	0.0835564	0.732421	4.84757
AOC3	child_BMI_6year_ALSPAC	Inverse variance weighted	5	0.00229468	0.0487205	-0.0931975	0.0977869	0.962434	5.31508	7.16734	4	0.127305	44.1913
AOC3	child_BMI_6year_ALSPAC	MR Egger	5	-0.0365413	0.131723	-0.294718	0.221636	0.799483	5.31508
AOC3	child_BMI_6year_ALSPAC	Weighted median	5	0.00136132	0.147328	-0.287402	0.290125	0.992628	5.31508
AOC3	child_BMI_7year_ALSPAC	Inverse variance weighted	6	0.0136125	0.0314861	-0.0481003	0.0753254	0.665498	7.03501	2.5686	5	0.766131	0
AOC3	child_BMI_7year_ALSPAC	MR Egger	6	-0.00880464	0.0871779	-0.179673	0.162064	0.924413	7.03501
AOC3	child_BMI_7year_ALSPAC	Weighted median	6	0.00826258	0.0752213	-0.139171	0.155696	0.912533	7.03501
AOC3	child_BMI_8year_ALSPAC	Inverse variance weighted	6	-0.0398931	0.0547095	-0.147124	0.0673376	0.465891	8.12531	6.62306	5	0.250217	24.5062
AOC3	child_BMI_8year_ALSPAC	MR Egger	6	0.0491244	0.212338	-0.367057	0.465306	0.828395	8.12531
AOC3	child_BMI_8year_ALSPAC	Weighted median	6	-0.0124892	0.070199	-0.150079	0.125101	0.858793	8.12531
AOC3	child_BMI_10year_ALSPAC	Inverse variance weighted	11	-0.00769526	0.0444599	-0.0948366	0.0794461	0.862586	10.4682	18.7803	10	0.043144	46.7526
AOC3	child_BMI_10year_ALSPAC	MR Egger	11	-0.0979991	0.149497	-0.391014	0.195016	0.528529	10.4682
AOC3	child_BMI_10year_ALSPAC	Weighted median	11	-0.0208633	0.0493954	-0.117678	0.0759516	0.672753	10.4682
AOC3	child_BMI_12year_ALSPAC	Inverse variance weighted	10	-0.0588544	0.0339036	-0.125306	0.0075967	0.0825758	9.47495	9.36028	9	0.404703	3.84908
AOC3	child_BMI_12year_ALSPAC	MR Egger	10	-0.024078	0.0949452	-0.210171	0.162015	0.806202	9.47495
AOC3	child_BMI_12year_ALSPAC	Weighted median	10	-0.0199624	0.0469984	-0.112079	0.0721544	0.671021	9.47495
AOC3	child_BMI_14year_ALSPAC	Inverse variance weighted	8	-0.0418114	0.0325142	-0.105539	0.0219164	0.198462	10.6017	6.41453	7	0.492264	0
AOC3	child_BMI_14year_ALSPAC	MR Egger	8	-0.0591131	0.136837	-0.327314	0.209087	0.680837	10.6017
AOC3	child_BMI_14year_ALSPAC	Weighted median	8	-0.0240355	0.0460228	-0.11424	0.0661691	0.601495	10.6017
AOC3	child_BMI_15year_ALSPAC	Inverse variance weighted	8	-0.0520511	0.055393	-0.160621	0.0565192	0.347387	9.07494	19.5741	7	0.00656697	64.2384
AOC3	child_BMI_15year_ALSPAC	MR Egger	8	0.248949	0.167664	-0.0796728	0.57757	0.188133	9.07494
AOC3	child_BMI_15year_ALSPAC	Weighted median	8	-0.0300569	0.051565	-0.131124	0.0710104	0.559964	9.07494
AOC3	child_BMI_16year_ALSPAC	Inverse variance weighted	7	-0.0334661	0.0472685	-0.126112	0.0591801	0.478945	9.48801	12.2214	6	0.0572088	50.9056
AOC3	child_BMI_16year_ALSPAC	MR Egger	7	-0.234483	0.247909	-0.720385	0.251418	0.387659	9.48801
AOC3	child_BMI_16year_ALSPAC	Weighted median	7	0.0413957	0.050417	-0.0574216	0.140213	0.411608	9.48801
AOC3	child_BMI_17year_ALSPAC	Inverse variance weighted	7	-0.0522509	0.0375294	-0.125808	0.0213066	0.163841	7.96677	5.836	6	0.44181	0
AOC3	child_BMI_17year_ALSPAC	MR Egger	7	-0.149597	0.130272	-0.40493	0.105736	0.302782	7.96677
AOC3	child_BMI_17year_ALSPAC	Weighted median	7	-0.0350181	0.0561872	-0.145145	0.0751087	0.533127	7.96677
AOC3	child_BMI_18year_ALSPAC	Inverse variance weighted	9	-0.0094966	0.0327755	-0.0737366	0.0547434	0.77201	7.71747	10.1981	8	0.251399	21.5537
AOC3	child_BMI_18year_ALSPAC	MR Egger	9	-0.210276	0.268999	-0.737513	0.316962	0.46001	7.71747
AOC3	child_BMI_18year_ALSPAC	Weighted median	9	0.0403048	0.0405127	-0.0391002	0.11971	0.319801	7.71747
AP1G2	child_BMI_3year_ALSPAC	Inverse variance weighted	5	-0.0194155	0.0267485	-0.0718425	0.0330115	0.467928	5.38114	2.01961	4	0.732151	0
AP1G2	child_BMI_3year_ALSPAC	MR Egger	5	-0.0463013	0.0569268	-0.157878	0.0652752	0.475573	5.38114
AP1G2	child_BMI_3year_ALSPAC	Weighted median	5	-0.0134893	0.0358358	-0.0837274	0.0567487	0.706604	5.38114
AP1G2	child_BMI_5year_ALSPAC	Inverse variance weighted	6	-0.0578297	0.0447085	-0.145458	0.0297989	0.195843	4.84757	7.20343	5	0.205945	30.5886
AP1G2	child_BMI_5year_ALSPAC	MR Egger	6	-0.191865	0.164326	-0.513944	0.130215	0.307825	4.84757
AP1G2	child_BMI_5year_ALSPAC	Weighted median	6	-0.0185881	0.057202	-0.130704	0.0935279	0.745215	4.84757
AP1G2	child_BMI_6year_ALSPAC	Inverse variance weighted	5	0.00200682	0.0683425	-0.131945	0.135958	0.976574	5.31508	11.094	4	0.0255279	63.9444
AP1G2	child_BMI_6year_ALSPAC	MR Egger	5	-0.172165	0.151891	-0.469871	0.125542	0.339405	5.31508
AP1G2	child_BMI_6year_ALSPAC	Weighted median	5	-0.0468403	0.790731	-1.59667	1.50299	0.952764	5.31508
AP1G2	child_BMI_7year_ALSPAC	Inverse variance weighted	6	-0.0253582	0.0353428	-0.09463	0.0439137	0.473071	7.03501	1.50822	5	0.91212	0
AP1G2	child_BMI_7year_ALSPAC	MR Egger	6	-0.0936944	0.0970864	-0.283984	0.096595	0.389164	7.03501
AP1G2	child_BMI_7year_ALSPAC	Weighted median	6	-0.0422343	0.0683708	-0.176241	0.0917725	0.536757	7.03501
AP1G2	child_BMI_8year_ALSPAC	Inverse variance weighted	6	0.00024451	0.0606938	-0.118715	0.119204	0.996786	8.12531	6.40019	5	0.269202	21.8774
AP1G2	child_BMI_8year_ALSPAC	MR Egger	6	-0.189343	0.219936	-0.620417	0.241731	0.437837	8.12531
AP1G2	child_BMI_8year_ALSPAC	Weighted median	6	0.0229859	0.0754908	-0.124976	0.170948	0.760757	8.12531
AP1G2	child_BMI_10year_ALSPAC	Inverse variance weighted	11	-0.0363588	0.0442513	-0.123091	0.0503737	0.41128	10.4682	14.6132	10	0.146812	31.5688
AP1G2	child_BMI_10year_ALSPAC	MR Egger	11	0.0423578	0.149608	-0.250873	0.335589	0.783485	10.4682
AP1G2	child_BMI_10year_ALSPAC	Weighted median	11	0.015222	0.0519347	-0.08657	0.117014	0.769446	10.4682
AP1G2	child_BMI_12year_ALSPAC	Inverse variance weighted	10	0.00964784	0.0521242	-0.0925155	0.111811	0.853156	9.47495	17.3784	9	0.0431094	48.2116
AP1G2	child_BMI_12year_ALSPAC	MR Egger	10	-0.163149	0.131867	-0.421609	0.0953114	0.251089	9.47495
AP1G2	child_BMI_12year_ALSPAC	Weighted median	10	0.0136456	0.0531796	-0.0905865	0.117878	0.797492	9.47495
AP1G2	child_BMI_14year_ALSPAC	Inverse variance weighted	8	0.00743281	0.0366917	-0.064483	0.0793486	0.839468	10.6017	6.42203	7	0.491423	0
AP1G2	child_BMI_14year_ALSPAC	MR Egger	8	-0.0404314	0.153439	-0.341171	0.260308	0.800979	10.6017
AP1G2	child_BMI_14year_ALSPAC	Weighted median	8	0.0134849	0.0476163	-0.0798431	0.106813	0.777024	10.6017
AP1G2	child_BMI_15year_ALSPAC	Inverse variance weighted	8	0.0183218	0.0373624	-0.0549085	0.0915522	0.623864	9.07494	5.56509	7	0.591344	0
AP1G2	child_BMI_15year_ALSPAC	MR Egger	8	0.199642	0.131444	-0.057989	0.457272	0.179608	9.07494
AP1G2	child_BMI_15year_ALSPAC	Weighted median	8	0.015375	0.0493798	-0.0814095	0.112159	0.755526	9.07494
AP1G2	child_BMI_16year_ALSPAC	Inverse variance weighted	7	0.0447811	0.0593373	-0.07152	0.161082	0.450437	9.48801	15.1321	6	0.0192541	60.3491
AP1G2	child_BMI_16year_ALSPAC	MR Egger	7	-0.112728	0.323654	-0.747089	0.521633	0.741802	9.48801
AP1G2	child_BMI_16year_ALSPAC	Weighted median	7	0.0205344	0.0533895	-0.084109	0.125178	0.700523	9.48801
AP1G2	child_BMI_17year_ALSPAC	Inverse variance weighted	7	0.0110237	0.0487244	-0.0844761	0.106524	0.82101	7.96677	7.94572	6	0.242107	24.4876
AP1G2	child_BMI_17year_ALSPAC	MR Egger	7	-0.146103	0.166066	-0.471592	0.179387	0.419245	7.96677
AP1G2	child_BMI_17year_ALSPAC	Weighted median	7	0.0148502	0.0609041	-0.104522	0.134222	0.807363	7.96677
AP1G2	child_BMI_18year_ALSPAC	Inverse variance weighted	9	-0.00131598	0.0353445	-0.0705913	0.0679593	0.970299	7.71747	9.31885	8	0.316116	14.1525
AP1G2	child_BMI_18year_ALSPAC	MR Egger	9	0.219525	0.289545	-0.347984	0.787033	0.473097	7.71747
AP1G2	child_BMI_18year_ALSPAC	Weighted median	9	0.0139718	0.0464576	-0.0770852	0.105029	0.763611	7.71747
AP2B1	child_BMI_3year_ALSPAC	Inverse variance weighted	5	-0.0189509	0.0274673	-0.0727867	0.034885	0.49023	5.38114	1.67248	4	0.79571	0
AP2B1	child_BMI_3year_ALSPAC	MR Egger	5	-0.0449983	0.0584869	-0.159633	0.0696361	0.497698	5.38114
AP2B1	child_BMI_3year_ALSPAC	Weighted median	5	-0.0150658	0.0360535	-0.0857306	0.055599	0.67604	5.38114
AP2B1	child_BMI_5year_ALSPAC	Inverse variance weighted	6	-0.0289492	0.0746844	-0.175331	0.117432	0.698296	4.84757	19.0832	5	0.00185476	73.7989
AP2B1	child_BMI_5year_ALSPAC	MR Egger	6	-0.263856	0.272103	-0.797179	0.269467	0.387112	4.84757
AP2B1	child_BMI_5year_ALSPAC	Weighted median	6	-0.0163529	0.0672551	-0.148173	0.115467	0.807891	4.84757
AP2B1	child_BMI_6year_ALSPAC	Inverse variance weighted	5	0.0604042	0.0792005	-0.0948288	0.215637	0.445657	5.31508	14.112	4	0.00694592	71.6554
AP2B1	child_BMI_6year_ALSPAC	MR Egger	5	-0.146675	0.173537	-0.486808	0.193457	0.460072	5.31508
AP2B1	child_BMI_6year_ALSPAC	Weighted median	5	-0.00502321	0.143561	-0.286404	0.276357	0.972088	5.31508
AP2B1	child_BMI_7year_ALSPAC	Inverse variance weighted	6	0.0064886	0.0363027	-0.0646647	0.0776419	0.858145	7.03501	2.85026	5	0.723058	0
AP2B1	child_BMI_7year_ALSPAC	MR Egger	6	-0.0481104	0.0997484	-0.243617	0.147396	0.654785	7.03501
AP2B1	child_BMI_7year_ALSPAC	Weighted median	6	-0.00408021	0.0641845	-0.129882	0.121721	0.949313	7.03501
AP2B1	child_BMI_8year_ALSPAC	Inverse variance weighted	6	-0.0786821	0.0550882	-0.186655	0.0292906	0.153207	8.12531	2.07945	5	0.838046	0
AP2B1	child_BMI_8year_ALSPAC	MR Egger	6	-0.253327	0.19591	-0.63731	0.130657	0.265612	8.12531
AP2B1	child_BMI_8year_ALSPAC	Weighted median	6	-0.0745165	0.0740965	-0.219746	0.0707127	0.314575	8.12531
AP2B1	child_BMI_10year_ALSPAC	Inverse variance weighted	11	-0.0541243	0.0375946	-0.12781	0.0195611	0.149957	10.4682	3.28834	10	0.973801	0
AP2B1	child_BMI_10year_ALSPAC	MR Egger	11	-0.0701197	0.122642	-0.310498	0.170259	0.581492	10.4682
AP2B1	child_BMI_10year_ALSPAC	Weighted median	11	-0.0526922	0.0502909	-0.151262	0.0458779	0.294755	10.4682
AP2B1	child_BMI_12year_ALSPAC	Inverse variance weighted	10	-0.0277215	0.0524853	-0.130593	0.0751497	0.597376	9.47495	16.7034	9	0.0535678	46.1189
AP2B1	child_BMI_12year_ALSPAC	MR Egger	10	-0.138998	0.142272	-0.41785	0.139855	0.35719	9.47495
AP2B1	child_BMI_12year_ALSPAC	Weighted median	10	-0.0466755	0.052205	-0.148997	0.0556462	0.371278	9.47495
AP2B1	child_BMI_14year_ALSPAC	Inverse variance weighted	8	-0.0561356	0.03768	-0.129988	0.0177171	0.136277	10.6017	2.41772	7	0.933164	0
AP2B1	child_BMI_14year_ALSPAC	MR Egger	8	-0.135584	0.153665	-0.436767	0.165599	0.411546	10.6017
AP2B1	child_BMI_14year_ALSPAC	Weighted median	8	-0.0478695	0.0480232	-0.141995	0.046256	0.318862	10.6017
AP2B1	child_BMI_15year_ALSPAC	Inverse variance weighted	8	-0.0473996	0.040023	-0.125845	0.0310455	0.236291	9.07494	7.61481	7	0.36778	8.07392
AP2B1	child_BMI_15year_ALSPAC	MR Egger	8	0.224971	0.135043	-0.0397129	0.489654	0.14678	9.07494
AP2B1	child_BMI_15year_ALSPAC	Weighted median	8	-0.0489195	0.0524431	-0.151708	0.0538689	0.350917	9.07494
AP2B1	child_BMI_16year_ALSPAC	Inverse variance weighted	7	0.00369909	0.0608826	-0.115631	0.123029	0.951552	9.48801	15.105	6	0.0194554	60.2781
AP2B1	child_BMI_16year_ALSPAC	MR Egger	7	-0.340545	0.302068	-0.932599	0.251509	0.310759	9.48801
AP2B1	child_BMI_16year_ALSPAC	Weighted median	7	-0.0453991	0.0473548	-0.138214	0.0474163	0.337709	9.48801
AP2B1	child_BMI_17year_ALSPAC	Inverse variance weighted	7	-0.054215	0.0434866	-0.139449	0.0310186	0.212505	7.96677	2.76895	6	0.837238	0
AP2B1	child_BMI_17year_ALSPAC	MR Egger	7	-0.129979	0.148023	-0.420104	0.160146	0.420075	7.96677
AP2B1	child_BMI_17year_ALSPAC	Weighted median	7	-0.0409136	0.057214	-0.153053	0.0712259	0.474549	7.96677
AP2B1	child_BMI_18year_ALSPAC	Inverse variance weighted	9	-0.0413871	0.0336445	-0.10733	0.0245561	0.218648	7.71747	3.39409	8	0.907252	0
AP2B1	child_BMI_18year_ALSPAC	MR Egger	9	0.0627422	0.268397	-0.463316	0.5888	0.821856	7.71747
AP2B1	child_BMI_18year_ALSPAC	Weighted median	9	-0.0486781	0.0448665	-0.136616	0.0392602	0.277942	7.71747
AP3B1	child_BMI_3year_ALSPAC	Inverse variance weighted	5	-0.00496647	0.0269507	-0.0577898	0.0478568	0.853794	5.38114	3.48141	4	0.48071	0
AP3B1	child_BMI_3year_ALSPAC	MR Egger	5	-0.0398197	0.0575341	-0.152586	0.0729471	0.538628	5.38114
AP3B1	child_BMI_3year_ALSPAC	Weighted median	5	-0.0174545	0.0383088	-0.0925396	0.0576307	0.648658	5.38114
AP3B1	child_BMI_5year_ALSPAC	Inverse variance weighted	6	-0.0581357	0.0428851	-0.14219	0.025919	0.175221	4.84757	6.55575	5	0.255831	23.731
AP3B1	child_BMI_5year_ALSPAC	MR Egger	6	-0.191483	0.156527	-0.498276	0.115309	0.288344	4.84757
AP3B1	child_BMI_5year_ALSPAC	Weighted median	6	-0.0189839	0.0555147	-0.127793	0.089825	0.73238	4.84757
AP3B1	child_BMI_6year_ALSPAC	Inverse variance weighted	5	-0.0190402	0.0710873	-0.158371	0.120291	0.78882	5.31508	11.8521	4	0.0184853	66.2508
AP3B1	child_BMI_6year_ALSPAC	MR Egger	5	-0.246888	0.131277	-0.50419	0.0104141	0.156591	5.31508
AP3B1	child_BMI_6year_ALSPAC	Weighted median	5	-0.0226336	0.506167	-1.01472	0.969454	0.964334	5.31508
AP3B1	child_BMI_7year_ALSPAC	Inverse variance weighted	6	-0.02575	0.0355626	-0.0954526	0.0439526	0.469019	7.03501	4.87561	5	0.431249	0
AP3B1	child_BMI_7year_ALSPAC	MR Egger	6	-0.202396	0.0976998	-0.393887	-0.0109041	0.107035	7.03501
AP3B1	child_BMI_7year_ALSPAC	Weighted median	6	0.00997259	0.0595573	-0.10676	0.126705	0.86702	7.03501
AP3B1	child_BMI_8year_ALSPAC	Inverse variance weighted	6	0.0150465	0.0539545	-0.0907043	0.120797	0.780342	8.12531	4.45237	5	0.486281	0
AP3B1	child_BMI_8year_ALSPAC	MR Egger	6	-0.162115	0.191542	-0.537538	0.213309	0.445013	8.12531
AP3B1	child_BMI_8year_ALSPAC	Weighted median	6	0.0312928	0.0776629	-0.120926	0.183512	0.686999	8.12531
AP3B1	child_BMI_10year_ALSPAC	Inverse variance weighted	11	-0.0144627	0.0368226	-0.0866349	0.0577095	0.694491	10.4682	9.32812	10	0.501273	0
AP3B1	child_BMI_10year_ALSPAC	MR Egger	11	0.0379716	0.120834	-0.198864	0.274807	0.760497	10.4682
AP3B1	child_BMI_10year_ALSPAC	Weighted median	11	0.036048	0.0511375	-0.0641816	0.136278	0.480858	10.4682
AP3B1	child_BMI_12year_ALSPAC	Inverse variance weighted	10	0.0250658	0.0450462	-0.0632248	0.113356	0.577906	9.47495	12.8304	9	0.170433	29.854
AP3B1	child_BMI_12year_ALSPAC	MR Egger	10	-0.116069	0.115396	-0.342245	0.110108	0.343949	9.47495
AP3B1	child_BMI_12year_ALSPAC	Weighted median	10	0.0338116	0.0538275	-0.0716902	0.139313	0.529907	9.47495
AP3B1	child_BMI_14year_ALSPAC	Inverse variance weighted	8	0.0192511	0.0369097	-0.0530918	0.0915941	0.601967	10.6017	4.38745	7	0.734224	0
AP3B1	child_BMI_14year_ALSPAC	MR Egger	8	-0.0134224	0.150404	-0.308214	0.28137	0.931793	10.6017
AP3B1	child_BMI_14year_ALSPAC	Weighted median	8	0.034586	0.0482831	-0.0600488	0.129221	0.473795	10.6017
AP3B1	child_BMI_15year_ALSPAC	Inverse variance weighted	8	0.0319282	0.0376051	-0.0417778	0.105634	0.39586	9.07494	3.98498	7	0.781506	0
AP3B1	child_BMI_15year_ALSPAC	MR Egger	8	0.236571	0.132563	-0.0232525	0.496394	0.124582	9.07494
AP3B1	child_BMI_15year_ALSPAC	Weighted median	8	0.0418484	0.0511481	-0.0584018	0.142099	0.413253	9.07494
AP3B1	child_BMI_16year_ALSPAC	Inverse variance weighted	7	0.0502963	0.0515197	-0.0506823	0.151275	0.328939	9.48801	11.2685	6	0.0804231	46.7544
AP3B1	child_BMI_16year_ALSPAC	MR Egger	7	-0.0286706	0.285797	-0.588832	0.531491	0.92399	9.48801
AP3B1	child_BMI_16year_ALSPAC	Weighted median	7	0.0498185	0.0500141	-0.0482092	0.147846	0.319207	9.48801
AP3B1	child_BMI_17year_ALSPAC	Inverse variance weighted	7	0.0226667	0.0425993	-0.060828	0.106161	0.594663	7.96677	5.34364	6	0.500553	0
AP3B1	child_BMI_17year_ALSPAC	MR Egger	7	-0.0114148	0.149025	-0.303504	0.280675	0.941915	7.96677
AP3B1	child_BMI_17year_ALSPAC	Weighted median	7	0.0529107	0.0567799	-0.0583779	0.164199	0.351411	7.96677
AP3B1	child_BMI_18year_ALSPAC	Inverse variance weighted	9	0.00615558	0.0329564	-0.0584389	0.0707501	0.851833	7.71747	7.47845	8	0.485997	0
AP3B1	child_BMI_18year_ALSPAC	MR Egger	9	0.328162	0.262949	-0.187219	0.843542	0.252155	7.71747
AP3B1	child_BMI_18year_ALSPAC	Weighted median	9	0.0398208	0.0434292	-0.0453005	0.124942	0.359189	7.71747
AP3S2	child_BMI_3year_ALSPAC	Inverse variance weighted	5	-0.0160735	0.0269894	-0.0689728	0.0368257	0.551476	5.38114	2.98635	4	0.560112	0
AP3S2	child_BMI_3year_ALSPAC	MR Egger	5	-0.0167711	0.057485	-0.129442	0.0958995	0.789491	5.38114
AP3S2	child_BMI_3year_ALSPAC	Weighted median	5	-0.033723	0.0378777	-0.107963	0.0405173	0.373297	5.38114
AP3S2	child_BMI_5year_ALSPAC	Inverse variance weighted	6	-0.121507	0.0508071	-0.221089	-0.0219256	0.0167776	4.84757	9.16488	5	0.102666	45.4439
AP3S2	child_BMI_5year_ALSPAC	MR Egger	6	-0.266788	0.188286	-0.63583	0.102253	0.229462	4.84757
AP3S2	child_BMI_5year_ALSPAC	Weighted median	6	-0.068873	0.0657801	-0.197802	0.060056	0.295091	4.84757
AP3S2	child_BMI_6year_ALSPAC	Inverse variance weighted	5	-0.0100208	0.0887591	-0.183989	0.163947	0.910111	5.31508	18.4019	4	0.00102974	78.2631
AP3S2	child_BMI_6year_ALSPAC	MR Egger	5	-0.216688	0.20575	-0.619958	0.186582	0.3696	5.31508
AP3S2	child_BMI_6year_ALSPAC	Weighted median	5	-0.042681	0.709606	-1.43351	1.34815	0.952038	5.31508
AP3S2	child_BMI_7year_ALSPAC	Inverse variance weighted	6	-0.0363939	0.0356329	-0.106234	0.0334466	0.307085	7.03501	4.49027	5	0.481187	0
AP3S2	child_BMI_7year_ALSPAC	MR Egger	6	-0.217622	0.0978944	-0.409495	-0.0257493	0.0903074	7.03501
AP3S2	child_BMI_7year_ALSPAC	Weighted median	6	-0.0529687	0.0634219	-0.177276	0.0713382	0.403616	7.03501
AP3S2	child_BMI_8year_ALSPAC	Inverse variance weighted	6	-0.027559	0.0540677	-0.133532	0.0784137	0.610252	8.12531	3.86079	5	0.569628	0
AP3S2	child_BMI_8year_ALSPAC	MR Egger	6	-0.015205	0.192044	-0.391611	0.361201	0.940697	8.12531
AP3S2	child_BMI_8year_ALSPAC	Weighted median	6	-0.0696578	0.0743292	-0.215343	0.0760274	0.34868	8.12531
AP3S2	child_BMI_10year_ALSPAC	Inverse variance weighted	11	-0.040181	0.0368977	-0.1125	0.0321385	0.276161	10.4682	7.55862	10	0.671862	0
AP3S2	child_BMI_10year_ALSPAC	MR Egger	11	-0.0384777	0.120331	-0.274327	0.197371	0.756444	10.4682
AP3S2	child_BMI_10year_ALSPAC	Weighted median	11	-0.068412	0.0523489	-0.171016	0.0341919	0.191265	10.4682
AP3S2	child_BMI_12year_ALSPAC	Inverse variance weighted	10	0.00922777	0.0565023	-0.101517	0.119972	0.870269	9.47495	20.1013	9	0.0172973	55.2268
AP3S2	child_BMI_12year_ALSPAC	MR Egger	10	-0.11718	0.152303	-0.415693	0.181334	0.463772	9.47495
AP3S2	child_BMI_12year_ALSPAC	Weighted median	10	-0.0551998	0.0515885	-0.156313	0.0459137	0.284618	9.47495
AP3S2	child_BMI_14year_ALSPAC	Inverse variance weighted	8	-0.0131235	0.0369824	-0.085609	0.059362	0.722695	10.6017	5.1081	7	0.646773	0
AP3S2	child_BMI_14year_ALSPAC	MR Egger	8	-0.0542941	0.150795	-0.349853	0.241265	0.731143	10.6017
AP3S2	child_BMI_14year_ALSPAC	Weighted median	8	-0.0416741	0.0499151	-0.139508	0.0561595	0.403775	10.6017
AP3S2	child_BMI_15year_ALSPAC	Inverse variance weighted	8	0.00110174	0.0376748	-0.0727409	0.0749444	0.97667	9.07494	5.08232	7	0.649918	0
AP3S2	child_BMI_15year_ALSPAC	MR Egger	8	0.162964	0.132713	-0.0971541	0.423082	0.265452	9.07494
AP3S2	child_BMI_15year_ALSPAC	Weighted median	8	-0.014083	0.0501654	-0.112407	0.0842411	0.778916	9.07494
AP3S2	child_BMI_16year_ALSPAC	Inverse variance weighted	7	0.0103447	0.0697494	-0.126364	0.147054	0.882096	9.48801	20.5755	6	0.00218606	70.8391
AP3S2	child_BMI_16year_ALSPAC	MR Egger	7	-0.195231	0.378442	-0.936978	0.546516	0.627932	9.48801
AP3S2	child_BMI_16year_ALSPAC	Weighted median	7	-0.0349686	0.0524989	-0.137867	0.0679292	0.505358	9.48801
AP3S2	child_BMI_17year_ALSPAC	Inverse variance weighted	7	0.00157133	0.0426778	-0.0820772	0.0852199	0.97063	7.96677	4.22321	6	0.646498	0
AP3S2	child_BMI_17year_ALSPAC	MR Egger	7	-0.0773922	0.145229	-0.362041	0.207256	0.616928	7.96677
AP3S2	child_BMI_17year_ALSPAC	Weighted median	7	-0.0170955	0.0607536	-0.136173	0.101981	0.77841	7.96677
AP3S2	child_BMI_18year_ALSPAC	Inverse variance weighted	9	-0.0289919	0.0345365	-0.0966835	0.0386996	0.401213	7.71747	8.75068	8	0.363763	8.57855
AP3S2	child_BMI_18year_ALSPAC	MR Egger	9	0.146618	0.28688	-0.415667	0.708904	0.625017	7.71747
AP3S2	child_BMI_18year_ALSPAC	Weighted median	9	-0.0277583	0.0490764	-0.123948	0.0684315	0.571657	7.71747
APBB1IP	child_BMI_3year_ALSPAC	Inverse variance weighted	5	-0.0384809	0.026637	-0.0906894	0.0137275	0.148558	5.38114	1.84734	4	0.763811	0
APBB1IP	child_BMI_3year_ALSPAC	MR Egger	5	-0.0897185	0.0567518	-0.200952	0.0215151	0.21204	5.38114
APBB1IP	child_BMI_3year_ALSPAC	Weighted median	5	-0.0516736	0.0394924	-0.129079	0.0257314	0.190722	5.38114
APBB1IP	child_BMI_5year_ALSPAC	Inverse variance weighted	6	0.0419149	0.0370083	-0.0306213	0.114451	0.25739	4.84757	4.54793	5	0.473496	0
APBB1IP	child_BMI_5year_ALSPAC	MR Egger	6	-0.184893	0.132273	-0.444148	0.0743625	0.234707	4.84757
APBB1IP	child_BMI_5year_ALSPAC	Weighted median	6	0.0439608	0.0523716	-0.0586874	0.146609	0.401244	4.84757
APBB1IP	child_BMI_6year_ALSPAC	Inverse variance weighted	5	0.0142425	0.0488336	-0.0814713	0.109956	0.770551	5.31508	5.65827	4	0.226164	29.307
APBB1IP	child_BMI_6year_ALSPAC	MR Egger	5	-0.168662	0.0978897	-0.360526	0.0232013	0.183365	5.31508
APBB1IP	child_BMI_6year_ALSPAC	Weighted median	5	-0.00250013	5.03409	-9.86931	9.86431	0.999604	5.31508
APBB1IP	child_BMI_7year_ALSPAC	Inverse variance weighted	6	0.0326277	0.0427529	-0.0511679	0.116423	0.445362	7.03501	7.34159	5	0.19645	31.8949
APBB1IP	child_BMI_7year_ALSPAC	MR Egger	6	-0.116621	0.104403	-0.321252	0.088009	0.326547	7.03501
APBB1IP	child_BMI_7year_ALSPAC	Weighted median	6	0.0140092	0.08896	-0.160352	0.188371	0.874869	7.03501
APBB1IP	child_BMI_8year_ALSPAC	Inverse variance weighted	6	0.147779	0.0533332	0.0432459	0.252312	0.00559079	8.12531	4.87338	5	0.431528	0
APBB1IP	child_BMI_8year_ALSPAC	MR Egger	6	-0.100473	0.189513	-0.471919	0.270972	0.624061	8.12531
APBB1IP	child_BMI_8year_ALSPAC	Weighted median	6	0.15135	0.081725	-0.00883077	0.311531	0.0640337	8.12531
APBB1IP	child_BMI_10year_ALSPAC	Inverse variance weighted	11	0.06746	0.040943	-0.0127882	0.147708	0.099423	10.4682	12.6481	10	0.244018	20.9367
APBB1IP	child_BMI_10year_ALSPAC	MR Egger	11	-0.0260261	0.136928	-0.294406	0.242354	0.853471	10.4682
APBB1IP	child_BMI_10year_ALSPAC	Weighted median	11	0.0805275	0.0502697	-0.0180011	0.179056	0.109176	10.4682
APBB1IP	child_BMI_12year_ALSPAC	Inverse variance weighted	10	0.0690966	0.041634	-0.0125061	0.150699	0.0969914	9.47495	11.2091	9	0.261645	19.7084
APBB1IP	child_BMI_12year_ALSPAC	MR Egger	10	-0.0946054	0.0998391	-0.29029	0.101079	0.371084	9.47495
APBB1IP	child_BMI_12year_ALSPAC	Weighted median	10	0.0827412	0.0552478	-0.0255445	0.191027	0.134227	9.47495
APBB1IP	child_BMI_14year_ALSPAC	Inverse variance weighted	8	0.0928445	0.0377054	0.018942	0.166747	0.0138023	10.6017	7.47721	7	0.380937	6.38225
APBB1IP	child_BMI_14year_ALSPAC	MR Egger	8	-0.0666524	0.15187	-0.364318	0.231013	0.676114	10.6017
APBB1IP	child_BMI_14year_ALSPAC	Weighted median	8	0.113959	0.0513007	0.0134095	0.214508	0.0263246	10.6017
APBB1IP	child_BMI_15year_ALSPAC	Inverse variance weighted	8	0.1008	0.0437469	0.0150564	0.186544	0.0212131	9.07494	9.70119	7	0.206148	27.8439
APBB1IP	child_BMI_15year_ALSPAC	MR Egger	8	0.332583	0.134102	0.0697439	0.595422	0.0478	9.07494
APBB1IP	child_BMI_15year_ALSPAC	Weighted median	8	0.11197	0.0521294	0.00979669	0.214144	0.0317193	9.07494
APBB1IP	child_BMI_16year_ALSPAC	Inverse variance weighted	7	0.11325	0.0371556	0.0404254	0.186075	0.00230368	9.48801	3.38844	6	0.758748	0
APBB1IP	child_BMI_16year_ALSPAC	MR Egger	7	0.296534	0.189578	-0.075039	0.668106	0.178544	9.48801
APBB1IP	child_BMI_16year_ALSPAC	Weighted median	7	0.12666	0.0526945	0.023379	0.229941	0.0162314	9.48801
APBB1IP	child_BMI_17year_ALSPAC	Inverse variance weighted	7	0.0920075	0.0531987	-0.0122619	0.196277	0.0837183	7.96677	9.57328	6	0.143811	37.3256
APBB1IP	child_BMI_17year_ALSPAC	MR Egger	7	0.2385	0.186151	-0.126356	0.603355	0.256319	7.96677
APBB1IP	child_BMI_17year_ALSPAC	Weighted median	7	0.147612	0.0626233	0.0248702	0.270354	0.0184163	7.96677
APBB1IP	child_BMI_18year_ALSPAC	Inverse variance weighted	9	0.0893493	0.0325732	0.0255058	0.153193	0.00608753	7.71747	7.16537	8	0.5189	0
APBB1IP	child_BMI_18year_ALSPAC	MR Egger	9	0.447673	0.259964	-0.0618557	0.957202	0.12873	7.71747
APBB1IP	child_BMI_18year_ALSPAC	Weighted median	9	0.0796875	0.046858	-0.0121541	0.171529	0.0890145	7.71747
APCS	child_BMI_3year_ALSPAC	Inverse variance weighted	5	-0.015118	0.0252177	-0.0645446	0.0343086	0.54884	5.38114	3.31461	4	0.506621	0
APCS	child_BMI_3year_ALSPAC	MR Egger	5	-0.00228147	0.0556915	-0.111437	0.106874	0.969897	5.38114
APCS	child_BMI_3year_ALSPAC	Weighted median	5	-0.00636857	0.0383541	-0.0815427	0.0688055	0.86812	5.38114
APCS	child_BMI_5year_ALSPAC	Inverse variance weighted	6	-0.0791558	0.0776162	-0.231284	0.0729719	0.307806	4.84757	24.6493	5	0.000162822	79.7155
APCS	child_BMI_5year_ALSPAC	MR Egger	6	-0.349265	0.276504	-0.891213	0.192682	0.275147	4.84757
APCS	child_BMI_5year_ALSPAC	Weighted median	6	-0.00162778	0.0588448	-0.116964	0.113708	0.977931	4.84757
APCS	child_BMI_6year_ALSPAC	Inverse variance weighted	5	0.0838945	0.0958723	-0.104015	0.271804	0.381539	5.31508	24.6997	4	5.78093e-05	83.8055
APCS	child_BMI_6year_ALSPAC	MR Egger	5	-0.10482	0.234754	-0.564939	0.355299	0.685492	5.31508
APCS	child_BMI_6year_ALSPAC	Weighted median	5	0.0190764	0.147537	-0.270096	0.308249	0.897121	5.31508
APCS	child_BMI_7year_ALSPAC	Inverse variance weighted	6	-0.00633817	0.0349863	-0.0749113	0.062235	0.856241	7.03501	5.53944	5	0.35364	9.73819
APCS	child_BMI_7year_ALSPAC	MR Egger	6	0.0983899	0.0915456	-0.0810395	0.277819	0.34299	7.03501
APCS	child_BMI_7year_ALSPAC	Weighted median	6	0.0098206	0.0743439	-0.135893	0.155535	0.894908	7.03501
APCS	child_BMI_8year_ALSPAC	Inverse variance weighted	6	0.0324006	0.0843693	-0.132963	0.197765	0.700954	8.12531	13.9999	5	0.0156098	64.2856
APCS	child_BMI_8year_ALSPAC	MR Egger	6	0.252297	0.314162	-0.363461	0.868055	0.466936	8.12531
APCS	child_BMI_8year_ALSPAC	Weighted median	6	0.0988617	0.0700402	-0.038417	0.23614	0.158097	8.12531
APCS	child_BMI_10year_ALSPAC	Inverse variance weighted	11	0.002665	0.0461985	-0.0878841	0.0932141	0.953999	10.4682	18.0123	10	0.054756	44.4825
APCS	child_BMI_10year_ALSPAC	MR Egger	11	0.0999215	0.155022	-0.203922	0.403765	0.535292	10.4682
APCS	child_BMI_10year_ALSPAC	Weighted median	11	0.0739638	0.04689	-0.0179405	0.165868	0.114706	10.4682
APCS	child_BMI_12year_ALSPAC	Inverse variance weighted	10	0.0343354	0.0771874	-0.116952	0.185623	0.656442	9.47495	43.105	9	2.06201e-06	79.1208
APCS	child_BMI_12year_ALSPAC	MR Egger	10	-0.0410443	0.216087	-0.464574	0.382486	0.854084	9.47495
APCS	child_BMI_12year_ALSPAC	Weighted median	10	0.0258755	0.0522443	-0.0765234	0.128274	0.620404	9.47495
APCS	child_BMI_14year_ALSPAC	Inverse variance weighted	8	0.0115624	0.0518541	-0.0900716	0.113196	0.823551	10.6017	15.7969	7	0.0270382	55.6875
APCS	child_BMI_14year_ALSPAC	MR Egger	8	0.260523	0.202395	-0.136171	0.657218	0.245447	10.6017
APCS	child_BMI_14year_ALSPAC	Weighted median	8	0.0488127	0.0463108	-0.0419566	0.139582	0.291872	10.6017
APCS	child_BMI_15year_ALSPAC	Inverse variance weighted	8	-0.0016129	0.053124	-0.105736	0.10251	0.975779	9.07494	15.9681	7	0.0254098	56.1625
APCS	child_BMI_15year_ALSPAC	MR Egger	8	0.132258	0.193544	-0.247088	0.511603	0.519889	9.07494
APCS	child_BMI_15year_ALSPAC	Weighted median	8	0.0541765	0.0512361	-0.0462462	0.154599	0.290333	9.07494
APCS	child_BMI_16year_ALSPAC	Inverse variance weighted	7	0.0805628	0.0772268	-0.0708017	0.231927	0.296857	9.48801	28.9768	6	6.14553e-05	79.2938
APCS	child_BMI_16year_ALSPAC	MR Egger	7	0.169182	0.430923	-0.675427	1.01379	0.710791	9.48801
APCS	child_BMI_16year_ALSPAC	Weighted median	7	0.083404	0.0499485	-0.014495	0.181303	0.0949588	9.48801
APCS	child_BMI_17year_ALSPAC	Inverse variance weighted	7	0.0567155	0.039864	-0.0214179	0.134849	0.154816	7.96677	4.71054	6	0.581438	0
APCS	child_BMI_17year_ALSPAC	MR Egger	7	0.0625067	0.135734	-0.203532	0.328546	0.664487	7.96677
APCS	child_BMI_17year_ALSPAC	Weighted median	7	0.0764222	0.053603	-0.0286396	0.181484	0.153953	7.96677
APCS	child_BMI_18year_ALSPAC	Inverse variance weighted	9	-0.0295172	0.0482136	-0.124016	0.0649813	0.540393	7.71747	19.5664	8	0.0121071	59.1136
APCS	child_BMI_18year_ALSPAC	MR Egger	9	0.45676	0.366722	-0.262015	1.17554	0.253012	7.71747
APCS	child_BMI_18year_ALSPAC	Weighted median	9	-0.0428796	0.0477006	-0.136373	0.0506136	0.368689	7.71747
APEX1	child_BMI_3year_ALSPAC	Inverse variance weighted	5	-0.0234023	0.0274459	-0.0771963	0.0303917	0.393842	5.38114	4.66971	4	0.322895	14.3416
APEX1	child_BMI_3year_ALSPAC	MR Egger	5	-0.093502	0.0541119	-0.199561	0.0125572	0.182447	5.38114
APEX1	child_BMI_3year_ALSPAC	Weighted median	5	-0.023946	0.037965	-0.0983574	0.0504655	0.528212	5.38114
APEX1	child_BMI_5year_ALSPAC	Inverse variance weighted	6	-0.0126786	0.0365033	-0.0842251	0.0588679	0.728345	4.84757	5.2845	5	0.382154	5.38374
APEX1	child_BMI_5year_ALSPAC	MR Egger	6	-0.232011	0.126269	-0.479499	0.0154768	0.140015	4.84757
APEX1	child_BMI_5year_ALSPAC	Weighted median	6	-0.0231566	0.0501196	-0.121391	0.0750778	0.644062	4.84757
APEX1	child_BMI_6year_ALSPAC	Inverse variance weighted	5	0.0113293	0.0435594	-0.0740471	0.0967057	0.794795	5.31508	4.99793	4	0.28751	19.9668
APEX1	child_BMI_6year_ALSPAC	MR Egger	5	-0.160016	0.0928388	-0.34198	0.021948	0.183253	5.31508
APEX1	child_BMI_6year_ALSPAC	Weighted median	5	0.00956493	0.349588	-0.675627	0.694757	0.978172	5.31508
APEX1	child_BMI_7year_ALSPAC	Inverse variance weighted	6	0.00702301	0.0335525	-0.0587399	0.072786	0.834203	7.03501	3.38625	5	0.640664	0
APEX1	child_BMI_7year_ALSPAC	MR Egger	6	-0.0705594	0.0921939	-0.251259	0.110141	0.486733	7.03501
APEX1	child_BMI_7year_ALSPAC	Weighted median	6	-0.0267663	0.0627522	-0.149761	0.0962279	0.669714	7.03501
APEX1	child_BMI_8year_ALSPAC	Inverse variance weighted	6	0.0654897	0.0509554	-0.0343829	0.165362	0.19871	8.12531	3.295	5	0.654607	0
APEX1	child_BMI_8year_ALSPAC	MR Egger	6	-0.135397	0.181307	-0.490759	0.219966	0.4967	8.12531
APEX1	child_BMI_8year_ALSPAC	Weighted median	6	0.0828461	0.0712317	-0.0567681	0.22246	0.244809	8.12531
APEX1	child_BMI_10year_ALSPAC	Inverse variance weighted	11	0.00296116	0.0347581	-0.0651648	0.0710871	0.932108	10.4682	9.83471	10	0.455112	0
APEX1	child_BMI_10year_ALSPAC	MR Egger	11	-0.0388136	0.117519	-0.26915	0.191523	0.748749	10.4682
APEX1	child_BMI_10year_ALSPAC	Weighted median	11	0.0401743	0.0478978	-0.0537053	0.134054	0.401609	10.4682
APEX1	child_BMI_12year_ALSPAC	Inverse variance weighted	10	0.0219309	0.0356212	-0.0478866	0.0917485	0.538112	9.47495	8.94896	9	0.441999	0
APEX1	child_BMI_12year_ALSPAC	MR Egger	10	-0.132689	0.0949744	-0.318839	0.0534607	0.199916	9.47495
APEX1	child_BMI_12year_ALSPAC	Weighted median	10	0.0560098	0.0519789	-0.0458689	0.157888	0.281236	9.47495
APEX1	child_BMI_14year_ALSPAC	Inverse variance weighted	8	0.0318353	0.0348396	-0.0364504	0.100121	0.360839	10.6017	5.33115	7	0.619621	0
APEX1	child_BMI_14year_ALSPAC	MR Egger	8	-0.0965165	0.141985	-0.374807	0.181774	0.522	10.6017
APEX1	child_BMI_14year_ALSPAC	Weighted median	8	0.0636508	0.0448217	-0.0241997	0.151501	0.155582	10.6017
APEX1	child_BMI_15year_ALSPAC	Inverse variance weighted	8	0.052815	0.0354831	-0.0167318	0.122362	0.13663	9.07494	5.47162	7	0.602609	0
APEX1	child_BMI_15year_ALSPAC	MR Egger	8	0.26938	0.12497	0.0244376	0.514321	0.0745334	9.07494
APEX1	child_BMI_15year_ALSPAC	Weighted median	8	0.0672642	0.0466837	-0.0242359	0.158764	0.149627	9.07494
APEX1	child_BMI_16year_ALSPAC	Inverse variance weighted	7	0.0590619	0.0354882	-0.0104949	0.128619	0.0960584	9.48801	3.14905	6	0.78992	0
APEX1	child_BMI_16year_ALSPAC	MR Egger	7	0.179582	0.181074	-0.175323	0.534487	0.366852	9.48801
APEX1	child_BMI_16year_ALSPAC	Weighted median	7	0.075034	0.0453534	-0.0138586	0.163927	0.09804	9.48801
APEX1	child_BMI_17year_ALSPAC	Inverse variance weighted	7	0.0304653	0.0415749	-0.0510215	0.111952	0.463692	7.96677	6.41127	6	0.378728	6.41487
APEX1	child_BMI_17year_ALSPAC	MR Egger	7	0.0632284	0.154241	-0.239084	0.365541	0.698829	7.96677
APEX1	child_BMI_17year_ALSPAC	Weighted median	7	0.0777361	0.0549465	-0.0299591	0.185431	0.157139	7.96677
APEX1	child_BMI_18year_ALSPAC	Inverse variance weighted	9	0.0294541	0.0311026	-0.031507	0.0904151	0.34364	7.71747	4.18021	8	0.840509	0
APEX1	child_BMI_18year_ALSPAC	MR Egger	9	0.278444	0.248289	-0.208202	0.765091	0.299087	7.71747
APEX1	child_BMI_18year_ALSPAC	Weighted median	9	0.0222152	0.0435733	-0.0631886	0.107619	0.610168	7.71747
APLP1	child_BMI_3year_ALSPAC	Inverse variance weighted	5	-0.04746	0.0341894	-0.114471	0.0195513	0.165092	5.38114	6.48254	4	0.165894	38.2958
APLP1	child_BMI_3year_ALSPAC	MR Egger	5	0.00585515	0.0764778	-0.144041	0.155752	0.943793	5.38114
APLP1	child_BMI_3year_ALSPAC	Weighted median	5	-0.0598097	0.0425259	-0.14316	0.023541	0.159596	5.38114
APLP1	child_BMI_5year_ALSPAC	Inverse variance weighted	6	-0.0328885	0.0437376	-0.118614	0.0528372	0.452081	4.84757	6.86019	5	0.231247	27.1158
APLP1	child_BMI_5year_ALSPAC	MR Egger	6	-0.120643	0.168563	-0.451026	0.20974	0.513725	4.84757
APLP1	child_BMI_5year_ALSPAC	Weighted median	6	-0.0283577	0.0590423	-0.144081	0.0873651	0.631018	4.84757
APLP1	child_BMI_6year_ALSPAC	Inverse variance weighted	5	0.03497	0.0451028	-0.0534315	0.123371	0.438139	5.31508	4.79153	4	0.309364	16.5194
APLP1	child_BMI_6year_ALSPAC	MR Egger	5	-0.0978354	0.0981769	-0.290262	0.0945913	0.392443	5.31508
APLP1	child_BMI_6year_ALSPAC	Weighted median	5	-0.00284816	0.154168	-0.305018	0.299322	0.98526	5.31508
APLP1	child_BMI_7year_ALSPAC	Inverse variance weighted	6	-0.0132228	0.0376211	-0.0869601	0.0605145	0.725233	7.03501	5.62653	5	0.34427	11.1354
APLP1	child_BMI_7year_ALSPAC	MR Egger	6	-0.0477729	0.114103	-0.271415	0.175869	0.696952	7.03501
APLP1	child_BMI_7year_ALSPAC	Weighted median	6	-0.0082603	0.0933951	-0.191315	0.174794	0.929523	7.03501
APLP1	child_BMI_8year_ALSPAC	Inverse variance weighted	6	-0.133063	0.0548208	-0.240512	-0.0256143	0.0152144	8.12531	5.19165	5	0.392941	3.69158
APLP1	child_BMI_8year_ALSPAC	MR Egger	6	0.132557	0.19101	-0.241821	0.506936	0.525888	8.12531
APLP1	child_BMI_8year_ALSPAC	Weighted median	6	-0.0908425	0.0808697	-0.249347	0.067662	0.261302	8.12531
APLP1	child_BMI_10year_ALSPAC	Inverse variance weighted	11	-0.123017	0.0367146	-0.194978	-0.0510565	0.000806271	10.4682	8.65982	10	0.564663	0
APLP1	child_BMI_10year_ALSPAC	MR Egger	11	-0.238822	0.11968	-0.473394	-0.00424931	0.0771095	10.4682
APLP1	child_BMI_10year_ALSPAC	Weighted median	11	-0.0946172	0.0562635	-0.204894	0.0156592	0.0926308	10.4682
APLP1	child_BMI_12year_ALSPAC	Inverse variance weighted	10	-0.133444	0.0376199	-0.207179	-0.0597092	0.000389388	9.47495	6.17897	9	0.721881	0
APLP1	child_BMI_12year_ALSPAC	MR Egger	10	-0.128367	0.100261	-0.324879	0.068145	0.236303	9.47495
APLP1	child_BMI_12year_ALSPAC	Weighted median	10	-0.144262	0.054543	-0.251167	-0.037358	0.00817086	9.47495
APLP1	child_BMI_14year_ALSPAC	Inverse variance weighted	8	-0.128446	0.0368032	-0.20058	-0.0563119	0.000482868	10.6017	4.57442	7	0.711738	0
APLP1	child_BMI_14year_ALSPAC	MR Egger	8	-0.15229	0.149944	-0.446181	0.141601	0.348991	10.6017
APLP1	child_BMI_14year_ALSPAC	Weighted median	8	-0.102252	0.0522209	-0.204605	0.000100515	0.0502212	10.6017
APLP1	child_BMI_15year_ALSPAC	Inverse variance weighted	8	-0.111496	0.0413297	-0.192502	-0.0304894	0.00698176	9.07494	8.50916	7	0.289841	17.7357
APLP1	child_BMI_15year_ALSPAC	MR Egger	8	-0.329943	0.132006	-0.588675	-0.0712106	0.046563	9.07494
APLP1	child_BMI_15year_ALSPAC	Weighted median	8	-0.11147	0.0546767	-0.218636	-0.00430363	0.0414789	9.07494
APLP1	child_BMI_16year_ALSPAC	Inverse variance weighted	7	-0.0740027	0.0431049	-0.158488	0.0104829	0.0860148	9.48801	7.93183	6	0.243141	24.3554
APLP1	child_BMI_16year_ALSPAC	MR Egger	7	-0.491954	0.191379	-0.867056	-0.116852	0.0500002	9.48801
APLP1	child_BMI_16year_ALSPAC	Weighted median	7	-0.0673132	0.0547975	-0.174716	0.0400899	0.219297	9.48801
APLP1	child_BMI_17year_ALSPAC	Inverse variance weighted	7	-0.12921	0.0424756	-0.212462	-0.0459582	0.00235019	7.96677	3.95722	6	0.682466	0
APLP1	child_BMI_17year_ALSPAC	MR Egger	7	-0.232838	0.144565	-0.516186	0.0505094	0.16818	7.96677
APLP1	child_BMI_17year_ALSPAC	Weighted median	7	-0.12078	0.0637629	-0.245755	0.00419521	0.0581977	7.96677
APLP1	child_BMI_18year_ALSPAC	Inverse variance weighted	9	-0.0626159	0.0398401	-0.140703	0.0154708	0.116025	7.71747	11.7607	8	0.162204	31.9769
APLP1	child_BMI_18year_ALSPAC	MR Egger	9	-0.279575	0.329747	-0.92588	0.366729	0.424561	7.71747
APLP1	child_BMI_18year_ALSPAC	Weighted median	9	-0.0759672	0.0510835	-0.176091	0.0241566	0.136984	7.71747
APOA1	child_BMI_3year_ALSPAC	Inverse variance weighted	5	-0.0121836	0.0254508	-0.0620672	0.0377	0.632143	5.38114	1.97726	4	0.739942	0
APOA1	child_BMI_3year_ALSPAC	MR Egger	5	-0.013031	0.0542275	-0.119317	0.0932549	0.825581	5.38114
APOA1	child_BMI_3year_ALSPAC	Weighted median	5	-0.0213338	0.0352816	-0.0904858	0.0478181	0.545397	5.38114
APOA1	child_BMI_5year_ALSPAC	Inverse variance weighted	6	-0.0315869	0.0353254	-0.100825	0.0376509	0.371231	4.84757	3.09416	5	0.685471	0
APOA1	child_BMI_5year_ALSPAC	MR Egger	6	-0.024286	0.126269	-0.271774	0.223202	0.85685	4.84757
APOA1	child_BMI_5year_ALSPAC	Weighted median	6	-0.0512386	0.051203	-0.151597	0.0491194	0.316975	4.84757
APOA1	child_BMI_6year_ALSPAC	Inverse variance weighted	5	-0.0580066	0.0405434	-0.137472	0.0214584	0.152508	5.31508	4.33301	4	0.362809	7.6855
APOA1	child_BMI_6year_ALSPAC	MR Egger	5	-0.0445092	0.111197	-0.262456	0.173438	0.715755	5.31508
APOA1	child_BMI_6year_ALSPAC	Weighted median	5	-0.0500251	0.186527	-0.415617	0.315567	0.788551	5.31508
APOA1	child_BMI_7year_ALSPAC	Inverse variance weighted	6	-0.0853594	0.0477121	-0.178875	0.00815631	0.0736065	7.03501	10.1201	5	0.0719022	50.5935
APOA1	child_BMI_7year_ALSPAC	MR Egger	6	0.0651041	0.122284	-0.174572	0.30478	0.622648	7.03501
APOA1	child_BMI_7year_ALSPAC	Weighted median	6	-0.0529921	0.125707	-0.299379	0.193395	0.673353	7.03501
APOA1	child_BMI_8year_ALSPAC	Inverse variance weighted	6	-0.0911372	0.0509579	-0.191015	0.00874035	0.0736988	8.12531	1.20485	5	0.944411	0
APOA1	child_BMI_8year_ALSPAC	MR Egger	6	-0.00608137	0.180696	-0.360246	0.348083	0.974765	8.12531
APOA1	child_BMI_8year_ALSPAC	Weighted median	6	-0.0693355	0.0660594	-0.198812	0.0601409	0.293905	8.12531
APOA1	child_BMI_10year_ALSPAC	Inverse variance weighted	11	-0.043161	0.0347917	-0.111353	0.0250306	0.21477	10.4682	5.44723	10	0.859374	0
APOA1	child_BMI_10year_ALSPAC	MR Egger	11	-0.0621161	0.113404	-0.284389	0.160157	0.597191	10.4682
APOA1	child_BMI_10year_ALSPAC	Weighted median	11	-0.0518016	0.0446663	-0.139348	0.0357444	0.246152	10.4682
APOA1	child_BMI_12year_ALSPAC	Inverse variance weighted	10	-0.0522397	0.0356594	-0.122132	0.0176528	0.142932	9.47495	4.16267	9	0.900384	0
APOA1	child_BMI_12year_ALSPAC	MR Egger	10	-0.0242818	0.0949683	-0.21042	0.161856	0.804647	9.47495
APOA1	child_BMI_12year_ALSPAC	Weighted median	10	-0.0518954	0.0484579	-0.146873	0.0430821	0.284198	9.47495
APOA1	child_BMI_14year_ALSPAC	Inverse variance weighted	8	-0.0628808	0.0348716	-0.131229	0.00546761	0.0713556	10.6017	1.85553	7	0.967402	0
APOA1	child_BMI_14year_ALSPAC	MR Egger	8	0.000236432	0.142051	-0.278184	0.278657	0.998726	10.6017
APOA1	child_BMI_14year_ALSPAC	Weighted median	8	-0.0502061	0.0448354	-0.138084	0.0376712	0.262804	10.6017
APOA1	child_BMI_15year_ALSPAC	Inverse variance weighted	8	-0.0697126	0.035538	-0.139367	-5.80802e-05	0.0498051	9.07494	5.82491	7	0.560336	0
APOA1	child_BMI_15year_ALSPAC	MR Egger	8	0.142868	0.125272	-0.102665	0.388402	0.297562	9.07494
APOA1	child_BMI_15year_ALSPAC	Weighted median	8	-0.0562625	0.0474111	-0.149188	0.0366634	0.235349	9.07494
APOA1	child_BMI_16year_ALSPAC	Inverse variance weighted	7	-0.0101169	0.0355188	-0.0797338	0.0594999	0.775772	9.48801	5.19999	6	0.51843	0
APOA1	child_BMI_16year_ALSPAC	MR Egger	7	-0.377939	0.18131	-0.733307	-0.0225703	0.0915389	9.48801
APOA1	child_BMI_16year_ALSPAC	Weighted median	7	-0.040899	0.0464084	-0.131859	0.0500616	0.378165	9.48801
APOA1	child_BMI_17year_ALSPAC	Inverse variance weighted	7	-0.0130178	0.0444087	-0.100059	0.0740232	0.769419	7.96677	7.28387	6	0.295391	17.6262
APOA1	child_BMI_17year_ALSPAC	MR Egger	7	-0.172606	0.147834	-0.462361	0.117149	0.295626	7.96677
APOA1	child_BMI_17year_ALSPAC	Weighted median	7	-0.0485729	0.0518838	-0.150265	0.0531193	0.349177	7.96677
APOA1	child_BMI_18year_ALSPAC	Inverse variance weighted	9	-0.0312627	0.0327783	-0.0955082	0.0329828	0.340204	7.71747	8.87096	8	0.353298	9.81814
APOA1	child_BMI_18year_ALSPAC	MR Egger	9	0.104826	0.275527	-0.435206	0.644859	0.714887	7.71747
APOA1	child_BMI_18year_ALSPAC	Weighted median	9	-0.0422929	0.0450422	-0.130576	0.0459898	0.34775	7.71747
APOA2	child_BMI_3year_ALSPAC	Inverse variance weighted	5	0.011687	0.0432417	-0.0730668	0.0964409	0.786951	5.38114	10.8112	4	0.0287697	63.0014
APOA2	child_BMI_3year_ALSPAC	MR Egger	5	-0.0325117	0.102429	-0.233272	0.168248	0.771742	5.38114
APOA2	child_BMI_3year_ALSPAC	Weighted median	5	0.0125376	0.0442909	-0.0742726	0.0993478	0.777121	5.38114
APOA2	child_BMI_5year_ALSPAC	Inverse variance weighted	6	-0.111394	0.0872164	-0.282338	0.0595505	0.201528	4.84757	28.4996	5	2.90631e-05	82.4559
APOA2	child_BMI_5year_ALSPAC	MR Egger	6	-0.390148	0.316826	-1.01113	0.230831	0.285612	4.84757
APOA2	child_BMI_5year_ALSPAC	Weighted median	6	-0.0523381	0.0682093	-0.186028	0.0813521	0.442894	4.84757
APOA2	child_BMI_6year_ALSPAC	Inverse variance weighted	5	0.0845274	0.123314	-0.157168	0.326223	0.49305	5.31508	37.4854	4	1.43073e-07	89.3292
APOA2	child_BMI_6year_ALSPAC	MR Egger	5	0.109331	0.338836	-0.554788	0.77345	0.768128	5.31508
APOA2	child_BMI_6year_ALSPAC	Weighted median	5	0.052597	0.423131	-0.776739	0.881933	0.901074	5.31508
APOA2	child_BMI_7year_ALSPAC	Inverse variance weighted	6	0.0294383	0.0829642	-0.133171	0.192048	0.722716	7.03501	28.6004	5	2.77709e-05	82.5177
APOA2	child_BMI_7year_ALSPAC	MR Egger	6	0.152918	0.246003	-0.329247	0.635083	0.567872	7.03501
APOA2	child_BMI_7year_ALSPAC	Weighted median	6	0.0665101	0.122902	-0.174378	0.307398	0.588394	7.03501
APOA2	child_BMI_8year_ALSPAC	Inverse variance weighted	6	-0.107393	0.0610379	-0.227027	0.0122416	0.0785024	8.12531	6.71327	5	0.242853	25.5207
APOA2	child_BMI_8year_ALSPAC	MR Egger	6	0.0524413	0.227678	-0.393807	0.49869	0.829135	8.12531
APOA2	child_BMI_8year_ALSPAC	Weighted median	6	-0.118096	0.0779768	-0.270931	0.0347381	0.129897	8.12531
APOA2	child_BMI_10year_ALSPAC	Inverse variance weighted	11	-0.0487198	0.0482255	-0.143242	0.0458021	0.312375	10.4682	18.003	10	0.0549133	44.4537
APOA2	child_BMI_10year_ALSPAC	MR Egger	11	-0.0265376	0.165598	-0.35111	0.298035	0.876221	10.4682
APOA2	child_BMI_10year_ALSPAC	Weighted median	11	-0.0954514	0.0526746	-0.198694	0.00779079	0.0699714	10.4682
APOA2	child_BMI_12year_ALSPAC	Inverse variance weighted	10	0.00623348	0.0860454	-0.162415	0.174882	0.942248	9.47495	49.1025	9	1.58796e-07	81.671
APOA2	child_BMI_12year_ALSPAC	MR Egger	10	-0.0128088	0.243187	-0.489455	0.463838	0.959286	9.47495
APOA2	child_BMI_12year_ALSPAC	Weighted median	10	-0.0644567	0.0532949	-0.168915	0.0400013	0.226496	9.47495
APOA2	child_BMI_14year_ALSPAC	Inverse variance weighted	8	-0.069218	0.0378545	-0.143413	0.00497685	0.0674705	10.6017	7.72698	7	0.357283	9.40829
APOA2	child_BMI_14year_ALSPAC	MR Egger	8	-0.0764808	0.16668	-0.403174	0.250212	0.662496	10.6017
APOA2	child_BMI_14year_ALSPAC	Weighted median	8	-0.0846312	0.0500014	-0.182634	0.0133716	0.0905362	10.6017
APOA2	child_BMI_15year_ALSPAC	Inverse variance weighted	8	-0.0879501	0.0575004	-0.200651	0.0247505	0.126126	9.07494	17.1751	7	0.0163015	59.2433
APOA2	child_BMI_15year_ALSPAC	MR Egger	8	0.14186	0.195873	-0.242052	0.525772	0.496173	9.07494
APOA2	child_BMI_15year_ALSPAC	Weighted median	8	-0.0919927	0.0554591	-0.200693	0.0167071	0.0971665	9.07494
APOA2	child_BMI_16year_ALSPAC	Inverse variance weighted	7	-0.0321588	0.0962795	-0.220867	0.156549	0.738368	9.48801	41.3197	6	2.50467e-07	85.4791
APOA2	child_BMI_16year_ALSPAC	MR Egger	7	-0.421202	0.508364	-1.4176	0.575192	0.445098	9.48801
APOA2	child_BMI_16year_ALSPAC	Weighted median	7	-0.103174	0.0543668	-0.209733	0.00338529	0.0577313	9.48801
APOA2	child_BMI_17year_ALSPAC	Inverse variance weighted	7	-0.026659	0.0835479	-0.190413	0.137095	0.749661	7.96677	24.2051	6	0.000478772	75.2119
APOA2	child_BMI_17year_ALSPAC	MR Egger	7	-0.177144	0.303438	-0.771883	0.417596	0.584705	7.96677
APOA2	child_BMI_17year_ALSPAC	Weighted median	7	-0.0986525	0.0654152	-0.226866	0.0295614	0.13153	7.96677
APOA2	child_BMI_18year_ALSPAC	Inverse variance weighted	9	-0.0705576	0.0321586	-0.133588	-0.0075267	0.0282319	7.71747	7.84113	8	0.449142	0
APOA2	child_BMI_18year_ALSPAC	MR Egger	9	-0.470584	0.256773	-0.973859	0.0326916	0.109514	7.71747
APOA2	child_BMI_18year_ALSPAC	Weighted median	9	-0.0748706	0.0438213	-0.16076	0.0110191	0.0875354	7.71747
APOA4	child_BMI_3year_ALSPAC	Inverse variance weighted	5	-0.0340673	0.0268525	-0.0866982	0.0185637	0.204555	5.38114	3.03569	4	0.55187	0
APOA4	child_BMI_3year_ALSPAC	MR Egger	5	-0.108194	0.0572178	-0.220341	0.00395301	0.155015	5.38114
APOA4	child_BMI_3year_ALSPAC	Weighted median	5	-0.0454278	0.0380846	-0.120074	0.029218	0.232942	5.38114
APOA4	child_BMI_5year_ALSPAC	Inverse variance weighted	6	-0.0746556	0.0382873	-0.149699	0.000387408	0.0511902	4.84757	5.2696	5	0.383871	5.11619
APOA4	child_BMI_5year_ALSPAC	MR Egger	6	-0.0839286	0.152913	-0.383638	0.215781	0.612296	4.84757
APOA4	child_BMI_5year_ALSPAC	Weighted median	6	-0.0633744	0.0595859	-0.180163	0.0534141	0.287519	4.84757
APOA4	child_BMI_6year_ALSPAC	Inverse variance weighted	5	0.055017	0.0637694	-0.0699711	0.180005	0.388276	5.31508	9.61605	4	0.0474164	58.4029
APOA4	child_BMI_6year_ALSPAC	MR Egger	5	0.093413	0.173699	-0.247037	0.433863	0.628059	5.31508
APOA4	child_BMI_6year_ALSPAC	Weighted median	5	0.0541204	0.963122	-1.8336	1.94184	0.955188	5.31508
APOA4	child_BMI_7year_ALSPAC	Inverse variance weighted	6	-0.0286692	0.0449997	-0.116869	0.0595302	0.524061	7.03501	8.076	5	0.152097	38.0882
APOA4	child_BMI_7year_ALSPAC	MR Egger	6	0.161123	0.0972884	-0.0295626	0.351808	0.173036	7.03501
APOA4	child_BMI_7year_ALSPAC	Weighted median	6	-0.0218652	0.0612331	-0.141882	0.0981517	0.721031	7.03501
APOA4	child_BMI_8year_ALSPAC	Inverse variance weighted	6	-0.0282279	0.0712183	-0.167816	0.11136	0.691842	8.12531	8.78941	5	0.117765	43.1133
APOA4	child_BMI_8year_ALSPAC	MR Egger	6	-0.363757	0.221911	-0.798702	0.0711889	0.176514	8.12531
APOA4	child_BMI_8year_ALSPAC	Weighted median	6	0.00772081	0.0829982	-0.154956	0.170397	0.925885	8.12531
APOA4	child_BMI_10year_ALSPAC	Inverse variance weighted	11	0.00928944	0.0473436	-0.0835041	0.102083	0.844443	10.4682	16.6552	10	0.0823494	39.9588
APOA4	child_BMI_10year_ALSPAC	MR Egger	11	-0.180044	0.148602	-0.471303	0.111216	0.256521	10.4682
APOA4	child_BMI_10year_ALSPAC	Weighted median	11	-0.00153029	0.0557342	-0.110769	0.107709	0.978095	10.4682
APOA4	child_BMI_12year_ALSPAC	Inverse variance weighted	10	-0.0174879	0.0461947	-0.10803	0.0730538	0.705008	9.47495	13.6021	9	0.1372	33.8338
APOA4	child_BMI_12year_ALSPAC	MR Egger	10	-0.159373	0.118824	-0.392268	0.073521	0.216666	9.47495
APOA4	child_BMI_12year_ALSPAC	Weighted median	10	-0.0157624	0.055429	-0.124403	0.0928785	0.776127	9.47495
APOA4	child_BMI_14year_ALSPAC	Inverse variance weighted	8	-0.0182198	0.0428001	-0.102108	0.0656685	0.670331	10.6017	9.49084	7	0.219309	26.2447
APOA4	child_BMI_14year_ALSPAC	MR Egger	8	-0.0961481	0.185518	-0.459764	0.267468	0.622821	10.6017
APOA4	child_BMI_14year_ALSPAC	Weighted median	8	-0.00350844	0.0532943	-0.107965	0.100948	0.947512	10.6017
APOA4	child_BMI_15year_ALSPAC	Inverse variance weighted	8	-0.00973717	0.0531249	-0.113862	0.0943876	0.854572	9.07494	14.0827	7	0.0497293	50.2937
APOA4	child_BMI_15year_ALSPAC	MR Egger	8	0.231591	0.174269	-0.109977	0.573159	0.232174	9.07494
APOA4	child_BMI_15year_ALSPAC	Weighted median	8	0.00424347	0.0566977	-0.106884	0.115371	0.940339	9.07494
APOA4	child_BMI_16year_ALSPAC	Inverse variance weighted	7	0.068522	0.0576429	-0.0444581	0.181502	0.234545	9.48801	14.2222	6	0.0272504	57.8124
APOA4	child_BMI_16year_ALSPAC	MR Egger	7	-0.473449	0.207011	-0.879191	-0.0677067	0.0709087	9.48801
APOA4	child_BMI_16year_ALSPAC	Weighted median	7	0.0555982	0.057835	-0.0577583	0.168955	0.336389	9.48801
APOA4	child_BMI_17year_ALSPAC	Inverse variance weighted	7	-0.0125884	0.0608483	-0.131851	0.106674	0.836102	7.96677	12.3395	6	0.0548098	51.3756
APOA4	child_BMI_17year_ALSPAC	MR Egger	7	-0.145309	0.218223	-0.573027	0.282408	0.534975	7.96677
APOA4	child_BMI_17year_ALSPAC	Weighted median	7	-0.0267747	0.0623324	-0.148946	0.0953969	0.667526	7.96677
APOA4	child_BMI_18year_ALSPAC	Inverse variance weighted	9	0.047238	0.0412058	-0.0335253	0.128001	0.251632	7.71747	12.5952	8	0.126556	36.4839
APOA4	child_BMI_18year_ALSPAC	MR Egger	9	0.232454	0.344205	-0.442188	0.907095	0.521139	7.71747
APOA4	child_BMI_18year_ALSPAC	Weighted median	9	0.0342687	0.0522254	-0.0680932	0.13663	0.511716	7.71747
APOB	child_BMI_3year_ALSPAC	Inverse variance weighted	5	-0.0561726	0.0322092	-0.119303	0.00695747	0.0811606	5.38114	5.49948	4	0.239776	27.2658
APOB	child_BMI_3year_ALSPAC	MR Egger	5	-0.119474	0.0676334	-0.252036	0.0130872	0.175484	5.38114
APOB	child_BMI_3year_ALSPAC	Weighted median	5	-0.0335879	0.0438053	-0.119446	0.0522706	0.443228	5.38114
APOB	child_BMI_5year_ALSPAC	Inverse variance weighted	6	-0.0288814	0.0509363	-0.128716	0.0709537	0.570707	4.84757	8.9043	5	0.112943	43.8474
APOB	child_BMI_5year_ALSPAC	MR Egger	6	-0.380283	0.136388	-0.647603	-0.112964	0.0494	4.84757
APOB	child_BMI_5year_ALSPAC	Weighted median	6	0.017211	0.0555426	-0.0916525	0.126075	0.75666	4.84757
APOB	child_BMI_6year_ALSPAC	Inverse variance weighted	5	-0.0192191	0.0420978	-0.101731	0.0632925	0.648005	5.31508	3.48934	4	0.479502	0
APOB	child_BMI_6year_ALSPAC	MR Egger	5	-0.146095	0.100291	-0.342666	0.0504751	0.241235	5.31508
APOB	child_BMI_6year_ALSPAC	Weighted median	5	-0.0421598	0.356304	-0.740517	0.656197	0.90581	5.31508
APOB	child_BMI_7year_ALSPAC	Inverse variance weighted	6	-0.0122259	0.0464479	-0.103264	0.078812	0.792383	7.03501	8.20906	5	0.145084	39.0917
APOB	child_BMI_7year_ALSPAC	MR Egger	6	-0.0381436	0.141987	-0.316438	0.240151	0.801491	7.03501
APOB	child_BMI_7year_ALSPAC	Weighted median	6	-0.0329322	0.0675938	-0.165416	0.0995516	0.626111	7.03501
APOB	child_BMI_8year_ALSPAC	Inverse variance weighted	6	-0.0683603	0.0808324	-0.226792	0.0900713	0.397718	8.12531	10.795	5	0.0555994	53.6823
APOB	child_BMI_8year_ALSPAC	MR Egger	6	-0.112402	0.320449	-0.740481	0.515678	0.743459	8.12531
APOB	child_BMI_8year_ALSPAC	Weighted median	6	0.0127473	0.0763513	-0.136901	0.162396	0.867405	8.12531
APOB	child_BMI_10year_ALSPAC	Inverse variance weighted	11	-0.0901477	0.0457719	-0.179861	-0.000434734	0.048896	10.4682	14.872	10	0.1368	32.7594
APOB	child_BMI_10year_ALSPAC	MR Egger	11	-0.306902	0.137854	-0.577095	-0.0367084	0.0530173	10.4682
APOB	child_BMI_10year_ALSPAC	Weighted median	11	-0.0229582	0.0588433	-0.138291	0.0923746	0.696419	10.4682
APOB	child_BMI_12year_ALSPAC	Inverse variance weighted	10	-0.0974857	0.0479378	-0.191444	-0.00352757	0.0419933	9.47495	13.9771	9	0.123142	35.609
APOB	child_BMI_12year_ALSPAC	MR Egger	10	-0.301938	0.110931	-0.519362	-0.0845133	0.0261735	9.47495
APOB	child_BMI_12year_ALSPAC	Weighted median	10	-0.0459424	0.0625002	-0.168443	0.0765581	0.462294	9.47495
APOB	child_BMI_14year_ALSPAC	Inverse variance weighted	8	-0.0906489	0.0542021	-0.196885	0.0155873	0.094441	10.6017	14.5289	7	0.0425356	51.8201
APOB	child_BMI_14year_ALSPAC	MR Egger	8	-0.473642	0.176045	-0.818691	-0.128594	0.0360306	10.6017
APOB	child_BMI_14year_ALSPAC	Weighted median	8	-0.0337518	0.0584688	-0.148351	0.080847	0.563762	10.6017
APOB	child_BMI_15year_ALSPAC	Inverse variance weighted	8	-0.047191	0.0509349	-0.147023	0.0526414	0.354188	9.07494	12.3616	7	0.0892768	43.3731
APOB	child_BMI_15year_ALSPAC	MR Egger	8	-0.0738142	0.193678	-0.453424	0.305795	0.716246	9.07494
APOB	child_BMI_15year_ALSPAC	Weighted median	8	-0.0194735	0.0569339	-0.131064	0.0921169	0.732323	9.07494
APOB	child_BMI_16year_ALSPAC	Inverse variance weighted	7	-0.0560222	0.0494415	-0.152928	0.0408831	0.257172	9.48801	9.99248	6	0.124969	39.9548
APOB	child_BMI_16year_ALSPAC	MR Egger	7	-0.368232	0.236976	-0.832705	0.0962411	0.180927	9.48801
APOB	child_BMI_16year_ALSPAC	Weighted median	7	0.0119581	0.0566551	-0.0990858	0.123002	0.832834	9.48801
APOB	child_BMI_17year_ALSPAC	Inverse variance weighted	7	-0.0966316	0.0478342	-0.190387	-0.00287652	0.0433694	7.96677	7.28094	6	0.295646	17.5931
APOB	child_BMI_17year_ALSPAC	MR Egger	7	-0.292075	0.153115	-0.59218	0.00803021	0.114746	7.96677
APOB	child_BMI_17year_ALSPAC	Weighted median	7	-0.0513642	0.0718509	-0.192192	0.0894636	0.474688	7.96677
APOB	child_BMI_18year_ALSPAC	Inverse variance weighted	9	-0.0532255	0.0395855	-0.130813	0.0243622	0.178765	7.71747	11.1162	8	0.195203	28.0328
APOB	child_BMI_18year_ALSPAC	MR Egger	9	-0.63141	0.268006	-1.1567	-0.106119	0.0506417	7.71747
APOB	child_BMI_18year_ALSPAC	Weighted median	9	-0.0188971	0.0501028	-0.117099	0.0793045	0.70605	7.71747
APOBR	child_BMI_3year_ALSPAC	Inverse variance weighted	5	-0.00579134	0.0213047	-0.0475485	0.0359658	0.78575	5.38114	5.28262	4	0.259508	24.28
APOBR	child_BMI_3year_ALSPAC	MR Egger	5	-0.00821485	0.0519511	-0.110039	0.0936094	0.884402	5.38114
APOBR	child_BMI_3year_ALSPAC	Weighted median	5	-0.00914203	0.0262622	-0.0606159	0.0423319	0.727761	5.38114
APOBR	child_BMI_5year_ALSPAC	Inverse variance weighted	6	0.0273682	0.0280537	-0.027617	0.0823535	0.329279	4.84757	6.50607	5	0.26004	23.1487
APOBR	child_BMI_5year_ALSPAC	MR Egger	6	0.168292	0.0879486	-0.00408737	0.340671	0.128224	4.84757
APOBR	child_BMI_5year_ALSPAC	Weighted median	6	-0.00101556	0.0383188	-0.0761203	0.0740892	0.978856	4.84757
APOBR	child_BMI_6year_ALSPAC	Inverse variance weighted	5	-0.0311309	0.0383641	-0.106325	0.0440627	0.417102	5.31508	8.01367	4	0.0910787	50.0853
APOBR	child_BMI_6year_ALSPAC	MR Egger	5	0.0421431	0.0946757	-0.143421	0.227707	0.686384	5.31508
APOBR	child_BMI_6year_ALSPAC	Weighted median	5	-0.00108872	0.259731	-0.510161	0.507983	0.996655	5.31508
APOBR	child_BMI_7year_ALSPAC	Inverse variance weighted	6	-0.00808243	0.0258277	-0.0587048	0.0425399	0.754329	7.03501	6.12068	5	0.294653	18.3097
APOBR	child_BMI_7year_ALSPAC	MR Egger	6	0.0159339	0.0782825	-0.1375	0.169368	0.848646	7.03501
APOBR	child_BMI_7year_ALSPAC	Weighted median	6	-0.00419743	0.0965284	-0.193393	0.184998	0.965316	7.03501
APOBR	child_BMI_8year_ALSPAC	Inverse variance weighted	6	0.000521664	0.0376803	-0.0733316	0.074375	0.988954	8.12531	2.35839	5	0.797654	0
APOBR	child_BMI_8year_ALSPAC	MR Egger	6	0.0367851	0.125893	-0.209966	0.283536	0.784668	8.12531
APOBR	child_BMI_8year_ALSPAC	Weighted median	6	-0.0095924	0.0472837	-0.102268	0.0830836	0.839237	8.12531
APOBR	child_BMI_10year_ALSPAC	Inverse variance weighted	11	0.020831	0.0259405	-0.0300125	0.0716744	0.421958	10.4682	7.55057	10	0.672644	0
APOBR	child_BMI_10year_ALSPAC	MR Egger	11	0.0661688	0.0820931	-0.0947336	0.227071	0.441007	10.4682
APOBR	child_BMI_10year_ALSPAC	Weighted median	11	0.017263	0.0345204	-0.0503969	0.0849229	0.617017	10.4682
APOBR	child_BMI_12year_ALSPAC	Inverse variance weighted	10	0.00104964	0.0315225	-0.0607345	0.0628338	0.973437	9.47495	12.3205	9	0.195838	26.951
APOBR	child_BMI_12year_ALSPAC	MR Egger	10	0.0702451	0.0808798	-0.0882794	0.22877	0.410411	9.47495
APOBR	child_BMI_12year_ALSPAC	Weighted median	10	0.0101792	0.037773	-0.0638558	0.0842142	0.787557	9.47495
APOBR	child_BMI_14year_ALSPAC	Inverse variance weighted	8	0.0214121	0.0261406	-0.0298235	0.0726477	0.412723	10.6017	4.18182	7	0.758613	0
APOBR	child_BMI_14year_ALSPAC	MR Egger	8	0.150027	0.102213	-0.0503097	0.350364	0.192535	10.6017
APOBR	child_BMI_14year_ALSPAC	Weighted median	8	0.0180457	0.0346507	-0.0498698	0.0859611	0.602515	10.6017
APOBR	child_BMI_15year_ALSPAC	Inverse variance weighted	8	0.0131476	0.0266246	-0.0390365	0.0653318	0.621437	9.07494	3.21223	7	0.8647	0
APOBR	child_BMI_15year_ALSPAC	MR Egger	8	0.116863	0.0911391	-0.0617694	0.295496	0.247065	9.07494
APOBR	child_BMI_15year_ALSPAC	Weighted median	8	0.0245498	0.0344721	-0.0430155	0.092115	0.476364	9.07494
APOBR	child_BMI_16year_ALSPAC	Inverse variance weighted	7	-0.00860989	0.0282707	-0.0640204	0.0468007	0.760708	9.48801	6.65939	6	0.353498	9.90162
APOBR	child_BMI_16year_ALSPAC	MR Egger	7	0.198967	0.139351	-0.0741614	0.472096	0.212706	9.48801
APOBR	child_BMI_16year_ALSPAC	Weighted median	7	-0.000964401	0.0348509	-0.0692721	0.0673433	0.977924	9.48801
APOBR	child_BMI_17year_ALSPAC	Inverse variance weighted	7	0.0391416	0.03565	-0.0307325	0.109016	0.272231	7.96677	7.2625	6	0.297252	17.3839
APOBR	child_BMI_17year_ALSPAC	MR Egger	7	-0.146574	0.115333	-0.372627	0.0794782	0.259688	7.96677
APOBR	child_BMI_17year_ALSPAC	Weighted median	7	0.0510947	0.0459671	-0.0390008	0.14119	0.266332	7.96677
APOBR	child_BMI_18year_ALSPAC	Inverse variance weighted	9	-0.00160522	0.0230724	-0.0468271	0.0436167	0.944534	7.71747	3.50931	8	0.898466	0
APOBR	child_BMI_18year_ALSPAC	MR Egger	9	0.101953	0.215361	-0.320154	0.524061	0.65033	7.71747
APOBR	child_BMI_18year_ALSPAC	Weighted median	9	-0.00837686	0.0300421	-0.0672594	0.0505057	0.78037	7.71747
APOC1	child_BMI_3year_ALSPAC	Inverse variance weighted	5	0.0252921	0.0252841	-0.0242647	0.074849	0.317157	5.38114	0.463802	4	0.976928	0
APOC1	child_BMI_3year_ALSPAC	MR Egger	5	0.00651215	0.0538712	-0.0990754	0.1121	0.911425	5.38114
APOC1	child_BMI_3year_ALSPAC	Weighted median	5	0.0279272	0.0348276	-0.0403349	0.0961893	0.422628	5.38114
APOC1	child_BMI_5year_ALSPAC	Inverse variance weighted	6	0.0159777	0.0350983	-0.052815	0.0847703	0.648946	4.84757	3.05668	5	0.691248	0
APOC1	child_BMI_5year_ALSPAC	MR Egger	6	-0.0271203	0.125444	-0.27299	0.218749	0.839413	4.84757
APOC1	child_BMI_5year_ALSPAC	Weighted median	6	-0.0106897	0.0472895	-0.103377	0.0819978	0.821164	4.84757
APOC1	child_BMI_6year_ALSPAC	Inverse variance weighted	5	-0.0856342	0.0405376	-0.165088	-0.00618044	0.0346469	5.31508	4.38643	4	0.356227	8.80964
APOC1	child_BMI_6year_ALSPAC	MR Egger	5	-0.122882	0.108972	-0.336467	0.0907026	0.34151	5.31508
APOC1	child_BMI_6year_ALSPAC	Weighted median	5	-0.0840072	0.525458	-1.1139	0.945891	0.87298	5.31508
APOC1	child_BMI_7year_ALSPAC	Inverse variance weighted	6	-0.119787	0.0448812	-0.207754	-0.0318201	0.00760808	7.03501	9.06837	5	0.106368	44.8633
APOC1	child_BMI_7year_ALSPAC	MR Egger	6	-0.0169592	0.126343	-0.264591	0.230672	0.899702	7.03501
APOC1	child_BMI_7year_ALSPAC	Weighted median	6	-0.0875021	1.84043	-3.69475	3.51974	0.962079	7.03501
APOC1	child_BMI_8year_ALSPAC	Inverse variance weighted	6	-0.0429653	0.0506203	-0.142181	0.0562504	0.396005	8.12531	3.92814	5	0.559807	0
APOC1	child_BMI_8year_ALSPAC	MR Egger	6	0.106293	0.17963	-0.245781	0.458367	0.585854	8.12531
APOC1	child_BMI_8year_ALSPAC	Weighted median	6	-0.0832044	0.0697163	-0.219848	0.0534395	0.232685	8.12531
APOC1	child_BMI_10year_ALSPAC	Inverse variance weighted	11	-0.0208158	0.0345547	-0.088543	0.0469114	0.546907	10.4682	4.90734	10	0.897281	0
APOC1	child_BMI_10year_ALSPAC	MR Egger	11	-0.0280459	0.112644	-0.248828	0.192736	0.808966	10.4682
APOC1	child_BMI_10year_ALSPAC	Weighted median	11	-0.0338001	0.0480517	-0.127981	0.0603812	0.4818	10.4682
APOC1	child_BMI_12year_ALSPAC	Inverse variance weighted	10	-0.0207683	0.0354121	-0.0901761	0.0486394	0.557556	9.47495	4.71394	9	0.858498	0
APOC1	child_BMI_12year_ALSPAC	MR Egger	10	-0.00171929	0.0943543	-0.186654	0.183215	0.985908	9.47495
APOC1	child_BMI_12year_ALSPAC	Weighted median	10	-0.0391085	0.0456148	-0.128514	0.0502966	0.391244	9.47495
APOC1	child_BMI_14year_ALSPAC	Inverse variance weighted	8	-0.026922	0.0346357	-0.094808	0.040964	0.436987	10.6017	4.25707	7	0.749738	0
APOC1	child_BMI_14year_ALSPAC	MR Egger	8	-0.0062653	0.141095	-0.282812	0.270281	0.966023	10.6017
APOC1	child_BMI_14year_ALSPAC	Weighted median	8	-0.0614549	0.0472183	-0.154003	0.031093	0.193086	10.6017
APOC1	child_BMI_15year_ALSPAC	Inverse variance weighted	8	-0.0542449	0.0352831	-0.1234	0.0149101	0.124192	9.07494	3.57058	7	0.827694	0
APOC1	child_BMI_15year_ALSPAC	MR Egger	8	-0.0989544	0.124344	-0.342669	0.14476	0.456463	9.07494
APOC1	child_BMI_15year_ALSPAC	Weighted median	8	-0.0654633	0.0493689	-0.162226	0.0312998	0.184839	9.07494
APOC1	child_BMI_16year_ALSPAC	Inverse variance weighted	7	-0.0167344	0.0352803	-0.0858838	0.052415	0.635267	9.48801	5.69688	6	0.457987	0
APOC1	child_BMI_16year_ALSPAC	MR Egger	7	-0.395418	0.18005	-0.748316	-0.0425195	0.079478	9.48801
APOC1	child_BMI_16year_ALSPAC	Weighted median	7	-0.0610162	0.0499334	-0.158886	0.0368533	0.221726	9.48801
APOC1	child_BMI_17year_ALSPAC	Inverse variance weighted	7	-0.0177364	0.0451991	-0.106327	0.0708538	0.694758	7.96677	7.65646	6	0.264367	21.6348
APOC1	child_BMI_17year_ALSPAC	MR Egger	7	-0.215869	0.140776	-0.49179	0.0600513	0.18575	7.96677
APOC1	child_BMI_17year_ALSPAC	Weighted median	7	-0.0760558	0.0543496	-0.182581	0.0304695	0.161699	7.96677
APOC1	child_BMI_18year_ALSPAC	Inverse variance weighted	9	-0.0248572	0.0321699	-0.0879101	0.0381957	0.439708	7.71747	8.66216	8	0.371592	7.64425
APOC1	child_BMI_18year_ALSPAC	MR Egger	9	-0.274378	0.258017	-0.780091	0.231335	0.322898	7.71747
APOC1	child_BMI_18year_ALSPAC	Weighted median	9	-0.062924	0.0430669	-0.147335	0.0214871	0.143995	7.71747
APOD	child_BMI_3year_ALSPAC	Inverse variance weighted	5	-0.0214274	0.0270925	-0.0745287	0.0316739	0.429003	5.38114	1.59028	4	0.810539	0
APOD	child_BMI_3year_ALSPAC	MR Egger	5	0.0374019	0.0578464	-0.0759772	0.150781	0.563967	5.38114
APOD	child_BMI_3year_ALSPAC	Weighted median	5	0.000235938	0.0351681	-0.0686936	0.0691655	0.994647	5.38114
APOD	child_BMI_5year_ALSPAC	Inverse variance weighted	6	0.0597135	0.0816206	-0.100263	0.21969	0.464414	4.84757	23.6379	5	0.000254806	78.8475
APOD	child_BMI_5year_ALSPAC	MR Egger	6	0.326454	0.295098	-0.251938	0.904847	0.330668	4.84757
APOD	child_BMI_5year_ALSPAC	Weighted median	6	0.00606333	0.0583574	-0.108317	0.120444	0.917249	4.84757
APOD	child_BMI_6year_ALSPAC	Inverse variance weighted	5	-0.195607	0.0895203	-0.371067	-0.020147	0.0288848	5.31508	18.7158	4	0.000893695	78.6277
APOD	child_BMI_6year_ALSPAC	MR Egger	5	-0.00144425	0.213049	-0.41902	0.416132	0.995017	5.31508
APOD	child_BMI_6year_ALSPAC	Weighted median	5	-0.153464	0.370612	-0.879863	0.572936	0.678815	5.31508
APOD	child_BMI_7year_ALSPAC	Inverse variance weighted	6	-0.105062	0.0399852	-0.183433	-0.0266913	0.00860075	7.03501	6.29758	5	0.27833	20.6045
APOD	child_BMI_7year_ALSPAC	MR Egger	6	-0.154081	0.119962	-0.389206	0.0810444	0.268338	7.03501
APOD	child_BMI_7year_ALSPAC	Weighted median	6	-0.0760827	0.0581303	-0.190018	0.0378526	0.190591	7.03501
APOD	child_BMI_8year_ALSPAC	Inverse variance weighted	6	-0.156662	0.0605331	-0.275307	-0.038017	0.00965246	8.12531	6.2666	5	0.281135	20.2119
APOD	child_BMI_8year_ALSPAC	MR Egger	6	-0.102251	0.23817	-0.569064	0.364563	0.689806	8.12531
APOD	child_BMI_8year_ALSPAC	Weighted median	6	-0.0994383	0.0784176	-0.253137	0.0542601	0.204776	8.12531
APOD	child_BMI_10year_ALSPAC	Inverse variance weighted	11	-0.0863768	0.047281	-0.179048	0.00629401	0.0677177	10.4682	16.4025	10	0.0886757	39.0337
APOD	child_BMI_10year_ALSPAC	MR Egger	11	-0.205287	0.157091	-0.513185	0.102611	0.223683	10.4682
APOD	child_BMI_10year_ALSPAC	Weighted median	11	-0.0811077	0.0548913	-0.188695	0.0264793	0.139513	10.4682
APOD	child_BMI_12year_ALSPAC	Inverse variance weighted	10	-0.128451	0.0670041	-0.259779	0.00287705	0.0552301	9.47495	28.2424	9	0.000868846	68.133
APOD	child_BMI_12year_ALSPAC	MR Egger	10	-0.0481413	0.186833	-0.414333	0.31805	0.803165	9.47495
APOD	child_BMI_12year_ALSPAC	Weighted median	10	-0.0834755	0.0588906	-0.198901	0.0319501	0.156347	9.47495
APOD	child_BMI_14year_ALSPAC	Inverse variance weighted	8	-0.0918262	0.0427353	-0.175587	-0.00806509	0.0316564	10.6017	9.34002	7	0.229157	25.0537
APOD	child_BMI_14year_ALSPAC	MR Egger	8	-0.235039	0.178148	-0.584208	0.114131	0.235163	10.6017
APOD	child_BMI_14year_ALSPAC	Weighted median	8	-0.0803656	0.0544142	-0.187018	0.0262862	0.139696	10.6017
APOD	child_BMI_15year_ALSPAC	Inverse variance weighted	8	-0.103737	0.0493148	-0.200394	-0.00707995	0.0354163	9.07494	11.966	7	0.101684	41.5008
APOD	child_BMI_15year_ALSPAC	MR Egger	8	-0.0335493	0.185946	-0.398004	0.330905	0.862759	9.07494
APOD	child_BMI_15year_ALSPAC	Weighted median	8	-0.0707455	0.0592587	-0.186892	0.0454015	0.23254	9.07494
APOD	child_BMI_16year_ALSPAC	Inverse variance weighted	7	-0.114799	0.0910432	-0.293243	0.063646	0.207336	9.48801	35.0096	6	4.29107e-06	82.8618
APOD	child_BMI_16year_ALSPAC	MR Egger	7	-0.485031	0.479953	-1.42574	0.455677	0.358594	9.48801
APOD	child_BMI_16year_ALSPAC	Weighted median	7	-0.0786296	0.0609667	-0.198124	0.0408651	0.19715	9.48801
APOD	child_BMI_17year_ALSPAC	Inverse variance weighted	7	-0.0791192	0.073587	-0.22335	0.0651113	0.282295	7.96677	17.8017	6	0.00674721	66.2954
APOD	child_BMI_17year_ALSPAC	MR Egger	7	-0.569908	0.150057	-0.86402	-0.275796	0.0126551	7.96677
APOD	child_BMI_17year_ALSPAC	Weighted median	7	-0.0913809	0.071933	-0.23237	0.0496079	0.203956	7.96677
APOD	child_BMI_18year_ALSPAC	Inverse variance weighted	9	-0.0304241	0.0522695	-0.132872	0.0720241	0.560525	7.71747	20.0347	8	0.0102056	60.0693
APOD	child_BMI_18year_ALSPAC	MR Egger	9	-0.576473	0.394701	-1.35009	0.197141	0.187524	7.71747
APOD	child_BMI_18year_ALSPAC	Weighted median	9	-0.0312373	0.0554024	-0.139826	0.0773513	0.572872	7.71747
APOE	child_BMI_3year_ALSPAC	Inverse variance weighted	5	0.0230894	0.0224522	-0.0209169	0.0670957	0.303772	5.38114	1.78006	4	0.776129	0
APOE	child_BMI_3year_ALSPAC	MR Egger	5	0.0138275	0.0478521	-0.0799627	0.107618	0.791427	5.38114
APOE	child_BMI_3year_ALSPAC	Weighted median	5	0.0202466	0.0284863	-0.0355865	0.0760797	0.477239	5.38114
APOE	child_BMI_5year_ALSPAC	Inverse variance weighted	6	-0.00556567	0.0613909	-0.125892	0.11476	0.927763	4.84757	19.3609	5	0.00164618	74.1747
APOE	child_BMI_5year_ALSPAC	MR Egger	6	-0.224743	0.217138	-0.650333	0.200847	0.359126	4.84757
APOE	child_BMI_5year_ALSPAC	Weighted median	6	0.0120066	0.053155	-0.0921772	0.11619	0.821295	4.84757
APOE	child_BMI_6year_ALSPAC	Inverse variance weighted	5	-0.0272849	0.0792946	-0.182702	0.128133	0.730775	5.31508	21.2602	4	0.000281185	81.1855
APOE	child_BMI_6year_ALSPAC	MR Egger	5	-0.239355	0.171406	-0.57531	0.0966004	0.256971	5.31508
APOE	child_BMI_6year_ALSPAC	Weighted median	5	-0.0974419	3.572	-7.09855	6.90367	0.978237	5.31508
APOE	child_BMI_7year_ALSPAC	Inverse variance weighted	6	-0.101615	0.0327498	-0.165804	-0.0374253	0.00191723	7.03501	6.11564	5	0.295128	18.2424
APOE	child_BMI_7year_ALSPAC	MR Egger	6	-0.0560612	0.0975753	-0.247309	0.135186	0.596367	7.03501
APOE	child_BMI_7year_ALSPAC	Weighted median	6	-0.0887342	0.0555905	-0.197692	0.0202231	0.110441	7.03501
APOE	child_BMI_8year_ALSPAC	Inverse variance weighted	6	-0.0262367	0.0449318	-0.114303	0.0618296	0.559272	8.12531	4.44562	5	0.487192	0
APOE	child_BMI_8year_ALSPAC	MR Egger	6	-0.189832	0.15953	-0.50251	0.122847	0.299867	8.12531
APOE	child_BMI_8year_ALSPAC	Weighted median	6	-0.0162544	0.0631618	-0.140052	0.107543	0.796912	8.12531
APOE	child_BMI_10year_ALSPAC	Inverse variance weighted	11	-0.0112744	0.0306747	-0.0713968	0.0488481	0.713212	10.4682	6.28504	10	0.790774	0
APOE	child_BMI_10year_ALSPAC	MR Egger	11	-0.0316792	0.100046	-0.227769	0.16441	0.758733	10.4682
APOE	child_BMI_10year_ALSPAC	Weighted median	11	-0.0131895	0.0426223	-0.0967291	0.0703502	0.756979	10.4682
APOE	child_BMI_12year_ALSPAC	Inverse variance weighted	10	0.00612453	0.0447635	-0.081612	0.0938611	0.891173	9.47495	18.2578	9	0.0322981	50.7059
APOE	child_BMI_12year_ALSPAC	MR Egger	10	-0.1172	0.117512	-0.347524	0.113123	0.347803	9.47495
APOE	child_BMI_12year_ALSPAC	Weighted median	10	-0.0230616	0.0425506	-0.106461	0.0603376	0.587832	9.47495
APOE	child_BMI_14year_ALSPAC	Inverse variance weighted	8	-0.0203398	0.0307405	-0.0805912	0.0399116	0.508189	10.6017	4.56841	7	0.712464	0
APOE	child_BMI_14year_ALSPAC	MR Egger	8	-0.143441	0.125316	-0.38906	0.102178	0.295958	10.6017
APOE	child_BMI_14year_ALSPAC	Weighted median	8	-0.0165033	0.0404552	-0.0957955	0.0627889	0.683318	10.6017
APOE	child_BMI_15year_ALSPAC	Inverse variance weighted	8	-0.0297779	0.0313186	-0.0911623	0.0316064	0.341702	9.07494	4.39557	7	0.733254	0
APOE	child_BMI_15year_ALSPAC	MR Egger	8	-0.160735	0.110434	-0.377185	0.0557157	0.19578	9.07494
APOE	child_BMI_15year_ALSPAC	Weighted median	8	-0.0260597	0.0407854	-0.105999	0.0538798	0.522859	9.07494
APOE	child_BMI_16year_ALSPAC	Inverse variance weighted	7	0.00804455	0.0526175	-0.0950858	0.111175	0.878487	9.48801	16.9461	6	0.00948323	64.5937
APOE	child_BMI_16year_ALSPAC	MR Egger	7	-0.266484	0.266209	-0.788254	0.255285	0.362763	9.48801
APOE	child_BMI_16year_ALSPAC	Weighted median	7	-0.0120403	0.0447647	-0.099779	0.0756984	0.787954	9.48801
APOE	child_BMI_17year_ALSPAC	Inverse variance weighted	7	-0.0339761	0.0354804	-0.103518	0.0355654	0.338263	7.96677	3.86451	6	0.695006	0
APOE	child_BMI_17year_ALSPAC	MR Egger	7	-0.148001	0.120759	-0.384688	0.0886865	0.274928	7.96677
APOE	child_BMI_17year_ALSPAC	Weighted median	7	-0.0431996	0.0454964	-0.132373	0.0459734	0.342358	7.96677
APOE	child_BMI_18year_ALSPAC	Inverse variance weighted	9	-0.0122149	0.0274488	-0.0660146	0.0415848	0.656315	7.71747	4.90675	8	0.767494	0
APOE	child_BMI_18year_ALSPAC	MR Egger	9	-0.358746	0.219045	-0.788075	0.0705827	0.14548	7.71747
APOE	child_BMI_18year_ALSPAC	Weighted median	9	-0.0130354	0.0372075	-0.0859621	0.0598914	0.726082	7.71747
APOF	child_BMI_3year_ALSPAC	Inverse variance weighted	5	-0.00312506	0.0280155	-0.0580355	0.0517854	0.911182	5.38114	4.54791	4	0.336904	12.0476
APOF	child_BMI_3year_ALSPAC	MR Egger	5	-0.0696761	0.0560434	-0.179521	0.0401689	0.302082	5.38114
APOF	child_BMI_3year_ALSPAC	Weighted median	5	-0.00167794	0.0358353	-0.071915	0.0685592	0.962654	5.38114
APOF	child_BMI_5year_ALSPAC	Inverse variance weighted	6	-0.0239666	0.0365385	-0.0955821	0.0476488	0.511871	4.84757	4.19113	5	0.522239	0
APOF	child_BMI_5year_ALSPAC	MR Egger	6	-0.248385	0.130445	-0.504057	0.00728717	0.129619	4.84757
APOF	child_BMI_5year_ALSPAC	Weighted median	6	-0.0076258	0.053015	-0.111535	0.0962837	0.885625	4.84757
APOF	child_BMI_6year_ALSPAC	Inverse variance weighted	5	-0.0493305	0.0413464	-0.130369	0.0317085	0.23283	5.31508	4.2226	4	0.376718	5.27157
APOF	child_BMI_6year_ALSPAC	MR Egger	5	-0.04793	0.113741	-0.270863	0.175003	0.701838	5.31508
APOF	child_BMI_6year_ALSPAC	Weighted median	5	-0.058268	13.3821	-26.2872	26.1706	0.996526	5.31508
APOF	child_BMI_7year_ALSPAC	Inverse variance weighted	6	-0.0311303	0.0346369	-0.0990186	0.036758	0.36878	7.03501	3.64162	5	0.602075	0
APOF	child_BMI_7year_ALSPAC	MR Egger	6	-0.0318237	0.0951718	-0.21836	0.154713	0.754889	7.03501
APOF	child_BMI_7year_ALSPAC	Weighted median	6	-0.0261601	0.074166	-0.171525	0.119205	0.724295	7.03501
APOF	child_BMI_8year_ALSPAC	Inverse variance weighted	6	-0.111016	0.0909716	-0.28932	0.0672884	0.222337	8.12531	14.9482	5	0.0105859	66.5512
APOF	child_BMI_8year_ALSPAC	MR Egger	6	-0.277595	0.350881	-0.965321	0.410132	0.473131	8.12531
APOF	child_BMI_8year_ALSPAC	Weighted median	6	-0.0339681	0.0840652	-0.198736	0.1308	0.686162	8.12531
APOF	child_BMI_10year_ALSPAC	Inverse variance weighted	11	-0.0854482	0.0526134	-0.18857	0.017674	0.104359	10.4682	21.4829	10	0.0179669	53.4513
APOF	child_BMI_10year_ALSPAC	MR Egger	11	-0.347835	0.155668	-0.652944	-0.0427259	0.0523137	10.4682
APOF	child_BMI_10year_ALSPAC	Weighted median	11	-0.0701554	0.0559329	-0.179784	0.0394731	0.209741	10.4682
APOF	child_BMI_12year_ALSPAC	Inverse variance weighted	10	-0.102605	0.0515771	-0.203696	-0.00151431	0.0466615	9.47495	17.7043	9	0.0387628	49.165
APOF	child_BMI_12year_ALSPAC	MR Egger	10	-0.269726	0.131272	-0.527019	-0.0124323	0.0739656	9.47495
APOF	child_BMI_12year_ALSPAC	Weighted median	10	-0.116308	0.0580028	-0.229994	-0.0026229	0.0449395	9.47495
APOF	child_BMI_14year_ALSPAC	Inverse variance weighted	8	-0.105805	0.0503741	-0.204538	-0.00707165	0.0356952	10.6017	13.7201	7	0.0563892	48.98
APOF	child_BMI_14year_ALSPAC	MR Egger	8	-0.422285	0.177223	-0.769642	-0.0749286	0.0545599	10.6017
APOF	child_BMI_14year_ALSPAC	Weighted median	8	-0.133637	0.0572669	-0.24588	-0.0213939	0.0196177	10.6017
APOF	child_BMI_15year_ALSPAC	Inverse variance weighted	8	-0.0890594	0.0535909	-0.194098	0.0159788	0.0965452	9.07494	14.9721	7	0.0363591	53.2463
APOF	child_BMI_15year_ALSPAC	MR Egger	8	-0.16825	0.201524	-0.563236	0.226737	0.435756	9.07494
APOF	child_BMI_15year_ALSPAC	Weighted median	8	-0.0790001	0.0608311	-0.198229	0.040229	0.194054	9.07494
APOF	child_BMI_16year_ALSPAC	Inverse variance weighted	7	-0.0578813	0.0723319	-0.199652	0.0838893	0.423585	9.48801	23.3681	6	0.000682126	74.3239
APOF	child_BMI_16year_ALSPAC	MR Egger	7	-0.28413	0.39061	-1.04973	0.481465	0.499598	9.48801
APOF	child_BMI_16year_ALSPAC	Weighted median	7	0.020232	0.0677103	-0.11248	0.152944	0.765091	9.48801
APOF	child_BMI_17year_ALSPAC	Inverse variance weighted	7	-0.145435	0.0510268	-0.245448	-0.0454227	0.00436953	7.96677	9.07195	6	0.169572	33.862
APOF	child_BMI_17year_ALSPAC	MR Egger	7	-0.422087	0.141238	-0.698914	-0.14526	0.0305008	7.96677
APOF	child_BMI_17year_ALSPAC	Weighted median	7	-0.175765	0.0630427	-0.299329	-0.0522018	0.00530282	7.96677
APOF	child_BMI_18year_ALSPAC	Inverse variance weighted	9	-0.0626882	0.0544689	-0.169447	0.044071	0.249774	7.71747	23.0195	8	0.00333927	65.2469
APOF	child_BMI_18year_ALSPAC	MR Egger	9	-0.855378	0.353655	-1.54854	-0.162214	0.0461818	7.71747
APOF	child_BMI_18year_ALSPAC	Weighted median	9	-0.00428979	0.061859	-0.125533	0.116954	0.944713	7.71747
APOH	child_BMI_3year_ALSPAC	Inverse variance weighted	5	-0.0068212	0.024605	-0.0550469	0.0414045	0.781605	5.38114	2.79463	4	0.592759	0
APOH	child_BMI_3year_ALSPAC	MR Egger	5	0.00540247	0.0523043	-0.0971139	0.107919	0.924251	5.38114
APOH	child_BMI_3year_ALSPAC	Weighted median	5	-0.00301317	0.0349154	-0.0714473	0.0654209	0.931229	5.38114
APOH	child_BMI_5year_ALSPAC	Inverse variance weighted	6	0.00448059	0.0342549	-0.062659	0.0716202	0.895932	4.84757	4.12763	5	0.53119	0
APOH	child_BMI_5year_ALSPAC	MR Egger	6	0.0773666	0.122308	-0.162358	0.317091	0.56138	4.84757
APOH	child_BMI_5year_ALSPAC	Weighted median	6	0.00161553	0.0500916	-0.0965639	0.099795	0.974271	4.84757
APOH	child_BMI_6year_ALSPAC	Inverse variance weighted	5	-0.012389	0.0540582	-0.118343	0.093565	0.81873	5.31508	8.20449	4	0.0843683	51.2462
APOH	child_BMI_6year_ALSPAC	MR Egger	5	-0.0717831	0.143818	-0.353666	0.2101	0.651996	5.31508
APOH	child_BMI_6year_ALSPAC	Weighted median	5	-0.0266146	0.362651	-0.737411	0.684182	0.941497	5.31508
APOH	child_BMI_7year_ALSPAC	Inverse variance weighted	6	-0.0107585	0.0326893	-0.0748296	0.0533125	0.742069	7.03501	0.78274	5	0.978121	0
APOH	child_BMI_7year_ALSPAC	MR Egger	6	-0.0705721	0.0905645	-0.248079	0.106934	0.479363	7.03501
APOH	child_BMI_7year_ALSPAC	Weighted median	6	-0.0183754	0.0631545	-0.142158	0.105407	0.771082	7.03501
APOH	child_BMI_8year_ALSPAC	Inverse variance weighted	6	0.00280256	0.0493731	-0.0939688	0.0995739	0.954734	8.12531	2.17855	5	0.823927	0
APOH	child_BMI_8year_ALSPAC	MR Egger	6	-0.00147462	0.175568	-0.345587	0.342638	0.993701	8.12531
APOH	child_BMI_8year_ALSPAC	Weighted median	6	0.00180783	0.0653037	-0.126187	0.129803	0.977915	8.12531
APOH	child_BMI_10year_ALSPAC	Inverse variance weighted	11	0.0414731	0.0336861	-0.0245516	0.107498	0.218262	10.4682	7.70753	10	0.65738	0
APOH	child_BMI_10year_ALSPAC	MR Egger	11	0.00663502	0.109825	-0.208622	0.221892	0.953146	10.4682
APOH	child_BMI_10year_ALSPAC	Weighted median	11	0.0167389	0.0445445	-0.0705684	0.104046	0.707082	10.4682
APOH	child_BMI_12year_ALSPAC	Inverse variance weighted	10	0.0113311	0.0345221	-0.0563322	0.0789943	0.742741	9.47495	4.56502	9	0.87046	0
APOH	child_BMI_12year_ALSPAC	MR Egger	10	0.093906	0.0920419	-0.0864962	0.274308	0.337468	9.47495
APOH	child_BMI_12year_ALSPAC	Weighted median	10	0.0157604	0.0455451	-0.0735079	0.105029	0.729313	9.47495
APOH	child_BMI_14year_ALSPAC	Inverse variance weighted	8	0.011427	0.0337654	-0.0547532	0.0776072	0.735044	10.6017	2.39552	7	0.934757	0
APOH	child_BMI_14year_ALSPAC	MR Egger	8	0.083629	0.137652	-0.186168	0.353426	0.56576	10.6017
APOH	child_BMI_14year_ALSPAC	Weighted median	8	0.0124748	0.0436012	-0.0729834	0.0979331	0.774792	10.6017
APOH	child_BMI_15year_ALSPAC	Inverse variance weighted	8	-0.00514376	0.0343779	-0.0725244	0.0622369	0.881061	9.07494	3.86535	7	0.795149	0
APOH	child_BMI_15year_ALSPAC	MR Egger	8	0.100222	0.120817	-0.136579	0.337022	0.438552	9.07494
APOH	child_BMI_15year_ALSPAC	Weighted median	8	0.00412762	0.0469932	-0.087979	0.0962342	0.930008	9.07494
APOH	child_BMI_16year_ALSPAC	Inverse variance weighted	7	0.00402951	0.0343838	-0.0633628	0.0714218	0.906708	9.48801	4.30247	6	0.635817	0
APOH	child_BMI_16year_ALSPAC	MR Egger	7	0.0671775	0.17548	-0.276763	0.411118	0.717586	9.48801
APOH	child_BMI_16year_ALSPAC	Weighted median	7	0.0130164	0.0458786	-0.0769056	0.102938	0.776629	9.48801
APOH	child_BMI_17year_ALSPAC	Inverse variance weighted	7	0.0166706	0.0389666	-0.0597038	0.0930451	0.668783	7.96677	2.66343	6	0.849748	0
APOH	child_BMI_17year_ALSPAC	MR Egger	7	0.110111	0.132612	-0.149809	0.370032	0.444181	7.96677
APOH	child_BMI_17year_ALSPAC	Weighted median	7	0.0197115	0.0499048	-0.0781019	0.117525	0.692857	7.96677
APOH	child_BMI_18year_ALSPAC	Inverse variance weighted	9	0.0051759	0.0301396	-0.0538978	0.0642496	0.863649	7.71747	3.64929	8	0.887299	0
APOH	child_BMI_18year_ALSPAC	MR Egger	9	0.146786	0.240566	-0.324723	0.618295	0.561027	7.71747
APOH	child_BMI_18year_ALSPAC	Weighted median	9	0.0131433	0.0407735	-0.0667728	0.0930595	0.747188	7.71747
APOL1	child_BMI_3year_ALSPAC	Inverse variance weighted	5	-0.0595427	0.024568	-0.107696	-0.0113895	0.015368	5.38114	2.91893	4	0.571483	0
APOL1	child_BMI_3year_ALSPAC	MR Egger	5	-0.0620791	0.0522936	-0.164575	0.0404165	0.320613	5.38114
APOL1	child_BMI_3year_ALSPAC	Weighted median	5	-0.0274491	0.0396663	-0.105195	0.0502968	0.488936	5.38114
APOL1	child_BMI_5year_ALSPAC	Inverse variance weighted	6	-0.0879815	0.0503763	-0.186719	0.0107559	0.0807262	4.84757	11.1081	5	0.0492782	54.9878
APOL1	child_BMI_5year_ALSPAC	MR Egger	6	-0.329069	0.15731	-0.637396	-0.0207422	0.104611	4.84757
APOL1	child_BMI_5year_ALSPAC	Weighted median	6	-0.0314098	0.05917	-0.147383	0.0845634	0.59553	4.84757
APOL1	child_BMI_6year_ALSPAC	Inverse variance weighted	5	0.00221207	0.0727367	-0.140352	0.144776	0.975738	5.31508	15.1952	4	0.00431311	73.6758
APOL1	child_BMI_6year_ALSPAC	MR Egger	5	-0.104679	0.188173	-0.473499	0.26414	0.616811	5.31508
APOL1	child_BMI_6year_ALSPAC	Weighted median	5	-0.0245576	75.6478	-148.294	148.245	0.999741	5.31508
APOL1	child_BMI_7year_ALSPAC	Inverse variance weighted	6	-0.0303769	0.0394533	-0.107705	0.0469517	0.441333	7.03501	7.5516	5	0.182741	33.7888
APOL1	child_BMI_7year_ALSPAC	MR Egger	6	-0.00230428	0.120252	-0.237999	0.23339	0.98563	7.03501
APOL1	child_BMI_7year_ALSPAC	Weighted median	6	-0.0162043	0.85903	-1.6999	1.66749	0.98495	7.03501
APOL1	child_BMI_8year_ALSPAC	Inverse variance weighted	6	-0.0789731	0.0493939	-0.175785	0.017839	0.109856	8.12531	3.48075	5	0.626302	0
APOL1	child_BMI_8year_ALSPAC	MR Egger	6	-0.0915239	0.173382	-0.431352	0.248304	0.625513	8.12531
APOL1	child_BMI_8year_ALSPAC	Weighted median	6	-0.0465819	0.0689773	-0.181777	0.0886137	0.499471	8.12531
APOL1	child_BMI_10year_ALSPAC	Inverse variance weighted	11	-0.0610724	0.0337431	-0.127209	0.00506413	0.070308	10.4682	9.56175	10	0.479745	0
APOL1	child_BMI_10year_ALSPAC	MR Egger	11	-0.20764	0.109426	-0.422116	0.00683606	0.090244	10.4682
APOL1	child_BMI_10year_ALSPAC	Weighted median	11	-0.0324087	0.0494183	-0.129269	0.0644511	0.51195	10.4682
APOL1	child_BMI_12year_ALSPAC	Inverse variance weighted	10	-0.0458688	0.0543421	-0.152379	0.0606416	0.398627	9.47495	22.0957	9	0.00858045	59.2682
APOL1	child_BMI_12year_ALSPAC	MR Egger	10	-0.242923	0.132256	-0.502145	0.0162988	0.103558	9.47495
APOL1	child_BMI_12year_ALSPAC	Weighted median	10	-0.0874207	0.0492718	-0.183993	0.00915198	0.076021	9.47495
APOL1	child_BMI_14year_ALSPAC	Inverse variance weighted	8	-0.0596702	0.0366309	-0.131467	0.0121264	0.103322	10.6017	8.19438	7	0.315766	14.5756
APOL1	child_BMI_14year_ALSPAC	MR Egger	8	-0.223742	0.144612	-0.507181	0.059697	0.172781	10.6017
APOL1	child_BMI_14year_ALSPAC	Weighted median	8	-0.0256591	0.0480783	-0.119893	0.0685744	0.593553	10.6017
APOL1	child_BMI_15year_ALSPAC	Inverse variance weighted	8	-0.0101456	0.0378791	-0.0843886	0.0640974	0.788821	9.07494	8.43506	7	0.295797	17.0131
APOL1	child_BMI_15year_ALSPAC	MR Egger	8	-0.101761	0.137846	-0.37194	0.168418	0.488238	9.07494
APOL1	child_BMI_15year_ALSPAC	Weighted median	8	0.00547043	0.0493634	-0.0912818	0.102223	0.911759	9.07494
APOL1	child_BMI_16year_ALSPAC	Inverse variance weighted	7	-0.00249403	0.0573434	-0.114887	0.109899	0.965309	9.48801	16.552	6	0.0110787	63.7506
APOL1	child_BMI_16year_ALSPAC	MR Egger	7	-0.36074	0.27638	-0.902445	0.180964	0.248647	9.48801
APOL1	child_BMI_16year_ALSPAC	Weighted median	7	-0.0236861	0.0481893	-0.118137	0.070765	0.623057	9.48801
APOL1	child_BMI_17year_ALSPAC	Inverse variance weighted	7	-0.0427822	0.0395896	-0.120378	0.0348134	0.279856	7.96677	3.94593	6	0.683993	0
APOL1	child_BMI_17year_ALSPAC	MR Egger	7	-0.233079	0.135241	-0.498152	0.0319934	0.145417	7.96677
APOL1	child_BMI_17year_ALSPAC	Weighted median	7	-0.0139318	0.0560141	-0.123719	0.0958559	0.803578	7.96677
APOL1	child_BMI_18year_ALSPAC	Inverse variance weighted	9	-0.0388614	0.0301625	-0.0979799	0.020257	0.197605	7.71747	6.23575	8	0.620843	0
APOL1	child_BMI_18year_ALSPAC	MR Egger	9	-0.197297	0.246782	-0.68099	0.286396	0.450286	7.71747
APOL1	child_BMI_18year_ALSPAC	Weighted median	9	-0.030993	0.0440108	-0.117254	0.0552683	0.481301	7.71747
APOM	child_BMI_3year_ALSPAC	Inverse variance weighted	5	-0.00921162	0.0335394	-0.0749488	0.0565255	0.783584	5.38114	6.59682	4	0.158791	39.3647
APOM	child_BMI_3year_ALSPAC	MR Egger	5	0.0073212	0.081841	-0.153087	0.16773	0.934357	5.38114
APOM	child_BMI_3year_ALSPAC	Weighted median	5	0.00412576	0.0458029	-0.085648	0.0938995	0.928227	5.38114
APOM	child_BMI_5year_ALSPAC	Inverse variance weighted	6	-0.107771	0.0716877	-0.248279	0.0327373	0.132753	4.84757	19.4992	5	0.00155106	74.3579
APOM	child_BMI_5year_ALSPAC	MR Egger	6	-0.31558	0.265243	-0.835456	0.204296	0.299926	4.84757
APOM	child_BMI_5year_ALSPAC	Weighted median	6	-0.0254987	0.0637814	-0.15051	0.0995127	0.689316	4.84757
APOM	child_BMI_6year_ALSPAC	Inverse variance weighted	5	-0.0161427	0.108293	-0.228397	0.196112	0.881502	5.31508	29.3273	4	6.70733e-06	86.3608
APOM	child_BMI_6year_ALSPAC	MR Egger	5	-0.182582	0.278434	-0.728312	0.363148	0.55879	5.31508
APOM	child_BMI_6year_ALSPAC	Weighted median	5	-0.0748775	0.599958	-1.2508	1.10104	0.900678	5.31508
APOM	child_BMI_7year_ALSPAC	Inverse variance weighted	6	-0.0762138	0.0344411	-0.143718	-0.00870936	0.0269061	7.03501	4.59809	5	0.466867	0
APOM	child_BMI_7year_ALSPAC	MR Egger	6	-0.0193179	0.0967262	-0.208901	0.170265	0.851444	7.03501
APOM	child_BMI_7year_ALSPAC	Weighted median	6	-0.0533244	0.0623269	-0.175485	0.0688364	0.392241	7.03501
APOM	child_BMI_8year_ALSPAC	Inverse variance weighted	6	-0.140612	0.052328	-0.243175	-0.0380495	0.00720676	8.12531	3.8373	5	0.57307	0
APOM	child_BMI_8year_ALSPAC	MR Egger	6	-0.0261128	0.185792	-0.390265	0.338039	0.89502	8.12531
APOM	child_BMI_8year_ALSPAC	Weighted median	6	-0.0595699	0.0765084	-0.209526	0.0903866	0.436212	8.12531
APOM	child_BMI_10year_ALSPAC	Inverse variance weighted	11	-0.0986324	0.0357466	-0.168696	-0.0285691	0.0057941	10.4682	7.18708	10	0.707673	0
APOM	child_BMI_10year_ALSPAC	MR Egger	11	-0.253335	0.116648	-0.481966	-0.0247038	0.0579452	10.4682
APOM	child_BMI_10year_ALSPAC	Weighted median	11	-0.0697841	0.0513454	-0.170421	0.0308528	0.174111	10.4682
APOM	child_BMI_12year_ALSPAC	Inverse variance weighted	10	-0.0697984	0.0695835	-0.206182	0.0665853	0.315819	9.47495	32.5261	9	0.000161446	72.3299
APOM	child_BMI_12year_ALSPAC	MR Egger	10	-0.172483	0.19279	-0.550352	0.205386	0.397083	9.47495
APOM	child_BMI_12year_ALSPAC	Weighted median	10	-0.0503866	0.0537856	-0.155806	0.0550332	0.348859	9.47495
APOM	child_BMI_14year_ALSPAC	Inverse variance weighted	8	-0.11324	0.0357968	-0.183401	-0.043078	0.00155935	10.6017	4.23183	7	0.752722	0
APOM	child_BMI_14year_ALSPAC	MR Egger	8	-0.243265	0.145851	-0.529133	0.0426034	0.146381	10.6017
APOM	child_BMI_14year_ALSPAC	Weighted median	8	-0.091797	0.0481391	-0.18615	0.00255567	0.0565322	10.6017
APOM	child_BMI_15year_ALSPAC	Inverse variance weighted	8	-0.102917	0.0364582	-0.174375	-0.031459	0.00475944	9.07494	4.4342	7	0.728626	0
APOM	child_BMI_15year_ALSPAC	MR Egger	8	-0.0477699	0.128485	-0.2996	0.20406	0.722823	9.07494
APOM	child_BMI_15year_ALSPAC	Weighted median	8	-0.0384949	0.0519271	-0.140272	0.0632822	0.458496	9.07494
APOM	child_BMI_16year_ALSPAC	Inverse variance weighted	7	-0.041889	0.0837792	-0.206096	0.122318	0.61708	9.48801	31.5498	6	1.99016e-05	80.9824
APOM	child_BMI_16year_ALSPAC	MR Egger	7	-0.592894	0.394431	-1.36598	0.180191	0.193118	9.48801
APOM	child_BMI_16year_ALSPAC	Weighted median	7	-0.0844851	0.0499905	-0.182466	0.0134962	0.0910233	9.48801
APOM	child_BMI_17year_ALSPAC	Inverse variance weighted	7	-0.0977339	0.0413362	-0.178753	-0.0167149	0.0180611	7.96677	4.21308	6	0.647866	0
APOM	child_BMI_17year_ALSPAC	MR Egger	7	-0.256293	0.140682	-0.53203	0.0194434	0.128113	7.96677
APOM	child_BMI_17year_ALSPAC	Weighted median	7	-0.0684721	0.0591709	-0.184447	0.0475028	0.247194	7.96677
APOM	child_BMI_18year_ALSPAC	Inverse variance weighted	9	-0.073852	0.032002	-0.136576	-0.0111281	0.021014	7.71747	6.76237	8	0.562475	0
APOM	child_BMI_18year_ALSPAC	MR Egger	9	-0.280014	0.255297	-0.780396	0.220368	0.309013	7.71747
APOM	child_BMI_18year_ALSPAC	Weighted median	9	-0.0346655	0.0467151	-0.126227	0.056896	0.458049	7.71747
APP	child_BMI_3year_ALSPAC	Inverse variance weighted	5	-0.00147755	0.0269405	-0.054281	0.0513259	0.956262	5.38114	2.83954	4	0.585028	0
APP	child_BMI_3year_ALSPAC	MR Egger	5	0.0309748	0.0572517	-0.0812385	0.143188	0.626078	5.38114
APP	child_BMI_3year_ALSPAC	Weighted median	5	0.00404296	0.0369526	-0.0683841	0.07647	0.912878	5.38114
APP	child_BMI_5year_ALSPAC	Inverse variance weighted	6	-0.0353783	0.0401989	-0.114168	0.0434114	0.378814	4.84757	5.74964	5	0.331347	13.0381
APP	child_BMI_5year_ALSPAC	MR Egger	6	0.0723233	0.150368	-0.222399	0.367045	0.655661	4.84757
APP	child_BMI_5year_ALSPAC	Weighted median	6	-0.0447987	0.0594074	-0.161237	0.0716398	0.450793	4.84757
APP	child_BMI_6year_ALSPAC	Inverse variance weighted	5	-0.0501279	0.0479908	-0.14419	0.0439341	0.29624	5.31508	5.37751	4	0.250708	25.6162
APP	child_BMI_6year_ALSPAC	MR Egger	5	0.0158043	0.125196	-0.22958	0.261189	0.90753	5.31508
APP	child_BMI_6year_ALSPAC	Weighted median	5	-0.0389207	0.288603	-0.604583	0.526741	0.892723	5.31508
APP	child_BMI_7year_ALSPAC	Inverse variance weighted	6	0.0044091	0.0356321	-0.0654298	0.074248	0.901522	7.03501	4.01715	5	0.546949	0
APP	child_BMI_7year_ALSPAC	MR Egger	6	-0.0612301	0.0979363	-0.253185	0.130725	0.565735	7.03501
APP	child_BMI_7year_ALSPAC	Weighted median	6	0.00630211	0.0792505	-0.149029	0.161633	0.936618	7.03501
APP	child_BMI_8year_ALSPAC	Inverse variance weighted	6	-0.0688047	0.0763412	-0.218433	0.080824	0.36744	8.12531	9.97471	5	0.0759551	49.8732
APP	child_BMI_8year_ALSPAC	MR Egger	6	-0.0905579	0.30313	-0.684693	0.503577	0.780013	8.12531
APP	child_BMI_8year_ALSPAC	Weighted median	6	0.0451772	0.0817106	-0.114975	0.20533	0.580337	8.12531
APP	child_BMI_10year_ALSPAC	Inverse variance weighted	11	-0.0117504	0.0439103	-0.0978147	0.0743139	0.789008	10.4682	14.1722	10	0.165282	29.4392
APP	child_BMI_10year_ALSPAC	MR Egger	11	0.159289	0.138486	-0.112143	0.430721	0.279698	10.4682
APP	child_BMI_10year_ALSPAC	Weighted median	11	0.0300612	0.0524762	-0.0727921	0.132915	0.566743	10.4682
APP	child_BMI_12year_ALSPAC	Inverse variance weighted	10	-0.00285272	0.0484844	-0.0978821	0.0921767	0.953081	9.47495	14.8074	9	0.0963635	39.2197
APP	child_BMI_12year_ALSPAC	MR Egger	10	0.0253984	0.136631	-0.242398	0.293195	0.857157	9.47495
APP	child_BMI_12year_ALSPAC	Weighted median	10	0.0370777	0.0549467	-0.0706179	0.144773	0.499807	9.47495
APP	child_BMI_14year_ALSPAC	Inverse variance weighted	8	-0.00780002	0.0513095	-0.108367	0.0927667	0.879172	10.6017	13.4825	7	0.0611891	48.0809
APP	child_BMI_14year_ALSPAC	MR Egger	8	0.206227	0.207051	-0.199593	0.612047	0.357698	10.6017
APP	child_BMI_14year_ALSPAC	Weighted median	8	0.0408136	0.052401	-0.0618924	0.14352	0.436056	10.6017
APP	child_BMI_15year_ALSPAC	Inverse variance weighted	8	-0.00312218	0.0436582	-0.0886923	0.0824479	0.942989	9.07494	9.41551	7	0.224184	25.6546
APP	child_BMI_15year_ALSPAC	MR Egger	8	0.208816	0.138923	-0.0634728	0.481105	0.183502	9.07494
APP	child_BMI_15year_ALSPAC	Weighted median	8	0.0444004	0.0497573	-0.0531239	0.141925	0.372211	9.07494
APP	child_BMI_16year_ALSPAC	Inverse variance weighted	7	0.00436889	0.0376566	-0.069438	0.0781758	0.907637	9.48801	4.05677	6	0.668994	0
APP	child_BMI_16year_ALSPAC	MR Egger	7	0.110461	0.192229	-0.266308	0.48723	0.590427	9.48801
APP	child_BMI_16year_ALSPAC	Weighted median	7	0.0279577	0.0515277	-0.0730367	0.128952	0.587422	9.48801
APP	child_BMI_17year_ALSPAC	Inverse variance weighted	7	0.0327143	0.042684	-0.0509462	0.116375	0.44342	7.96677	5.45397	6	0.487037	0
APP	child_BMI_17year_ALSPAC	MR Egger	7	-0.176159	0.145277	-0.460902	0.108584	0.279456	7.96677
APP	child_BMI_17year_ALSPAC	Weighted median	7	0.0340636	0.0567397	-0.0771462	0.145273	0.548274	7.96677
APP	child_BMI_18year_ALSPAC	Inverse variance weighted	9	-0.0259052	0.0354469	-0.095381	0.0435707	0.464891	7.71747	9.22597	8	0.323593	13.2883
APP	child_BMI_18year_ALSPAC	MR Egger	9	0.242775	0.284663	-0.315164	0.800714	0.421961	7.71747
APP	child_BMI_18year_ALSPAC	Weighted median	9	6.83969e-05	0.0459919	-0.0900757	0.0902125	0.998813	7.71747
APPL2	child_BMI_3year_ALSPAC	Inverse variance weighted	5	0.00417298	0.0270329	-0.0488115	0.0571575	0.877321	5.38114	2.16514	4	0.705416	0
APPL2	child_BMI_3year_ALSPAC	MR Egger	5	0.0246504	0.0578693	-0.0887735	0.138074	0.698846	5.38114
APPL2	child_BMI_3year_ALSPAC	Weighted median	5	0.00563582	0.0389943	-0.0707931	0.0820647	0.885083	5.38114
APPL2	child_BMI_5year_ALSPAC	Inverse variance weighted	6	-0.0712992	0.037471	-0.144742	0.00214386	0.0570685	4.84757	3.53414	5	0.618228	0
APPL2	child_BMI_5year_ALSPAC	MR Egger	6	-0.116766	0.133861	-0.379133	0.145602	0.432281	4.84757
APPL2	child_BMI_5year_ALSPAC	Weighted median	6	-0.0140032	0.0566756	-0.125087	0.0970811	0.804849	4.84757
APPL2	child_BMI_6year_ALSPAC	Inverse variance weighted	5	0.0155992	0.0470322	-0.0765838	0.107782	0.740138	5.31508	5.18581	4	0.268758	22.8664
APPL2	child_BMI_6year_ALSPAC	MR Egger	5	-0.0318149	0.125827	-0.278437	0.214807	0.816723	5.31508
APPL2	child_BMI_6year_ALSPAC	Weighted median	5	-0.00512186	7.73895	-15.1735	15.1632	0.999472	5.31508
APPL2	child_BMI_7year_ALSPAC	Inverse variance weighted	6	-0.00801978	0.0355571	-0.0777118	0.0616722	0.821554	7.03501	1.15852	5	0.948794	0
APPL2	child_BMI_7year_ALSPAC	MR Egger	6	-0.0307838	0.0976929	-0.222262	0.160694	0.768434	7.03501
APPL2	child_BMI_7year_ALSPAC	Weighted median	6	-0.00788557	0.0822327	-0.169062	0.15329	0.923605	7.03501
APPL2	child_BMI_8year_ALSPAC	Inverse variance weighted	6	-0.0770994	0.0539761	-0.182892	0.0286937	0.153177	8.12531	3.01258	5	0.698046	0
APPL2	child_BMI_8year_ALSPAC	MR Egger	6	-0.164959	0.191775	-0.540838	0.210921	0.438198	8.12531
APPL2	child_BMI_8year_ALSPAC	Weighted median	6	-0.0172512	0.0731322	-0.16059	0.126088	0.813518	8.12531
APPL2	child_BMI_10year_ALSPAC	Inverse variance weighted	11	-0.0626219	0.0368345	-0.134817	0.00957359	0.0891137	10.4682	6.32559	10	0.787207	0
APPL2	child_BMI_10year_ALSPAC	MR Egger	11	0.0253824	0.120091	-0.209997	0.260762	0.837316	10.4682
APPL2	child_BMI_10year_ALSPAC	Weighted median	11	-0.0145141	0.0505268	-0.113547	0.0845184	0.773917	10.4682
APPL2	child_BMI_12year_ALSPAC	Inverse variance weighted	10	-0.027861	0.0391361	-0.104568	0.0488458	0.476527	9.47495	9.68145	9	0.376884	7.03871
APPL2	child_BMI_12year_ALSPAC	MR Egger	10	-0.0969525	0.107549	-0.307748	0.113844	0.393667	9.47495
APPL2	child_BMI_12year_ALSPAC	Weighted median	10	-0.0127413	0.052002	-0.114665	0.0891826	0.806444	9.47495
APPL2	child_BMI_14year_ALSPAC	Inverse variance weighted	8	-0.036913	0.0369181	-0.109272	0.0354464	0.317377	10.6017	4.13681	7	0.763892	0
APPL2	child_BMI_14year_ALSPAC	MR Egger	8	-0.00790594	0.150455	-0.302798	0.286986	0.959799	10.6017
APPL2	child_BMI_14year_ALSPAC	Weighted median	8	-0.0099328	0.0486105	-0.105209	0.0853438	0.838092	10.6017
APPL2	child_BMI_15year_ALSPAC	Inverse variance weighted	8	-0.0338884	0.0376276	-0.107638	0.0398618	0.367788	9.07494	2.93299	7	0.891132	0
APPL2	child_BMI_15year_ALSPAC	MR Egger	8	0.0919546	0.133367	-0.169445	0.353355	0.516283	9.07494
APPL2	child_BMI_15year_ALSPAC	Weighted median	8	-0.00812661	0.0504519	-0.107012	0.0907592	0.872033	9.07494
APPL2	child_BMI_16year_ALSPAC	Inverse variance weighted	7	-0.00515374	0.0417499	-0.0869836	0.0766761	0.901756	9.48801	7.39622	6	0.285753	18.8775
APPL2	child_BMI_16year_ALSPAC	MR Egger	7	-0.152457	0.22329	-0.590104	0.285191	0.525093	9.48801
APPL2	child_BMI_16year_ALSPAC	Weighted median	7	-0.00912042	0.047912	-0.103028	0.0847872	0.849029	9.48801
APPL2	child_BMI_17year_ALSPAC	Inverse variance weighted	7	-0.0199411	0.042595	-0.103427	0.0635451	0.639673	7.96677	3.01924	6	0.806428	0
APPL2	child_BMI_17year_ALSPAC	MR Egger	7	-0.154973	0.145003	-0.439178	0.129233	0.334038	7.96677
APPL2	child_BMI_17year_ALSPAC	Weighted median	7	-0.00304846	0.0524779	-0.105905	0.0998082	0.953677	7.96677
APPL2	child_BMI_18year_ALSPAC	Inverse variance weighted	9	-0.0349019	0.0329495	-0.099483	0.0296792	0.289484	7.71747	4.10676	8	0.847365	0
APPL2	child_BMI_18year_ALSPAC	MR Egger	9	0.172935	0.263115	-0.34277	0.688641	0.532021	7.71747
APPL2	child_BMI_18year_ALSPAC	Weighted median	9	-0.00843177	0.044227	-0.0951167	0.0782531	0.848802	7.71747
APRT	child_BMI_3year_ALSPAC	Inverse variance weighted	5	0.0123481	0.02677	-0.040121	0.0648173	0.644606	5.38114	2.36	4	0.669868	0
APRT	child_BMI_3year_ALSPAC	MR Egger	5	0.0118174	0.0569079	-0.0997222	0.123357	0.848794	5.38114
APRT	child_BMI_3year_ALSPAC	Weighted median	5	-0.000989985	0.042523	-0.0843351	0.0823551	0.981426	5.38114
APRT	child_BMI_5year_ALSPAC	Inverse variance weighted	6	-0.0327452	0.0430924	-0.117206	0.051716	0.447325	4.84757	6.69792	5	0.244093	25.35
APRT	child_BMI_5year_ALSPAC	MR Egger	6	-0.117996	0.166537	-0.444409	0.208417	0.517726	4.84757
APRT	child_BMI_5year_ALSPAC	Weighted median	6	0.000318954	0.0564137	-0.110252	0.11089	0.995489	4.84757
APRT	child_BMI_6year_ALSPAC	Inverse variance weighted	5	0.00357943	0.0942915	-0.181232	0.188391	0.969719	5.31508	21.1474	4	0.000296054	81.0852
APRT	child_BMI_6year_ALSPAC	MR Egger	5	-0.387523	0.09769	-0.578995	-0.19605	0.0286244	5.31508
APRT	child_BMI_6year_ALSPAC	Weighted median	5	0.0583788	2.8444	-5.51665	5.6334	0.983625	5.31508
APRT	child_BMI_7year_ALSPAC	Inverse variance weighted	6	-0.0545156	0.047401	-0.147422	0.0383904	0.250106	7.03501	9.00613	5	0.10882	44.4823
APRT	child_BMI_7year_ALSPAC	MR Egger	6	-0.228331	0.111771	-0.447403	-0.009259	0.110586	7.03501
APRT	child_BMI_7year_ALSPAC	Weighted median	6	-0.079669	0.0586615	-0.194646	0.0353076	0.174428	7.03501
APRT	child_BMI_8year_ALSPAC	Inverse variance weighted	6	-0.00202874	0.0536319	-0.107147	0.10309	0.969825	8.12531	0.633552	5	0.986416	0
APRT	child_BMI_8year_ALSPAC	MR Egger	6	0.0402511	0.190346	-0.332827	0.413329	0.842863	8.12531
APRT	child_BMI_8year_ALSPAC	Weighted median	6	0.0036561	0.0683774	-0.130364	0.137676	0.957358	8.12531
APRT	child_BMI_10year_ALSPAC	Inverse variance weighted	11	-0.0251715	0.0366174	-0.0969415	0.0465986	0.491819	10.4682	2.83738	10	0.984996	0
APRT	child_BMI_10year_ALSPAC	MR Egger	11	0.0926487	0.11948	-0.141533	0.32683	0.457975	10.4682
APRT	child_BMI_10year_ALSPAC	Weighted median	11	0.001987	0.0477323	-0.0915683	0.0955423	0.966795	10.4682
APRT	child_BMI_12year_ALSPAC	Inverse variance weighted	10	0.00983074	0.0375276	-0.0637233	0.0833848	0.793352	9.47495	7.87552	9	0.546738	0
APRT	child_BMI_12year_ALSPAC	MR Egger	10	0.0171785	0.100058	-0.178936	0.213293	0.867949	9.47495
APRT	child_BMI_12year_ALSPAC	Weighted median	10	0.00710952	0.0493388	-0.0895946	0.103814	0.885425	9.47495
APRT	child_BMI_14year_ALSPAC	Inverse variance weighted	8	-0.0111466	0.0367009	-0.0830803	0.0607871	0.761344	10.6017	1.52688	7	0.981364	0
APRT	child_BMI_14year_ALSPAC	MR Egger	8	0.0984227	0.149592	-0.194778	0.391623	0.534989	10.6017
APRT	child_BMI_14year_ALSPAC	Weighted median	8	0.00749807	0.0460093	-0.0826802	0.0976763	0.870543	10.6017
APRT	child_BMI_15year_ALSPAC	Inverse variance weighted	8	-0.0339943	0.037362	-0.107224	0.0392353	0.362896	9.07494	6.32978	7	0.501813	0
APRT	child_BMI_15year_ALSPAC	MR Egger	8	0.191371	0.131305	-0.0659866	0.448728	0.195257	9.07494
APRT	child_BMI_15year_ALSPAC	Weighted median	8	0.00834817	0.0503908	-0.0904178	0.107114	0.868418	9.07494
APRT	child_BMI_16year_ALSPAC	Inverse variance weighted	7	0.0374081	0.044809	-0.0504176	0.125234	0.403811	9.48801	8.62544	6	0.195765	30.4383
APRT	child_BMI_16year_ALSPAC	MR Egger	7	-0.292372	0.200289	-0.68494	0.100195	0.204181	9.48801
APRT	child_BMI_16year_ALSPAC	Weighted median	7	0.0112583	0.0489953	-0.0847726	0.107289	0.81826	9.48801
APRT	child_BMI_17year_ALSPAC	Inverse variance weighted	7	-0.0213783	0.0423663	-0.104416	0.0616598	0.613837	7.96677	3.40553	6	0.756493	0
APRT	child_BMI_17year_ALSPAC	MR Egger	7	0.179072	0.144165	-0.103491	0.461636	0.269269	7.96677
APRT	child_BMI_17year_ALSPAC	Weighted median	7	0.0157063	0.0556929	-0.0934518	0.124864	0.777931	7.96677
APRT	child_BMI_18year_ALSPAC	Inverse variance weighted	9	-0.000438894	0.0327534	-0.0646356	0.0637578	0.989309	7.71747	5.084	8	0.748562	0
APRT	child_BMI_18year_ALSPAC	MR Egger	9	0.375596	0.26147	-0.136886	0.888078	0.194014	7.71747
APRT	child_BMI_18year_ALSPAC	Weighted median	9	-0.0025726	0.0425835	-0.0860363	0.0808911	0.951827	7.71747
ARAF	child_BMI_3year_ALSPAC	Inverse variance weighted	5	0.00691939	0.0273427	-0.0466723	0.0605111	0.800221	5.38114	1.38577	4	0.846665	0
ARAF	child_BMI_3year_ALSPAC	MR Egger	5	0.000344532	0.0582223	-0.113771	0.11446	0.99565	5.38114
ARAF	child_BMI_3year_ALSPAC	Weighted median	5	-0.00616375	0.0347316	-0.0742377	0.0619102	0.859141	5.38114
ARAF	child_BMI_5year_ALSPAC	Inverse variance weighted	6	-0.105485	0.0635402	-0.230024	0.0190541	0.0968892	4.84757	13.9538	5	0.0159055	64.1675
ARAF	child_BMI_5year_ALSPAC	MR Egger	6	-0.293302	0.234279	-0.75249	0.165885	0.278804	4.84757
ARAF	child_BMI_5year_ALSPAC	Weighted median	6	-0.0293587	0.0648402	-0.156446	0.0977282	0.650704	4.84757
ARAF	child_BMI_6year_ALSPAC	Inverse variance weighted	5	0.0973436	0.0894539	-0.077986	0.272673	0.276507	5.31508	18.2105	4	0.00112248	78.0347
ARAF	child_BMI_6year_ALSPAC	MR Egger	5	-0.135783	0.196346	-0.520622	0.249055	0.538932	5.31508
ARAF	child_BMI_6year_ALSPAC	Weighted median	5	0.0284766	0.285308	-0.530726	0.58768	0.920495	5.31508
ARAF	child_BMI_7year_ALSPAC	Inverse variance weighted	6	0.011153	0.0361062	-0.0596151	0.0819212	0.757401	7.03501	4.22914	5	0.516919	0
ARAF	child_BMI_7year_ALSPAC	MR Egger	6	-0.0355882	0.0991846	-0.22999	0.158814	0.737876	7.03501
ARAF	child_BMI_7year_ALSPAC	Weighted median	6	0.00189866	0.0932289	-0.18083	0.184627	0.983752	7.03501
ARAF	child_BMI_8year_ALSPAC	Inverse variance weighted	6	-0.0985159	0.054832	-0.205987	0.0089549	0.0723856	8.12531	1.7617	5	0.881037	0
ARAF	child_BMI_8year_ALSPAC	MR Egger	6	-0.103087	0.194766	-0.484829	0.278655	0.62462	8.12531
ARAF	child_BMI_8year_ALSPAC	Weighted median	6	-0.063458	0.0715581	-0.203712	0.076796	0.375185	8.12531
ARAF	child_BMI_10year_ALSPAC	Inverse variance weighted	11	-0.0756813	0.0374215	-0.149028	-0.00233507	0.0431351	10.4682	4.75056	10	0.907206	0
ARAF	child_BMI_10year_ALSPAC	MR Egger	11	-0.104645	0.122025	-0.343814	0.134525	0.413387	10.4682
ARAF	child_BMI_10year_ALSPAC	Weighted median	11	-0.0510673	0.0509888	-0.151005	0.0488708	0.316566	10.4682
ARAF	child_BMI_12year_ALSPAC	Inverse variance weighted	10	-0.0365393	0.061953	-0.157967	0.0848885	0.55533	9.47495	23.4877	9	0.00518908	61.6821
ARAF	child_BMI_12year_ALSPAC	MR Egger	10	-0.133248	0.171226	-0.468851	0.202356	0.458848	9.47495
ARAF	child_BMI_12year_ALSPAC	Weighted median	10	-0.0663311	0.0527175	-0.169657	0.0369952	0.208306	9.47495
ARAF	child_BMI_14year_ALSPAC	Inverse variance weighted	8	-0.0757774	0.0375144	-0.149306	-0.00224913	0.0433882	10.6017	1.44084	7	0.984287	0
ARAF	child_BMI_14year_ALSPAC	MR Egger	8	-0.138293	0.152887	-0.437951	0.161365	0.400566	10.6017
ARAF	child_BMI_14year_ALSPAC	Weighted median	8	-0.0612066	0.0470673	-0.153458	0.0310452	0.193462	10.6017
ARAF	child_BMI_15year_ALSPAC	Inverse variance weighted	8	-0.0754147	0.0382074	-0.150301	-0.000528177	0.0484018	9.07494	1.9456	7	0.96279	0
ARAF	child_BMI_15year_ALSPAC	MR Egger	8	-0.0434911	0.134471	-0.307055	0.220073	0.757351	9.07494
ARAF	child_BMI_15year_ALSPAC	Weighted median	8	-0.0568797	0.0492317	-0.153374	0.0396144	0.247948	9.07494
ARAF	child_BMI_16year_ALSPAC	Inverse variance weighted	7	0.00293148	0.0776381	-0.149239	0.155102	0.96988	9.48801	24.7759	6	0.000375661	75.7829
ARAF	child_BMI_16year_ALSPAC	MR Egger	7	-0.607775	0.333061	-1.26057	0.0450235	0.127615	9.48801
ARAF	child_BMI_16year_ALSPAC	Weighted median	7	-0.0272663	0.0544839	-0.134055	0.0795221	0.61676	9.48801
ARAF	child_BMI_17year_ALSPAC	Inverse variance weighted	7	-0.0936402	0.043307	-0.178522	-0.00875838	0.0305997	7.96677	0.963615	6	0.986954	0
ARAF	child_BMI_17year_ALSPAC	MR Egger	7	-0.129443	0.147403	-0.418354	0.159467	0.420048	7.96677
ARAF	child_BMI_17year_ALSPAC	Weighted median	7	-0.101045	0.0577787	-0.214291	0.0122011	0.0803203	7.96677
ARAF	child_BMI_18year_ALSPAC	Inverse variance weighted	9	-0.0400781	0.033491	-0.105721	0.0255643	0.231431	7.71747	5.61349	8	0.690436	0
ARAF	child_BMI_18year_ALSPAC	MR Egger	9	-0.225684	0.267437	-0.749862	0.298493	0.426633	7.71747
ARAF	child_BMI_18year_ALSPAC	Weighted median	9	-0.0345752	0.0472426	-0.127171	0.0580204	0.464252	7.71747
AREG	child_BMI_3year_ALSPAC	Inverse variance weighted	5	-0.0151665	0.0267514	-0.0675993	0.0372663	0.570753	5.38114	1.06258	4	0.900162	0
AREG	child_BMI_3year_ALSPAC	MR Egger	5	-0.0537263	0.057009	-0.165464	0.0580114	0.415504	5.38114
AREG	child_BMI_3year_ALSPAC	Weighted median	5	-0.00891714	0.0355578	-0.0786104	0.0607762	0.801985	5.38114
AREG	child_BMI_5year_ALSPAC	Inverse variance weighted	6	0.00388102	0.0371737	-0.0689794	0.0767414	0.91685	4.84757	4.2387	5	0.515586	0
AREG	child_BMI_5year_ALSPAC	MR Egger	6	0.0527633	0.134449	-0.210756	0.316283	0.714746	4.84757
AREG	child_BMI_5year_ALSPAC	Weighted median	6	0.0263797	0.0523169	-0.0761613	0.128921	0.6141	4.84757
AREG	child_BMI_6year_ALSPAC	Inverse variance weighted	5	0.109165	0.0493349	0.0124687	0.205861	0.0269159	5.31508	5.79584	4	0.214923	30.985
AREG	child_BMI_6year_ALSPAC	MR Egger	5	0.0523469	0.130796	-0.204014	0.308707	0.715792	5.31508
AREG	child_BMI_6year_ALSPAC	Weighted median	5	0.096721	0.560366	-1.0016	1.19504	0.862963	5.31508
AREG	child_BMI_7year_ALSPAC	Inverse variance weighted	6	0.0650078	0.035273	-0.0041272	0.134143	0.0653301	7.03501	4.95481	5	0.421421	0
AREG	child_BMI_7year_ALSPAC	MR Egger	6	0.204222	0.096896	0.0143061	0.394138	0.102763	7.03501
AREG	child_BMI_7year_ALSPAC	Weighted median	6	0.0921842	0.0618177	-0.0289785	0.213347	0.135902	7.03501
AREG	child_BMI_8year_ALSPAC	Inverse variance weighted	6	-0.0123592	0.0535885	-0.117393	0.0926743	0.817601	8.12531	2.23827	5	0.815289	0
AREG	child_BMI_8year_ALSPAC	MR Egger	6	-0.0374348	0.190287	-0.410397	0.335528	0.853632	8.12531
AREG	child_BMI_8year_ALSPAC	Weighted median	6	-0.011843	0.0710392	-0.15108	0.127394	0.867598	8.12531
AREG	child_BMI_10year_ALSPAC	Inverse variance weighted	11	0.010823	0.0365676	-0.0608496	0.0824955	0.767252	10.4682	5.79104	10	0.832503	0
AREG	child_BMI_10year_ALSPAC	MR Egger	11	-0.0176005	0.11938	-0.251585	0.216384	0.88604	10.4682
AREG	child_BMI_10year_ALSPAC	Weighted median	11	0.00669922	0.0482819	-0.0879334	0.101332	0.889646	10.4682
AREG	child_BMI_12year_ALSPAC	Inverse variance weighted	10	-0.0244778	0.0374803	-0.0979392	0.0489837	0.513703	9.47495	2.7072	9	0.974782	0
AREG	child_BMI_12year_ALSPAC	MR Egger	10	-0.0287987	0.0999249	-0.224652	0.167054	0.780517	9.47495
AREG	child_BMI_12year_ALSPAC	Weighted median	10	-0.0351182	0.0480017	-0.129202	0.0589652	0.464411	9.47495
AREG	child_BMI_14year_ALSPAC	Inverse variance weighted	8	-0.0123593	0.0366481	-0.0841896	0.0594709	0.735933	10.6017	2.50233	7	0.926921	0
AREG	child_BMI_14year_ALSPAC	MR Egger	8	0.0249837	0.149704	-0.268437	0.318404	0.872941	10.6017
AREG	child_BMI_14year_ALSPAC	Weighted median	8	-0.00700165	0.0467201	-0.098573	0.0845697	0.880872	10.6017
AREG	child_BMI_15year_ALSPAC	Inverse variance weighted	8	-0.0175879	0.0373416	-0.0907773	0.0556016	0.637641	9.07494	5.911	7	0.550179	0
AREG	child_BMI_15year_ALSPAC	MR Egger	8	0.158904	0.131501	-0.0988384	0.416646	0.272359	9.07494
AREG	child_BMI_15year_ALSPAC	Weighted median	8	-0.027558	0.0504594	-0.126459	0.0713425	0.584968	9.07494
AREG	child_BMI_16year_ALSPAC	Inverse variance weighted	7	0.0232446	0.0373116	-0.0498861	0.0963753	0.533294	9.48801	4.19503	6	0.650302	0
AREG	child_BMI_16year_ALSPAC	MR Egger	7	-0.204832	0.190339	-0.577897	0.168234	0.331027	9.48801
AREG	child_BMI_16year_ALSPAC	Weighted median	7	0.0211713	0.0485076	-0.0739035	0.116246	0.662508	9.48801
AREG	child_BMI_17year_ALSPAC	Inverse variance weighted	7	-0.0238538	0.0422902	-0.106743	0.059035	0.57272	7.96677	2.09519	6	0.910739	0
AREG	child_BMI_17year_ALSPAC	MR Egger	7	0.00209089	0.143909	-0.279971	0.284153	0.98897	7.96677
AREG	child_BMI_17year_ALSPAC	Weighted median	7	-0.0317112	0.0542305	-0.138003	0.0745807	0.558717	7.96677
AREG	child_BMI_18year_ALSPAC	Inverse variance weighted	9	0.00324187	0.0327186	-0.0608866	0.0673703	0.921072	7.71747	6.61297	8	0.578906	0
AREG	child_BMI_18year_ALSPAC	MR Egger	9	0.0628915	0.261066	-0.448798	0.574581	0.816535	7.71747
AREG	child_BMI_18year_ALSPAC	Weighted median	9	-0.000162417	0.0467059	-0.0917059	0.0913811	0.997225	7.71747
ARF6	child_BMI_3year_ALSPAC	Inverse variance weighted	5	-0.0101966	0.0287585	-0.0665632	0.0461701	0.72292	5.38114	4.50825	4	0.34157	11.2739
ARF6	child_BMI_3year_ALSPAC	MR Egger	5	0.0496428	0.0590039	-0.0660048	0.16529	0.461927	5.38114
ARF6	child_BMI_3year_ALSPAC	Weighted median	5	0.0216717	0.0386002	-0.0539847	0.0973281	0.574498	5.38114
ARF6	child_BMI_5year_ALSPAC	Inverse variance weighted	6	-0.0773417	0.0682943	-0.211198	0.0565151	0.257434	4.84757	16.4422	5	0.00568868	69.5904
ARF6	child_BMI_5year_ALSPAC	MR Egger	6	-0.157041	0.26953	-0.685319	0.371237	0.591394	4.84757
ARF6	child_BMI_5year_ALSPAC	Weighted median	6	0.0198523	0.0622644	-0.102186	0.14189	0.749849	4.84757
ARF6	child_BMI_6year_ALSPAC	Inverse variance weighted	5	0.0310015	0.0902743	-0.145936	0.207939	0.731286	5.31508	18.9256	4	0.000812841	78.8646
ARF6	child_BMI_6year_ALSPAC	MR Egger	5	-0.211612	0.194553	-0.592936	0.169712	0.356311	5.31508
ARF6	child_BMI_6year_ALSPAC	Weighted median	5	-0.00363172	0.266495	-0.525963	0.518699	0.989127	5.31508
ARF6	child_BMI_7year_ALSPAC	Inverse variance weighted	6	-0.0276495	0.0357399	-0.0976997	0.0424007	0.439149	7.03501	4.04478	5	0.542987	0
ARF6	child_BMI_7year_ALSPAC	MR Egger	6	-0.0760951	0.0981778	-0.268524	0.116333	0.481565	7.03501
ARF6	child_BMI_7year_ALSPAC	Weighted median	6	-0.037741	0.0704561	-0.175835	0.100353	0.592188	7.03501
ARF6	child_BMI_8year_ALSPAC	Inverse variance weighted	6	-0.0020952	0.054245	-0.108415	0.104225	0.96919	8.12531	4.76897	5	0.444721	0
ARF6	child_BMI_8year_ALSPAC	MR Egger	6	-0.00726859	0.210306	-0.419468	0.404931	0.974085	8.12531
ARF6	child_BMI_8year_ALSPAC	Weighted median	6	0.0334489	0.0776868	-0.118817	0.185715	0.666788	8.12531
ARF6	child_BMI_10year_ALSPAC	Inverse variance weighted	11	-0.0374367	0.0423419	-0.120427	0.0455535	0.376614	10.4682	13.0822	10	0.219111	23.5604
ARF6	child_BMI_10year_ALSPAC	MR Egger	11	0.101293	0.137183	-0.167585	0.370171	0.479094	10.4682
ARF6	child_BMI_10year_ALSPAC	Weighted median	11	0.0245976	0.0530384	-0.0793577	0.128553	0.642813	10.4682
ARF6	child_BMI_12year_ALSPAC	Inverse variance weighted	10	0.038264	0.0594092	-0.0781779	0.154706	0.519526	9.47495	22.0826	9	0.00862074	59.244
ARF6	child_BMI_12year_ALSPAC	MR Egger	10	-0.0217876	0.166412	-0.347956	0.304381	0.899067	9.47495
ARF6	child_BMI_12year_ALSPAC	Weighted median	10	0.0309162	0.0538221	-0.0745751	0.136408	0.565687	9.47495
ARF6	child_BMI_14year_ALSPAC	Inverse variance weighted	8	0.00734323	0.0371038	-0.0653802	0.0800667	0.843115	10.6017	4.83694	7	0.679855	0
ARF6	child_BMI_14year_ALSPAC	MR Egger	8	0.0511071	0.151232	-0.245307	0.347521	0.746919	10.6017
ARF6	child_BMI_14year_ALSPAC	Weighted median	8	0.0299176	0.0497807	-0.0676525	0.127488	0.547848	10.6017
ARF6	child_BMI_15year_ALSPAC	Inverse variance weighted	8	0.00124452	0.0382226	-0.0736718	0.0761609	0.974026	9.07494	7.15811	7	0.412606	2.20877
ARF6	child_BMI_15year_ALSPAC	MR Egger	8	0.223921	0.133258	-0.0372643	0.485105	0.143887	9.07494
ARF6	child_BMI_15year_ALSPAC	Weighted median	8	0.0301561	0.0516349	-0.0710482	0.13136	0.559203	9.07494
ARF6	child_BMI_16year_ALSPAC	Inverse variance weighted	7	0.0334344	0.0781854	-0.119809	0.186678	0.66892	9.48801	25.6805	6	0.000255306	76.636
ARF6	child_BMI_16year_ALSPAC	MR Egger	7	-0.154245	0.428514	-0.994133	0.685643	0.733587	9.48801
ARF6	child_BMI_16year_ALSPAC	Weighted median	7	0.0464736	0.0543373	-0.0600275	0.152975	0.392396	9.48801
ARF6	child_BMI_17year_ALSPAC	Inverse variance weighted	7	0.0214628	0.0428152	-0.062455	0.105381	0.616168	7.96677	3.29995	6	0.770367	0
ARF6	child_BMI_17year_ALSPAC	MR Egger	7	0.0298515	0.145695	-0.255711	0.315414	0.845738	7.96677
ARF6	child_BMI_17year_ALSPAC	Weighted median	7	0.0550366	0.0578634	-0.0583756	0.168449	0.34153	7.96677
ARF6	child_BMI_18year_ALSPAC	Inverse variance weighted	9	-0.004912	0.0375246	-0.0784602	0.0686362	0.895854	7.71747	10.2648	8	0.246932	22.0636
ARF6	child_BMI_18year_ALSPAC	MR Egger	9	0.480863	0.264307	-0.0371785	0.998904	0.111677	7.71747
ARF6	child_BMI_18year_ALSPAC	Weighted median	9	0.0381489	0.0467091	-0.0534008	0.129699	0.41408	7.71747
ARFIP1	child_BMI_3year_ALSPAC	Inverse variance weighted	5	-0.0452843	0.0276471	-0.0994726	0.00890395	0.101434	5.38114	4.19383	4	0.380409	4.62181
ARFIP1	child_BMI_3year_ALSPAC	MR Egger	5	-0.0292697	0.0671398	-0.160864	0.102324	0.692336	5.38114
ARFIP1	child_BMI_3year_ALSPAC	Weighted median	5	-0.0365704	0.0414133	-0.11774	0.0445996	0.377204	5.38114
ARFIP1	child_BMI_5year_ALSPAC	Inverse variance weighted	6	-0.0826209	0.0503498	-0.181307	0.0160646	0.10081	4.84757	8.98197	5	0.109785	44.3329
ARFIP1	child_BMI_5year_ALSPAC	MR Egger	6	-0.284169	0.171435	-0.620182	0.0518447	0.172741	4.84757
ARFIP1	child_BMI_5year_ALSPAC	Weighted median	6	-0.105131	0.0659998	-0.23449	0.024229	0.111184	4.84757
ARFIP1	child_BMI_6year_ALSPAC	Inverse variance weighted	5	-0.00535081	0.0584676	-0.119947	0.109246	0.927081	5.31508	7.95682	4	0.0931729	49.7286
ARFIP1	child_BMI_6year_ALSPAC	MR Egger	5	-0.11088	0.146171	-0.397374	0.175614	0.503266	5.31508
ARFIP1	child_BMI_6year_ALSPAC	Weighted median	5	-0.0452856	0.273224	-0.580804	0.490232	0.868357	5.31508
ARFIP1	child_BMI_7year_ALSPAC	Inverse variance weighted	6	-0.0077335	0.0356805	-0.0776673	0.0622003	0.828409	7.03501	3.80882	5	0.577256	0
ARFIP1	child_BMI_7year_ALSPAC	MR Egger	6	-0.087795	0.0980426	-0.279959	0.104369	0.421149	7.03501
ARFIP1	child_BMI_7year_ALSPAC	Weighted median	6	-0.0268618	0.0624598	-0.149283	0.0955594	0.667148	7.03501
ARFIP1	child_BMI_8year_ALSPAC	Inverse variance weighted	6	-0.0361097	0.0581088	-0.150003	0.0777835	0.534326	8.12531	5.75862	5	0.33042	13.1736
ARFIP1	child_BMI_8year_ALSPAC	MR Egger	6	-0.0655322	0.230343	-0.517004	0.385939	0.790149	8.12531
ARFIP1	child_BMI_8year_ALSPAC	Weighted median	6	0.0112709	0.0790426	-0.143653	0.166194	0.886612	8.12531
ARFIP1	child_BMI_10year_ALSPAC	Inverse variance weighted	11	-0.06266	0.0379764	-0.137094	0.0117736	0.0989481	10.4682	10.5683	10	0.392126	5.37727
ARFIP1	child_BMI_10year_ALSPAC	MR Egger	11	-0.0785028	0.13044	-0.334164	0.177159	0.562138	10.4682
ARFIP1	child_BMI_10year_ALSPAC	Weighted median	11	-0.00919516	0.0560713	-0.119095	0.100705	0.869739	10.4682
ARFIP1	child_BMI_12year_ALSPAC	Inverse variance weighted	10	-0.0237837	0.0488486	-0.119527	0.0719595	0.626339	9.47495	14.988	9	0.0912669	39.9518
ARFIP1	child_BMI_12year_ALSPAC	MR Egger	10	-0.133624	0.131615	-0.391588	0.124341	0.339698	9.47495
ARFIP1	child_BMI_12year_ALSPAC	Weighted median	10	0.00312641	0.0551793	-0.105025	0.111278	0.954817	9.47495
ARFIP1	child_BMI_14year_ALSPAC	Inverse variance weighted	8	-0.0316163	0.0399575	-0.109933	0.0467005	0.428799	10.6017	8.15109	7	0.31946	14.1219
ARFIP1	child_BMI_14year_ALSPAC	MR Egger	8	-0.0895721	0.174385	-0.431368	0.252223	0.625861	10.6017
ARFIP1	child_BMI_14year_ALSPAC	Weighted median	8	0.013967	0.0525823	-0.0890944	0.117028	0.790531	10.6017
ARFIP1	child_BMI_15year_ALSPAC	Inverse variance weighted	8	-0.00996872	0.0420924	-0.0924699	0.0725325	0.812789	9.07494	8.71716	7	0.273606	19.6986
ARFIP1	child_BMI_15year_ALSPAC	MR Egger	8	0.31431	0.132737	0.0541445	0.574475	0.0556796	9.07494
ARFIP1	child_BMI_15year_ALSPAC	Weighted median	8	0.0313819	0.0507115	-0.0680127	0.130776	0.536027	9.07494
ARFIP1	child_BMI_16year_ALSPAC	Inverse variance weighted	7	0.0156714	0.048723	-0.0798256	0.111168	0.747723	9.48801	10.018	6	0.123896	40.1078
ARFIP1	child_BMI_16year_ALSPAC	MR Egger	7	-0.00713892	0.272192	-0.540635	0.526357	0.98009	9.48801
ARFIP1	child_BMI_16year_ALSPAC	Weighted median	7	0.0336051	0.0522783	-0.0688603	0.136071	0.520346	9.48801
ARFIP1	child_BMI_17year_ALSPAC	Inverse variance weighted	7	0.0168484	0.0427281	-0.0668987	0.100596	0.693347	7.96677	4.08613	6	0.665022	0
ARFIP1	child_BMI_17year_ALSPAC	MR Egger	7	-0.109469	0.14543	-0.394512	0.175575	0.485526	7.96677
ARFIP1	child_BMI_17year_ALSPAC	Weighted median	7	0.045111	0.059227	-0.0709739	0.161196	0.446261	7.96677
ARFIP1	child_BMI_18year_ALSPAC	Inverse variance weighted	9	-0.0285717	0.0342075	-0.0956185	0.038475	0.403579	7.71747	8.56321	8	0.380471	6.57705
ARFIP1	child_BMI_18year_ALSPAC	MR Egger	9	0.415009	0.263834	-0.102106	0.932124	0.159719	7.71747
ARFIP1	child_BMI_18year_ALSPAC	Weighted median	9	0.012055	0.0450793	-0.0763003	0.10041	0.789147	7.71747
ARG1	child_BMI_3year_ALSPAC	Inverse variance weighted	5	0.0151754	0.029106	-0.0418722	0.0722231	0.602098	5.38114	4.941	4	0.293405	19.0447
ARG1	child_BMI_3year_ALSPAC	MR Egger	5	-0.0233911	0.0669658	-0.154644	0.107862	0.749945	5.38114
ARG1	child_BMI_3year_ALSPAC	Weighted median	5	-0.00548805	0.0393233	-0.0825617	0.0715856	0.889006	5.38114
ARG1	child_BMI_5year_ALSPAC	Inverse variance weighted	6	-4.1616e-05	0.0405308	-0.079482	0.0793987	0.999181	4.84757	6.18687	5	0.288458	19.1837
ARG1	child_BMI_5year_ALSPAC	MR Egger	6	-0.189301	0.130181	-0.444457	0.0658541	0.219587	4.84757
ARG1	child_BMI_5year_ALSPAC	Weighted median	6	-0.0426777	0.0528883	-0.146339	0.0609834	0.419701	4.84757
ARG1	child_BMI_6year_ALSPAC	Inverse variance weighted	5	0.00911768	0.0456632	-0.0803823	0.0986176	0.841737	5.31508	5.17124	4	0.270175	22.649
ARG1	child_BMI_6year_ALSPAC	MR Egger	5	-0.108954	0.100689	-0.306304	0.0883956	0.358432	5.31508
ARG1	child_BMI_6year_ALSPAC	Weighted median	5	-0.00851962	0.442777	-0.876363	0.859324	0.984649	5.31508
ARG1	child_BMI_7year_ALSPAC	Inverse variance weighted	6	-0.0316629	0.0345847	-0.099449	0.0361232	0.359921	7.03501	3.64579	5	0.601451	0
ARG1	child_BMI_7year_ALSPAC	MR Egger	6	-0.0579124	0.0950195	-0.244151	0.128326	0.575128	7.03501
ARG1	child_BMI_7year_ALSPAC	Weighted median	6	-0.0422752	0.16684	-0.369282	0.284732	0.799969	7.03501
ARG1	child_BMI_8year_ALSPAC	Inverse variance weighted	6	0.0168602	0.0525365	-0.0861113	0.119832	0.748268	8.12531	4.77848	5	0.443508	0
ARG1	child_BMI_8year_ALSPAC	MR Egger	6	-0.29613	0.18671	-0.662082	0.0698212	0.187914	8.12531
ARG1	child_BMI_8year_ALSPAC	Weighted median	6	0.00382277	0.0725307	-0.138337	0.145983	0.957967	8.12531
ARG1	child_BMI_10year_ALSPAC	Inverse variance weighted	11	0.0181736	0.040158	-0.060536	0.0968832	0.65087	10.4682	12.5402	10	0.250529	20.2563
ARG1	child_BMI_10year_ALSPAC	MR Egger	11	-0.162503	0.122738	-0.403069	0.0780633	0.218148	10.4682
ARG1	child_BMI_10year_ALSPAC	Weighted median	11	0.000135686	0.0497094	-0.0972947	0.0975661	0.997822	10.4682
ARG1	child_BMI_12year_ALSPAC	Inverse variance weighted	10	0.00731643	0.0395018	-0.0701071	0.0847399	0.853058	9.47495	10.4068	9	0.318567	13.5181
ARG1	child_BMI_12year_ALSPAC	MR Egger	10	-0.125857	0.0994948	-0.320866	0.0691531	0.241488	9.47495
ARG1	child_BMI_12year_ALSPAC	Weighted median	10	-0.025015	0.049905	-0.122829	0.0727988	0.616193	9.47495
ARG1	child_BMI_14year_ALSPAC	Inverse variance weighted	8	-0.00733191	0.0359301	-0.077755	0.0630912	0.838307	10.6017	6.54429	7	0.477816	0
ARG1	child_BMI_14year_ALSPAC	MR Egger	8	-0.243769	0.146438	-0.530788	0.0432492	0.147036	10.6017
ARG1	child_BMI_14year_ALSPAC	Weighted median	8	-0.00189789	0.0489269	-0.0977946	0.0939988	0.969058	10.6017
ARG1	child_BMI_15year_ALSPAC	Inverse variance weighted	8	0.00566825	0.036586	-0.0660403	0.0773768	0.876877	9.07494	5.16869	7	0.639386	0
ARG1	child_BMI_15year_ALSPAC	MR Egger	8	-0.0563502	0.128727	-0.308656	0.195955	0.676887	9.07494
ARG1	child_BMI_15year_ALSPAC	Weighted median	8	0.00781314	0.0494993	-0.0892056	0.104832	0.87458	9.07494
ARG1	child_BMI_16year_ALSPAC	Inverse variance weighted	7	0.0390639	0.0366307	-0.0327322	0.11086	0.286231	9.48801	5.74014	6	0.45292	0
ARG1	child_BMI_16year_ALSPAC	MR Egger	7	-0.0630151	0.194631	-0.444493	0.318462	0.759219	9.48801
ARG1	child_BMI_16year_ALSPAC	Weighted median	7	0.0170473	0.0519041	-0.0846847	0.118779	0.74258	9.48801
ARG1	child_BMI_17year_ALSPAC	Inverse variance weighted	7	-0.023553	0.042571	-0.106992	0.0598861	0.580083	7.96677	6.32087	6	0.388222	5.07636
ARG1	child_BMI_17year_ALSPAC	MR Egger	7	0.214483	0.141121	-0.0621135	0.49108	0.189019	7.96677
ARG1	child_BMI_17year_ALSPAC	Weighted median	7	0.0107988	0.0557942	-0.0985578	0.120155	0.846531	7.96677
ARG1	child_BMI_18year_ALSPAC	Inverse variance weighted	9	0.0267803	0.0320994	-0.0361344	0.0896951	0.404115	7.71747	7.87641	8	0.445635	0
ARG1	child_BMI_18year_ALSPAC	MR Egger	9	-0.102243	0.267074	-0.625708	0.421223	0.713209	7.71747
ARG1	child_BMI_18year_ALSPAC	Weighted median	9	0.00900318	0.0439856	-0.0772086	0.095215	0.837819	7.71747
ARG2	child_BMI_3year_ALSPAC	Inverse variance weighted	5	-0.00313876	0.0273368	-0.0567189	0.0504414	0.908589	5.38114	3.25889	4	0.515472	0
ARG2	child_BMI_3year_ALSPAC	MR Egger	5	-0.074099	0.0581659	-0.188104	0.0399062	0.292425	5.38114
ARG2	child_BMI_3year_ALSPAC	Weighted median	5	0.000744266	0.0407117	-0.0790506	0.0805391	0.985414	5.38114
ARG2	child_BMI_5year_ALSPAC	Inverse variance weighted	6	-0.0151092	0.0380426	-0.0896727	0.0594543	0.691245	4.84757	4.00396	5	0.548846	0
ARG2	child_BMI_5year_ALSPAC	MR Egger	6	-0.025806	0.135901	-0.292171	0.240559	0.858643	4.84757
ARG2	child_BMI_5year_ALSPAC	Weighted median	6	-0.00967952	0.0538809	-0.115286	0.095927	0.85743	4.84757
ARG2	child_BMI_6year_ALSPAC	Inverse variance weighted	5	0.01873	0.052202	-0.083586	0.121046	0.719747	5.31508	6.20236	4	0.184537	35.5084
ARG2	child_BMI_6year_ALSPAC	MR Egger	5	-0.113899	0.116196	-0.341643	0.113845	0.399258	5.31508
ARG2	child_BMI_6year_ALSPAC	Weighted median	5	-0.0118147	0.512704	-1.01672	0.993086	0.981615	5.31508
ARG2	child_BMI_7year_ALSPAC	Inverse variance weighted	6	-0.0153147	0.0375997	-0.0890102	0.0583808	0.683781	7.03501	5.42296	5	0.366467	7.79951
ARG2	child_BMI_7year_ALSPAC	MR Egger	6	-0.154002	0.0991729	-0.34838	0.0403774	0.195414	7.03501
ARG2	child_BMI_7year_ALSPAC	Weighted median	6	-0.0267551	0.0694152	-0.162809	0.109299	0.699914	7.03501
ARG2	child_BMI_8year_ALSPAC	Inverse variance weighted	6	-0.0566899	0.054976	-0.164443	0.051063	0.302458	8.12531	5.02709	5	0.412583	0.53882
ARG2	child_BMI_8year_ALSPAC	MR Egger	6	-0.29062	0.194812	-0.672451	0.0912117	0.210026	8.12531
ARG2	child_BMI_8year_ALSPAC	Weighted median	6	-0.116102	0.0758306	-0.26473	0.0325258	0.125751	8.12531
ARG2	child_BMI_10year_ALSPAC	Inverse variance weighted	11	-0.0230169	0.0374115	-0.0963435	0.0503097	0.5384	10.4682	8.67044	10	0.563639	0
ARG2	child_BMI_10year_ALSPAC	MR Egger	11	-0.0989513	0.121998	-0.338067	0.140164	0.438236	10.4682
ARG2	child_BMI_10year_ALSPAC	Weighted median	11	-0.0171897	0.0551166	-0.125218	0.0908387	0.755132	10.4682
ARG2	child_BMI_12year_ALSPAC	Inverse variance weighted	10	-0.0143414	0.0383362	-0.0894803	0.0607975	0.708334	9.47495	8.13424	9	0.520676	0
ARG2	child_BMI_12year_ALSPAC	MR Egger	10	-0.147672	0.102209	-0.348001	0.0526567	0.186513	9.47495
ARG2	child_BMI_12year_ALSPAC	Weighted median	10	-0.026154	0.0525734	-0.129198	0.0768899	0.618854	9.47495
ARG2	child_BMI_14year_ALSPAC	Inverse variance weighted	8	-0.0151042	0.0383565	-0.090283	0.0600746	0.69374	10.6017	7.32308	7	0.396034	4.41176
ARG2	child_BMI_14year_ALSPAC	MR Egger	8	-0.192295	0.152889	-0.491957	0.107367	0.255218	10.6017
ARG2	child_BMI_14year_ALSPAC	Weighted median	8	-0.0187225	0.0531215	-0.122841	0.0853956	0.724503	10.6017
ARG2	child_BMI_15year_ALSPAC	Inverse variance weighted	8	-0.00261439	0.0458471	-0.0924748	0.087246	0.954526	9.07494	10.0893	7	0.183567	30.6198
ARG2	child_BMI_15year_ALSPAC	MR Egger	8	0.117129	0.166545	-0.209299	0.443556	0.508234	9.07494
ARG2	child_BMI_15year_ALSPAC	Weighted median	8	-0.0093025	0.0541364	-0.11541	0.0968049	0.863568	9.07494
ARG2	child_BMI_16year_ALSPAC	Inverse variance weighted	7	-0.0110656	0.0381849	-0.085908	0.0637768	0.771977	9.48801	5.10551	6	0.530354	0
ARG2	child_BMI_16year_ALSPAC	MR Egger	7	-0.238113	0.194801	-0.619923	0.143697	0.276052	9.48801
ARG2	child_BMI_16year_ALSPAC	Weighted median	7	-0.0201915	0.0533855	-0.124827	0.084444	0.705266	9.48801
ARG2	child_BMI_17year_ALSPAC	Inverse variance weighted	7	-0.0324567	0.0453199	-0.121284	0.0563704	0.473887	7.96677	6.57974	6	0.361465	8.81095
ARG2	child_BMI_17year_ALSPAC	MR Egger	7	-0.14645	0.160306	-0.46065	0.16775	0.402849	7.96677
ARG2	child_BMI_17year_ALSPAC	Weighted median	7	-0.0543473	0.062198	-0.176255	0.0675608	0.382239	7.96677
ARG2	child_BMI_18year_ALSPAC	Inverse variance weighted	9	0.0028034	0.0334737	-0.062805	0.0684118	0.933256	7.71747	6.16614	8	0.628628	0
ARG2	child_BMI_18year_ALSPAC	MR Egger	9	-0.362064	0.26714	-0.885658	0.16153	0.217415	7.71747
ARG2	child_BMI_18year_ALSPAC	Weighted median	9	0.00795137	0.0454855	-0.0812003	0.097103	0.861228	7.71747
ARHGAP1	child_BMI_3year_ALSPAC	Inverse variance weighted	5	0.00644838	0.0308012	-0.053922	0.0668188	0.834171	5.38114	5.07662	4	0.279526	21.2074
ARHGAP1	child_BMI_3year_ALSPAC	MR Egger	5	0.0706558	0.0628275	-0.0524862	0.193798	0.342618	5.38114
ARHGAP1	child_BMI_3year_ALSPAC	Weighted median	5	0.0391373	0.0407137	-0.0406616	0.118936	0.336412	5.38114
ARHGAP1	child_BMI_5year_ALSPAC	Inverse variance weighted	6	-0.00680196	0.0380633	-0.0814059	0.067802	0.858172	4.84757	4.14999	5	0.528029	0
ARHGAP1	child_BMI_5year_ALSPAC	MR Egger	6	0.126314	0.135947	-0.140142	0.392771	0.405409	4.84757
ARHGAP1	child_BMI_5year_ALSPAC	Weighted median	6	0.0057575	0.0549938	-0.10203	0.113545	0.916619	4.84757
ARHGAP1	child_BMI_6year_ALSPAC	Inverse variance weighted	5	-0.0341817	0.0419815	-0.116465	0.048102	0.415525	5.31508	2.88418	4	0.577391	0
ARHGAP1	child_BMI_6year_ALSPAC	MR Egger	5	-0.129606	0.100023	-0.325652	0.0664398	0.285747	5.31508
ARHGAP1	child_BMI_6year_ALSPAC	Weighted median	5	-0.033856	10.6978	-21.0015	20.9338	0.997475	5.31508
ARHGAP1	child_BMI_7year_ALSPAC	Inverse variance weighted	6	-0.0187567	0.0361418	-0.0895945	0.0520812	0.603778	7.03501	4.06686	5	0.539831	0
ARHGAP1	child_BMI_7year_ALSPAC	MR Egger	6	-0.162994	0.099305	-0.357632	0.0316438	0.176069	7.03501
ARHGAP1	child_BMI_7year_ALSPAC	Weighted median	6	-0.0446444	0.062869	-0.167868	0.0785788	0.477631	7.03501
ARHGAP1	child_BMI_8year_ALSPAC	Inverse variance weighted	6	-0.0703806	0.0549129	-0.17801	0.0372487	0.199956	8.12531	2.69881	5	0.746301	0
ARHGAP1	child_BMI_8year_ALSPAC	MR Egger	6	-0.0556988	0.195342	-0.43857	0.327173	0.789696	8.12531
ARHGAP1	child_BMI_8year_ALSPAC	Weighted median	6	-0.0534446	0.0736985	-0.197894	0.0910044	0.468342	8.12531
ARHGAP1	child_BMI_10year_ALSPAC	Inverse variance weighted	11	-0.0391885	0.0374636	-0.112617	0.0342402	0.295542	10.4682	6.0453	10	0.811443	0
ARHGAP1	child_BMI_10year_ALSPAC	MR Egger	11	0.0979915	0.122124	-0.141371	0.337354	0.442996	10.4682
ARHGAP1	child_BMI_10year_ALSPAC	Weighted median	11	-0.0278518	0.0503441	-0.126526	0.0708226	0.580106	10.4682
ARHGAP1	child_BMI_12year_ALSPAC	Inverse variance weighted	10	-0.0228985	0.0383961	-0.0981549	0.0523578	0.550924	9.47495	5.33952	9	0.803765	0
ARHGAP1	child_BMI_12year_ALSPAC	MR Egger	10	0.0837495	0.102393	-0.11694	0.284439	0.437082	9.47495
ARHGAP1	child_BMI_12year_ALSPAC	Weighted median	10	-0.0171877	0.0502284	-0.115635	0.0812599	0.732207	9.47495
ARHGAP1	child_BMI_14year_ALSPAC	Inverse variance weighted	8	-0.0402948	0.0375489	-0.113891	0.033301	0.283213	10.6017	3.69123	7	0.814575	0
ARHGAP1	child_BMI_14year_ALSPAC	MR Egger	8	0.0638843	0.153007	-0.236009	0.363777	0.690822	10.6017
ARHGAP1	child_BMI_14year_ALSPAC	Weighted median	8	-0.0344024	0.0493391	-0.131107	0.0623022	0.485637	10.6017
ARHGAP1	child_BMI_15year_ALSPAC	Inverse variance weighted	8	-0.0506865	0.0385546	-0.126254	0.0248805	0.188621	9.07494	7.12504	7	0.415978	1.7549
ARHGAP1	child_BMI_15year_ALSPAC	MR Egger	8	0.253036	0.134229	-0.0100528	0.516124	0.108385	9.07494
ARHGAP1	child_BMI_15year_ALSPAC	Weighted median	8	-0.0311785	0.0503324	-0.12983	0.067473	0.535619	9.07494
ARHGAP1	child_BMI_16year_ALSPAC	Inverse variance weighted	7	-0.035357	0.0382452	-0.110318	0.0396035	0.355235	9.48801	5.62014	6	0.467056	0
ARHGAP1	child_BMI_16year_ALSPAC	MR Egger	7	-0.152828	0.199842	-0.544517	0.238862	0.478942	9.48801
ARHGAP1	child_BMI_16year_ALSPAC	Weighted median	7	-0.0193566	0.0533968	-0.124014	0.0853011	0.716975	9.48801
ARHGAP1	child_BMI_17year_ALSPAC	Inverse variance weighted	7	-0.022911	0.0433639	-0.107904	0.0620822	0.597261	7.96677	2.94073	6	0.816249	0
ARHGAP1	child_BMI_17year_ALSPAC	MR Egger	7	0.127468	0.147594	-0.161815	0.416752	0.42726	7.96677
ARHGAP1	child_BMI_17year_ALSPAC	Weighted median	7	-0.0209415	0.0560646	-0.130828	0.0889452	0.708758	7.96677
ARHGAP1	child_BMI_18year_ALSPAC	Inverse variance weighted	9	-0.0374684	0.0335127	-0.103153	0.0282165	0.263552	7.71747	6.70607	8	0.568652	0
ARHGAP1	child_BMI_18year_ALSPAC	MR Egger	9	0.411554	0.267726	-0.113189	0.936296	0.168124	7.71747
ARHGAP1	child_BMI_18year_ALSPAC	Weighted median	9	-0.0340471	0.0463407	-0.124875	0.0567807	0.462515	7.71747
ARHGAP25	child_BMI_3year_ALSPAC	Inverse variance weighted	5	0.0100721	0.03386	-0.0562935	0.0764377	0.766114	5.38114	6.14582	4	0.18852	34.9151
ARHGAP25	child_BMI_3year_ALSPAC	MR Egger	5	-0.00733216	0.082297	-0.168634	0.15397	0.934622	5.38114
ARHGAP25	child_BMI_3year_ALSPAC	Weighted median	5	0.020976	0.0424675	-0.0622603	0.104212	0.621355	5.38114
ARHGAP25	child_BMI_5year_ALSPAC	Inverse variance weighted	6	-0.0535144	0.0444028	-0.140544	0.0335151	0.228125	4.84757	6.80924	5	0.235218	26.5704
ARHGAP25	child_BMI_5year_ALSPAC	MR Egger	6	-0.0780527	0.176911	-0.424798	0.268692	0.681869	4.84757
ARHGAP25	child_BMI_5year_ALSPAC	Weighted median	6	-0.0253378	0.0598089	-0.142563	0.0918877	0.671824	4.84757
ARHGAP25	child_BMI_6year_ALSPAC	Inverse variance weighted	5	0.0213022	0.0592486	-0.0948251	0.13743	0.719192	5.31508	7.9751	4	0.0924946	49.8439
ARHGAP25	child_BMI_6year_ALSPAC	MR Egger	5	-0.151527	0.120348	-0.387409	0.0843547	0.297059	5.31508
ARHGAP25	child_BMI_6year_ALSPAC	Weighted median	5	-0.0311651	1.34402	-2.66544	2.60311	0.9815	5.31508
ARHGAP25	child_BMI_7year_ALSPAC	Inverse variance weighted	6	-0.0295646	0.036129	-0.100377	0.0412482	0.413181	7.03501	2.43907	5	0.785642	0
ARHGAP25	child_BMI_7year_ALSPAC	MR Egger	6	0.00262614	0.0992586	-0.191921	0.197173	0.98016	7.03501
ARHGAP25	child_BMI_7year_ALSPAC	Weighted median	6	-0.0382257	0.083281	-0.201456	0.125005	0.646236	7.03501
ARHGAP25	child_BMI_8year_ALSPAC	Inverse variance weighted	6	0.0238837	0.0548653	-0.0836523	0.13142	0.663334	8.12531	2.21752	5	0.818302	0
ARHGAP25	child_BMI_8year_ALSPAC	MR Egger	6	-0.0788161	0.195183	-0.461376	0.303743	0.707012	8.12531
ARHGAP25	child_BMI_8year_ALSPAC	Weighted median	6	-0.000556758	0.0755681	-0.14867	0.147557	0.994122	8.12531
ARHGAP25	child_BMI_10year_ALSPAC	Inverse variance weighted	11	0.000299596	0.0374298	-0.0730628	0.073662	0.993614	10.4682	6.50104	10	0.771559	0
ARHGAP25	child_BMI_10year_ALSPAC	MR Egger	11	-0.00392051	0.122078	-0.243193	0.235352	0.975081	10.4682
ARHGAP25	child_BMI_10year_ALSPAC	Weighted median	11	-0.0175476	0.0485472	-0.1127	0.0776049	0.71776	10.4682
ARHGAP25	child_BMI_12year_ALSPAC	Inverse variance weighted	10	0.018264	0.0421077	-0.064267	0.100795	0.664473	9.47495	10.8455	9	0.286446	17.0165
ARHGAP25	child_BMI_12year_ALSPAC	MR Egger	10	-0.0808402	0.112988	-0.302297	0.140616	0.494664	9.47495
ARHGAP25	child_BMI_12year_ALSPAC	Weighted median	10	-0.00229832	0.0518304	-0.103886	0.0992892	0.964631	9.47495
ARHGAP25	child_BMI_14year_ALSPAC	Inverse variance weighted	8	0.0176269	0.0375131	-0.0558989	0.0911527	0.638436	10.6017	2.605	7	0.918985	0
ARHGAP25	child_BMI_14year_ALSPAC	MR Egger	8	-0.00017812	0.152954	-0.299968	0.299611	0.999109	10.6017
ARHGAP25	child_BMI_14year_ALSPAC	Weighted median	8	-0.0165108	0.0476533	-0.109911	0.0768897	0.728984	10.6017
ARHGAP25	child_BMI_15year_ALSPAC	Inverse variance weighted	8	0.00314285	0.0381802	-0.0716903	0.077976	0.934395	9.07494	4.84422	7	0.678967	0
ARHGAP25	child_BMI_15year_ALSPAC	MR Egger	8	0.125962	0.134097	-0.136868	0.388791	0.383817	9.07494
ARHGAP25	child_BMI_15year_ALSPAC	Weighted median	8	-0.00935604	0.0492945	-0.105973	0.0872612	0.849467	9.07494
ARHGAP25	child_BMI_16year_ALSPAC	Inverse variance weighted	7	0.0388245	0.0382045	-0.0360564	0.113705	0.309521	9.48801	5.66798	6	0.46139	0
ARHGAP25	child_BMI_16year_ALSPAC	MR Egger	7	-0.0374192	0.204604	-0.438444	0.363605	0.862072	9.48801
ARHGAP25	child_BMI_16year_ALSPAC	Weighted median	7	-0.0143492	0.0505808	-0.113488	0.0847893	0.77665	9.48801
ARHGAP25	child_BMI_17year_ALSPAC	Inverse variance weighted	7	-0.00402242	0.0433002	-0.0888907	0.0808459	0.925986	7.96677	5.97951	6	0.425489	0
ARHGAP25	child_BMI_17year_ALSPAC	MR Egger	7	-0.138743	0.148279	-0.42937	0.151884	0.392388	7.96677
ARHGAP25	child_BMI_17year_ALSPAC	Weighted median	7	-0.000323956	0.0620404	-0.121923	0.121275	0.995834	7.96677
ARHGAP25	child_BMI_18year_ALSPAC	Inverse variance weighted	9	-5.80318e-05	0.033482	-0.0656828	0.0655668	0.998617	7.71747	3.34402	8	0.910952	0
ARHGAP25	child_BMI_18year_ALSPAC	MR Egger	9	0.0485478	0.267191	-0.475147	0.572242	0.86097	7.71747
ARHGAP25	child_BMI_18year_ALSPAC	Weighted median	9	-0.0149854	0.044343	-0.101898	0.0719269	0.735407	7.71747
ARHGAP30	child_BMI_3year_ALSPAC	Inverse variance weighted	5	-0.0414086	0.0276229	-0.0955495	0.0127324	0.133857	5.38114	1.86451	4	0.760661	0
ARHGAP30	child_BMI_3year_ALSPAC	MR Egger	5	-0.0551982	0.0588152	-0.170476	0.0600797	0.417221	5.38114
ARHGAP30	child_BMI_3year_ALSPAC	Weighted median	5	-0.0550882	0.0402556	-0.133989	0.0238128	0.171168	5.38114
ARHGAP30	child_BMI_5year_ALSPAC	Inverse variance weighted	6	-0.0431322	0.038441	-0.118477	0.0322121	0.261847	4.84757	4.45853	5	0.485451	0
ARHGAP30	child_BMI_5year_ALSPAC	MR Egger	6	-0.0930497	0.142753	-0.372845	0.186746	0.550071	4.84757
ARHGAP30	child_BMI_5year_ALSPAC	Weighted median	6	-0.033045	0.0598924	-0.150434	0.0843442	0.581128	4.84757
ARHGAP30	child_BMI_6year_ALSPAC	Inverse variance weighted	5	0.0730137	0.0423931	-0.0100768	0.156104	0.0850149	5.31508	2.41831	4	0.65932	0
ARHGAP30	child_BMI_6year_ALSPAC	MR Egger	5	-0.0209618	0.101	-0.218922	0.176999	0.848876	5.31508
ARHGAP30	child_BMI_6year_ALSPAC	Weighted median	5	0.0521876	0.317841	-0.570781	0.675157	0.869578	5.31508
ARHGAP30	child_BMI_7year_ALSPAC	Inverse variance weighted	6	0.0519639	0.0365084	-0.0195926	0.12352	0.154637	7.03501	3.88481	5	0.566117	0
ARHGAP30	child_BMI_7year_ALSPAC	MR Egger	6	-0.0256902	0.100301	-0.22228	0.1709	0.810483	7.03501
ARHGAP30	child_BMI_7year_ALSPAC	Weighted median	6	0.0325367	0.0922395	-0.148253	0.213326	0.724282	7.03501
ARHGAP30	child_BMI_8year_ALSPAC	Inverse variance weighted	6	-0.0955172	0.0554103	-0.204121	0.0130871	0.0847412	8.12531	1.68416	5	0.890889	0
ARHGAP30	child_BMI_8year_ALSPAC	MR Egger	6	-0.106472	0.196865	-0.492328	0.279384	0.61733	8.12531
ARHGAP30	child_BMI_8year_ALSPAC	Weighted median	6	-0.130852	0.0745776	-0.277024	0.0153203	0.0793324	8.12531
ARHGAP30	child_BMI_10year_ALSPAC	Inverse variance weighted	11	-0.093149	0.0378142	-0.167265	-0.0190333	0.0137651	10.4682	3.83404	10	0.954523	0
ARHGAP30	child_BMI_10year_ALSPAC	MR Egger	11	-0.0783609	0.123337	-0.3201	0.163379	0.54102	10.4682
ARHGAP30	child_BMI_10year_ALSPAC	Weighted median	11	-0.101015	0.0487752	-0.196615	-0.00541596	0.0383551	10.4682
ARHGAP30	child_BMI_12year_ALSPAC	Inverse variance weighted	10	-0.0627906	0.0387499	-0.13874	0.0131592	0.105145	9.47495	6.89546	9	0.648003	0
ARHGAP30	child_BMI_12year_ALSPAC	MR Egger	10	-0.13708	0.103333	-0.339613	0.0654529	0.221263	9.47495
ARHGAP30	child_BMI_12year_ALSPAC	Weighted median	10	-0.0857128	0.0509337	-0.185543	0.0141172	0.0924076	9.47495
ARHGAP30	child_BMI_14year_ALSPAC	Inverse variance weighted	8	-0.0687511	0.0379063	-0.143048	0.00554534	0.0697225	10.6017	1.87627	7	0.96637	0
ARHGAP30	child_BMI_14year_ALSPAC	MR Egger	8	-0.113743	0.154517	-0.416597	0.18911	0.489424	10.6017
ARHGAP30	child_BMI_14year_ALSPAC	Weighted median	8	-0.0892977	0.049256	-0.185839	0.00724404	0.0698425	10.6017
ARHGAP30	child_BMI_15year_ALSPAC	Inverse variance weighted	8	-0.0453022	0.0385987	-0.120956	0.0303512	0.240526	9.07494	4.19782	7	0.756731	0
ARHGAP30	child_BMI_15year_ALSPAC	MR Egger	8	0.153682	0.135826	-0.112538	0.419902	0.301048	9.07494
ARHGAP30	child_BMI_15year_ALSPAC	Weighted median	8	-0.0389264	0.0505377	-0.13798	0.0601275	0.441155	9.07494
ARHGAP30	child_BMI_16year_ALSPAC	Inverse variance weighted	7	-0.0309442	0.0386	-0.1066	0.0447118	0.422748	9.48801	5.86742	6	0.438204	0
ARHGAP30	child_BMI_16year_ALSPAC	MR Egger	7	-0.274751	0.196993	-0.660858	0.111355	0.221894	9.48801
ARHGAP30	child_BMI_16year_ALSPAC	Weighted median	7	-0.0616225	0.0507674	-0.161127	0.0378817	0.224817	9.48801
ARHGAP30	child_BMI_17year_ALSPAC	Inverse variance weighted	7	-0.0764051	0.0437463	-0.162148	0.00933763	0.0807153	7.96677	2.01609	6	0.918212	0
ARHGAP30	child_BMI_17year_ALSPAC	MR Egger	7	-0.143083	0.148862	-0.434852	0.148686	0.380605	7.96677
ARHGAP30	child_BMI_17year_ALSPAC	Weighted median	7	-0.0627074	0.0578649	-0.176123	0.0507078	0.278504	7.96677
ARHGAP30	child_BMI_18year_ALSPAC	Inverse variance weighted	9	-0.0420075	0.0338335	-0.108321	0.0243061	0.214385	7.71747	2.29067	8	0.970779	0
ARHGAP30	child_BMI_18year_ALSPAC	MR Egger	9	-0.0443143	0.270079	-0.573668	0.48504	0.874306	7.71747
ARHGAP30	child_BMI_18year_ALSPAC	Weighted median	9	-0.0303109	0.0438298	-0.116217	0.0555956	0.489215	7.71747
ARHGAP45	child_BMI_3year_ALSPAC	Inverse variance weighted	5	-0.00463243	0.0270963	-0.0577411	0.0484763	0.864254	5.38114	1.84091	4	0.76499	0
ARHGAP45	child_BMI_3year_ALSPAC	MR Egger	5	0.00675566	0.0579883	-0.106901	0.120413	0.914617	5.38114
ARHGAP45	child_BMI_3year_ALSPAC	Weighted median	5	-0.0102523	0.0374223	-0.0835999	0.0630954	0.784114	5.38114
ARHGAP45	child_BMI_5year_ALSPAC	Inverse variance weighted	6	-0.0650827	0.0438331	-0.150996	0.0208301	0.137601	4.84757	6.81999	5	0.234376	26.6861
ARHGAP45	child_BMI_5year_ALSPAC	MR Egger	6	-0.192912	0.16202	-0.510472	0.124647	0.299613	4.84757
ARHGAP45	child_BMI_5year_ALSPAC	Weighted median	6	-0.0280342	0.0608425	-0.147286	0.0912172	0.644966	4.84757
ARHGAP45	child_BMI_6year_ALSPAC	Inverse variance weighted	5	0.029973	0.0606814	-0.0889625	0.148909	0.621348	5.31508	8.58873	4	0.0722427	53.4274
ARHGAP45	child_BMI_6year_ALSPAC	MR Egger	5	-0.0981698	0.145675	-0.383693	0.187353	0.548654	5.31508
ARHGAP45	child_BMI_6year_ALSPAC	Weighted median	5	-0.00188583	1.46661	-2.87645	2.87268	0.998974	5.31508
ARHGAP45	child_BMI_7year_ALSPAC	Inverse variance weighted	6	0.00410215	0.0356541	-0.0657799	0.0739842	0.908402	7.03501	4.19833	5	0.521228	0
ARHGAP45	child_BMI_7year_ALSPAC	MR Egger	6	-0.0861325	0.0979588	-0.278132	0.105867	0.428904	7.03501
ARHGAP45	child_BMI_7year_ALSPAC	Weighted median	6	0.000571614	0.118538	-0.231763	0.232906	0.996152	7.03501
ARHGAP45	child_BMI_8year_ALSPAC	Inverse variance weighted	6	-0.0368272	0.0541058	-0.142875	0.0692201	0.496091	8.12531	3.52693	5	0.619317	0
ARHGAP45	child_BMI_8year_ALSPAC	MR Egger	6	-0.166691	0.19231	-0.543618	0.210237	0.434963	8.12531
ARHGAP45	child_BMI_8year_ALSPAC	Weighted median	6	0.0267906	0.0752608	-0.120721	0.174302	0.721863	8.12531
ARHGAP45	child_BMI_10year_ALSPAC	Inverse variance weighted	11	-0.0452343	0.036923	-0.117603	0.0271348	0.220538	10.4682	6.808	10	0.743438	0
ARHGAP45	child_BMI_10year_ALSPAC	MR Egger	11	0.022216	0.120436	-0.213839	0.258271	0.85774	10.4682
ARHGAP45	child_BMI_10year_ALSPAC	Weighted median	11	0.0132121	0.0522919	-0.08928	0.115704	0.80053	10.4682
ARHGAP45	child_BMI_12year_ALSPAC	Inverse variance weighted	10	-0.00596159	0.0417396	-0.0877713	0.0758481	0.886426	9.47495	10.9531	9	0.278938	17.8315
ARHGAP45	child_BMI_12year_ALSPAC	MR Egger	10	-0.107291	0.111567	-0.325963	0.111381	0.364377	9.47495
ARHGAP45	child_BMI_12year_ALSPAC	Weighted median	10	0.0146449	0.051828	-0.086938	0.116228	0.777508	9.47495
ARHGAP45	child_BMI_14year_ALSPAC	Inverse variance weighted	8	-0.0173267	0.037006	-0.0898583	0.055205	0.639633	10.6017	3.91912	7	0.789045	0
ARHGAP45	child_BMI_14year_ALSPAC	MR Egger	8	-0.0325597	0.150897	-0.328318	0.263199	0.836312	10.6017
ARHGAP45	child_BMI_14year_ALSPAC	Weighted median	8	0.0209242	0.0496286	-0.0763478	0.118196	0.673305	10.6017
ARHGAP45	child_BMI_15year_ALSPAC	Inverse variance weighted	8	-0.0081533	0.0377309	-0.0821058	0.0657992	0.828917	9.07494	2.95316	7	0.889302	0
ARHGAP45	child_BMI_15year_ALSPAC	MR Egger	8	0.156534	0.133675	-0.105469	0.418537	0.285994	9.07494
ARHGAP45	child_BMI_15year_ALSPAC	Weighted median	8	0.0225648	0.0500465	-0.0755264	0.120656	0.652079	9.07494
ARHGAP45	child_BMI_16year_ALSPAC	Inverse variance weighted	7	0.0185029	0.0471757	-0.0739615	0.110967	0.694901	9.48801	9.40164	6	0.152218	36.1814
ARHGAP45	child_BMI_16year_ALSPAC	MR Egger	7	-0.0816131	0.259699	-0.590624	0.427398	0.766013	9.48801
ARHGAP45	child_BMI_16year_ALSPAC	Weighted median	7	0.0279942	0.0499159	-0.069841	0.125829	0.574916	9.48801
ARHGAP45	child_BMI_17year_ALSPAC	Inverse variance weighted	7	-0.00402038	0.0427203	-0.0877521	0.0797113	0.925022	7.96677	3.2529	6	0.776502	0
ARHGAP45	child_BMI_17year_ALSPAC	MR Egger	7	-0.0457931	0.145439	-0.330854	0.239268	0.765583	7.96677
ARHGAP45	child_BMI_17year_ALSPAC	Weighted median	7	0.0301919	0.0548084	-0.0772326	0.137616	0.581728	7.96677
ARHGAP45	child_BMI_18year_ALSPAC	Inverse variance weighted	9	-0.0125167	0.0330366	-0.0772685	0.0522351	0.704782	7.71747	3.79373	8	0.875238	0
ARHGAP45	child_BMI_18year_ALSPAC	MR Egger	9	0.263981	0.263682	-0.252836	0.780799	0.350105	7.71747
ARHGAP45	child_BMI_18year_ALSPAC	Weighted median	9	0.0266174	0.0434439	-0.0585326	0.111767	0.540085	7.71747
ARHGAP5	child_BMI_3year_ALSPAC	Inverse variance weighted	5	-0.0133903	0.0331758	-0.0784148	0.0516343	0.686496	5.38114	5.79712	4	0.21482	31.0002
ARHGAP5	child_BMI_3year_ALSPAC	MR Egger	5	0.00934159	0.0801229	-0.147699	0.166383	0.914551	5.38114
ARHGAP5	child_BMI_3year_ALSPAC	Weighted median	5	-0.0131307	0.0412539	-0.0939884	0.0677269	0.750265	5.38114
ARHGAP5	child_BMI_5year_ALSPAC	Inverse variance weighted	6	-0.0228756	0.0384021	-0.0981437	0.0523925	0.551385	4.84757	2.55936	5	0.767529	0
ARHGAP5	child_BMI_5year_ALSPAC	MR Egger	6	0.0592244	0.137131	-0.209553	0.328002	0.688089	4.84757
ARHGAP5	child_BMI_5year_ALSPAC	Weighted median	6	-0.0274661	0.0536825	-0.132684	0.0777517	0.608904	4.84757
ARHGAP5	child_BMI_6year_ALSPAC	Inverse variance weighted	5	-0.00269455	0.0485112	-0.0977764	0.0923873	0.955704	5.31508	5.26593	4	0.261083	24.04
ARHGAP5	child_BMI_6year_ALSPAC	MR Egger	5	-0.0496117	0.130058	-0.304526	0.205302	0.728277	5.31508
ARHGAP5	child_BMI_6year_ALSPAC	Weighted median	5	-0.0207826	0.187519	-0.388321	0.346756	0.911752	5.31508
ARHGAP5	child_BMI_7year_ALSPAC	Inverse variance weighted	6	0.0111496	0.0364122	-0.0602183	0.0825176	0.759448	7.03501	4.32855	5	0.503146	0
ARHGAP5	child_BMI_7year_ALSPAC	MR Egger	6	-0.120751	0.100028	-0.316806	0.0753043	0.293869	7.03501
ARHGAP5	child_BMI_7year_ALSPAC	Weighted median	6	-0.0221317	0.0713791	-0.162035	0.117771	0.756516	7.03501
ARHGAP5	child_BMI_8year_ALSPAC	Inverse variance weighted	6	-0.00847853	0.0552803	-0.116828	0.0998709	0.878104	8.12531	3.83195	5	0.573857	0
ARHGAP5	child_BMI_8year_ALSPAC	MR Egger	6	-0.209287	0.196642	-0.594706	0.176131	0.347173	8.12531
ARHGAP5	child_BMI_8year_ALSPAC	Weighted median	6	-0.040252	0.0745855	-0.18644	0.105935	0.58942	8.12531
ARHGAP5	child_BMI_10year_ALSPAC	Inverse variance weighted	11	-0.018451	0.0377164	-0.0923751	0.0554731	0.624697	10.4682	9.841	10	0.454552	0
ARHGAP5	child_BMI_10year_ALSPAC	MR Egger	11	-0.0925027	0.126068	-0.339597	0.154591	0.481777	10.4682
ARHGAP5	child_BMI_10year_ALSPAC	Weighted median	11	-0.0207382	0.0507743	-0.120256	0.0787795	0.682952	10.4682
ARHGAP5	child_BMI_12year_ALSPAC	Inverse variance weighted	10	-0.00491014	0.0416084	-0.0864625	0.0766422	0.906061	9.47495	10.4225	9	0.317379	13.6481
ARHGAP5	child_BMI_12year_ALSPAC	MR Egger	10	-0.101502	0.111796	-0.320622	0.117619	0.390451	9.47495
ARHGAP5	child_BMI_12year_ALSPAC	Weighted median	10	-0.0210521	0.05249	-0.123933	0.0818283	0.688369	9.47495
ARHGAP5	child_BMI_14year_ALSPAC	Inverse variance weighted	8	0.0025285	0.0378072	-0.0715736	0.0766306	0.946678	10.6017	4.36555	7	0.736841	0
ARHGAP5	child_BMI_14year_ALSPAC	MR Egger	8	-0.0832775	0.154248	-0.385604	0.219049	0.60871	10.6017
ARHGAP5	child_BMI_14year_ALSPAC	Weighted median	8	-0.0186684	0.0514901	-0.119589	0.0822523	0.716932	10.6017
ARHGAP5	child_BMI_15year_ALSPAC	Inverse variance weighted	8	-0.013835	0.0385007	-0.0892964	0.0616264	0.719338	9.07494	5.91148	7	0.550123	0
ARHGAP5	child_BMI_15year_ALSPAC	MR Egger	8	0.0260359	0.135378	-0.239304	0.291376	0.853835	9.07494
ARHGAP5	child_BMI_15year_ALSPAC	Weighted median	8	-0.0205443	0.0541371	-0.126653	0.0855645	0.704327	9.07494
ARHGAP5	child_BMI_16year_ALSPAC	Inverse variance weighted	7	0.0147169	0.0384918	-0.0607271	0.0901609	0.702211	9.48801	3.80084	6	0.703607	0
ARHGAP5	child_BMI_16year_ALSPAC	MR Egger	7	-0.115343	0.196528	-0.500538	0.269852	0.582766	9.48801
ARHGAP5	child_BMI_16year_ALSPAC	Weighted median	7	-0.0176499	0.0495905	-0.114847	0.0795474	0.721905	9.48801
ARHGAP5	child_BMI_17year_ALSPAC	Inverse variance weighted	7	-0.0516794	0.0507123	-0.151076	0.0477167	0.308169	7.96677	8.09788	6	0.23102	25.9065
ARHGAP5	child_BMI_17year_ALSPAC	MR Egger	7	-0.0583035	0.189052	-0.428845	0.312238	0.770214	7.96677
ARHGAP5	child_BMI_17year_ALSPAC	Weighted median	7	-0.0295118	0.0624999	-0.152012	0.0929881	0.636792	7.96677
ARHGAP5	child_BMI_18year_ALSPAC	Inverse variance weighted	9	0.0153189	0.0337454	-0.0508221	0.08146	0.64986	7.71747	3.12464	8	0.926294	0
ARHGAP5	child_BMI_18year_ALSPAC	MR Egger	9	-0.0363282	0.269262	-0.564081	0.491425	0.896475	7.71747
ARHGAP5	child_BMI_18year_ALSPAC	Weighted median	9	-0.00703539	0.0453872	-0.0959944	0.0819236	0.876815	7.71747
ARHGEF1	child_BMI_3year_ALSPAC	Inverse variance weighted	5	-0.00891381	0.0302105	-0.0681264	0.0502987	0.76795	5.38114	4.99038	4	0.288286	19.8458
ARHGEF1	child_BMI_3year_ALSPAC	MR Egger	5	-0.0348686	0.0723306	-0.176636	0.106899	0.662739	5.38114
ARHGEF1	child_BMI_3year_ALSPAC	Weighted median	5	-0.0361103	0.0415948	-0.117636	0.0454154	0.385315	5.38114
ARHGEF1	child_BMI_5year_ALSPAC	Inverse variance weighted	6	-0.0368423	0.0440829	-0.123245	0.0495601	0.403295	4.84757	6.86983	5	0.230503	27.218
ARHGEF1	child_BMI_5year_ALSPAC	MR Egger	6	-0.153279	0.165247	-0.477164	0.170606	0.406133	4.84757
ARHGEF1	child_BMI_5year_ALSPAC	Weighted median	6	-0.0165881	0.0596681	-0.133538	0.100361	0.781008	4.84757
ARHGEF1	child_BMI_6year_ALSPAC	Inverse variance weighted	5	-0.000797186	0.0516635	-0.102058	0.100463	0.987689	5.31508	6.20692	4	0.184219	35.5558
ARHGEF1	child_BMI_6year_ALSPAC	MR Egger	5	-0.142779	0.109735	-0.35786	0.0723026	0.284131	5.31508
ARHGEF1	child_BMI_6year_ALSPAC	Weighted median	5	-0.0233582	17.2718	-33.8761	33.8294	0.998921	5.31508
ARHGEF1	child_BMI_7year_ALSPAC	Inverse variance weighted	6	-0.00429285	0.0357071	-0.0742787	0.065693	0.904306	7.03501	4.98833	5	0.417306	0
ARHGEF1	child_BMI_7year_ALSPAC	MR Egger	6	-0.128855	0.0981069	-0.321144	0.0634349	0.259316	7.03501
ARHGEF1	child_BMI_7year_ALSPAC	Weighted median	6	-0.018563	0.116344	-0.246598	0.209472	0.873234	7.03501
ARHGEF1	child_BMI_8year_ALSPAC	Inverse variance weighted	6	0.0299612	0.0574802	-0.0827001	0.142622	0.602197	8.12531	5.62747	5	0.344171	11.1501
ARHGEF1	child_BMI_8year_ALSPAC	MR Egger	6	-0.0826942	0.22057	-0.515012	0.349624	0.726758	8.12531
ARHGEF1	child_BMI_8year_ALSPAC	Weighted median	6	0.028347	0.0760338	-0.120679	0.177373	0.709281	8.12531
ARHGEF1	child_BMI_10year_ALSPAC	Inverse variance weighted	11	-0.0142384	0.041347	-0.0952784	0.0668016	0.730572	10.4682	12.5048	10	0.252692	20.0306
ARHGEF1	child_BMI_10year_ALSPAC	MR Egger	11	0.108337	0.135474	-0.157192	0.373866	0.444485	10.4682
ARHGEF1	child_BMI_10year_ALSPAC	Weighted median	11	-0.00483883	0.0538966	-0.110476	0.100799	0.928462	10.4682
ARHGEF1	child_BMI_12year_ALSPAC	Inverse variance weighted	10	0.0300814	0.0405128	-0.0493237	0.109486	0.457775	9.47495	10.2924	9	0.32734	12.5565
ARHGEF1	child_BMI_12year_ALSPAC	MR Egger	10	-0.0354067	0.111782	-0.2545	0.183687	0.759544	9.47495
ARHGEF1	child_BMI_12year_ALSPAC	Weighted median	10	-0.000723425	0.0551031	-0.108726	0.107279	0.989525	9.47495
ARHGEF1	child_BMI_14year_ALSPAC	Inverse variance weighted	8	0.0258638	0.037061	-0.0467759	0.0985034	0.485259	10.6017	5.46227	7	0.603739	0
ARHGEF1	child_BMI_14year_ALSPAC	MR Egger	8	0.0739845	0.15109	-0.222151	0.37012	0.641752	10.6017
ARHGEF1	child_BMI_14year_ALSPAC	Weighted median	8	0.0318537	0.0514413	-0.0689712	0.132679	0.535769	10.6017
ARHGEF1	child_BMI_15year_ALSPAC	Inverse variance weighted	8	0.0289522	0.045168	-0.0595771	0.117481	0.52153	9.07494	10.0194	7	0.187479	30.1352
ARHGEF1	child_BMI_15year_ALSPAC	MR Egger	8	0.37748	0.132993	0.116813	0.638147	0.0296315	9.07494
ARHGEF1	child_BMI_15year_ALSPAC	Weighted median	8	0.0601142	0.0539018	-0.0455333	0.165762	0.264741	9.07494
ARHGEF1	child_BMI_16year_ALSPAC	Inverse variance weighted	7	0.0437836	0.0491205	-0.0524926	0.14006	0.372741	9.48801	10.1605	6	0.118055	40.9475
ARHGEF1	child_BMI_16year_ALSPAC	MR Egger	7	0.16061	0.269343	-0.367302	0.688522	0.576942	9.48801
ARHGEF1	child_BMI_16year_ALSPAC	Weighted median	7	0.0576336	0.0557038	-0.0515458	0.166813	0.300835	9.48801
ARHGEF1	child_BMI_17year_ALSPAC	Inverse variance weighted	7	0.0355172	0.0440267	-0.0507751	0.12181	0.419828	7.96677	6.35889	6	0.38421	5.64397
ARHGEF1	child_BMI_17year_ALSPAC	MR Egger	7	0.125214	0.158675	-0.185789	0.436217	0.465795	7.96677
ARHGEF1	child_BMI_17year_ALSPAC	Weighted median	7	0.0732877	0.0594614	-0.0432566	0.189832	0.217753	7.96677
ARHGEF1	child_BMI_18year_ALSPAC	Inverse variance weighted	9	0.00837498	0.0333967	-0.0570826	0.0738326	0.80199	7.71747	8.14774	8	0.419173	1.81328
ARHGEF1	child_BMI_18year_ALSPAC	MR Egger	9	0.528209	0.264068	0.0106363	1.04578	0.0855842	7.71747
ARHGEF1	child_BMI_18year_ALSPAC	Weighted median	9	0.0165374	0.0473714	-0.0763105	0.109385	0.727014	7.71747
ARHGEF10	child_BMI_3year_ALSPAC	Inverse variance weighted	5	0.0248679	0.0256742	-0.0254536	0.0751894	0.332748	5.38114	2.67497	4	0.613602	0
ARHGEF10	child_BMI_3year_ALSPAC	MR Egger	5	-0.00774617	0.054654	-0.114868	0.0993757	0.896275	5.38114
ARHGEF10	child_BMI_3year_ALSPAC	Weighted median	5	0.0247864	0.0380114	-0.0497159	0.0992887	0.51435	5.38114
ARHGEF10	child_BMI_5year_ALSPAC	Inverse variance weighted	6	-0.0447492	0.0494073	-0.141588	0.0520892	0.365085	4.84757	9.56377	5	0.0885823	47.7194
ARHGEF10	child_BMI_5year_ALSPAC	MR Egger	6	-0.168354	0.186458	-0.533812	0.197104	0.417633	4.84757
ARHGEF10	child_BMI_5year_ALSPAC	Weighted median	6	0.0194256	0.0585525	-0.0953374	0.134189	0.740068	4.84757
ARHGEF10	child_BMI_6year_ALSPAC	Inverse variance weighted	5	0.0834342	0.0471912	-0.00906051	0.175929	0.0770602	5.31508	5.74161	4	0.219294	30.3332
ARHGEF10	child_BMI_6year_ALSPAC	MR Egger	5	0.0563539	0.128674	-0.195848	0.308556	0.691034	5.31508
ARHGEF10	child_BMI_6year_ALSPAC	Weighted median	5	0.0667251	6.18488	-12.0556	12.1891	0.991392	5.31508
ARHGEF10	child_BMI_7year_ALSPAC	Inverse variance weighted	6	0.033093	0.0339178	-0.0333858	0.0995718	0.329221	7.03501	3.21696	5	0.666577	0
ARHGEF10	child_BMI_7year_ALSPAC	MR Egger	6	0.140577	0.0931892	-0.0420738	0.323228	0.205919	7.03501
ARHGEF10	child_BMI_7year_ALSPAC	Weighted median	6	0.0625044	0.0598533	-0.0548081	0.179817	0.29635	7.03501
ARHGEF10	child_BMI_8year_ALSPAC	Inverse variance weighted	6	0.0170622	0.0514708	-0.0838207	0.117945	0.740273	8.12531	4.5655	5	0.471168	0
ARHGEF10	child_BMI_8year_ALSPAC	MR Egger	6	-0.280333	0.182873	-0.638764	0.0780978	0.200063	8.12531
ARHGEF10	child_BMI_8year_ALSPAC	Weighted median	6	0.0777917	0.0668379	-0.0532105	0.208794	0.24447	8.12531
ARHGEF10	child_BMI_10year_ALSPAC	Inverse variance weighted	11	-0.0102481	0.0351217	-0.0790867	0.0585904	0.770448	10.4682	9.98587	10	0.441734	0
ARHGEF10	child_BMI_10year_ALSPAC	MR Egger	11	0.0384902	0.11941	-0.195554	0.272535	0.75456	10.4682
ARHGEF10	child_BMI_10year_ALSPAC	Weighted median	11	0.0373191	0.0496812	-0.060056	0.134694	0.452549	10.4682
ARHGEF10	child_BMI_12year_ALSPAC	Inverse variance weighted	10	0.0209492	0.0424039	-0.0621625	0.104061	0.621279	9.47495	12.496	9	0.186771	27.9767
ARHGEF10	child_BMI_12year_ALSPAC	MR Egger	10	-0.133863	0.104359	-0.338407	0.0706811	0.235506	9.47495
ARHGEF10	child_BMI_12year_ALSPAC	Weighted median	10	0.0340557	0.0498972	-0.0637429	0.131854	0.494913	9.47495
ARHGEF10	child_BMI_14year_ALSPAC	Inverse variance weighted	8	0.0165256	0.0352042	-0.0524747	0.0855259	0.638768	10.6017	4.76351	7	0.688797	0
ARHGEF10	child_BMI_14year_ALSPAC	MR Egger	8	-0.0563251	0.143509	-0.337604	0.224953	0.708265	10.6017
ARHGEF10	child_BMI_14year_ALSPAC	Weighted median	8	0.0413837	0.0460857	-0.0489443	0.131712	0.3692	10.6017
ARHGEF10	child_BMI_15year_ALSPAC	Inverse variance weighted	8	0.0201227	0.035855	-0.0501531	0.0903986	0.574644	9.07494	1.92867	7	0.963682	0
ARHGEF10	child_BMI_15year_ALSPAC	MR Egger	8	0.0234808	0.126222	-0.223914	0.270876	0.858553	9.07494
ARHGEF10	child_BMI_15year_ALSPAC	Weighted median	8	0.0294764	0.0484631	-0.0655112	0.124464	0.543039	9.07494
ARHGEF10	child_BMI_16year_ALSPAC	Inverse variance weighted	7	0.0588636	0.0369913	-0.0136393	0.131367	0.111546	9.48801	6.38697	6	0.381265	6.05872
ARHGEF10	child_BMI_16year_ALSPAC	MR Egger	7	-0.0384251	0.201978	-0.434301	0.357451	0.8566	9.48801
ARHGEF10	child_BMI_16year_ALSPAC	Weighted median	7	0.0517429	0.045941	-0.0383015	0.141787	0.260043	9.48801
ARHGEF10	child_BMI_17year_ALSPAC	Inverse variance weighted	7	-0.000786231	0.0406276	-0.0804164	0.0788439	0.98456	7.96677	5.42938	6	0.490033	0
ARHGEF10	child_BMI_17year_ALSPAC	MR Egger	7	-0.0614656	0.141266	-0.338347	0.215416	0.681626	7.96677
ARHGEF10	child_BMI_17year_ALSPAC	Weighted median	7	0.0317704	0.0542087	-0.0744787	0.138019	0.557825	7.96677
ARHGEF10	child_BMI_18year_ALSPAC	Inverse variance weighted	9	0.0114124	0.0314293	-0.050189	0.0730137	0.716521	7.71747	3.24773	8	0.917863	0
ARHGEF10	child_BMI_18year_ALSPAC	MR Egger	9	0.11955	0.250843	-0.372102	0.611202	0.64817	7.71747
ARHGEF10	child_BMI_18year_ALSPAC	Weighted median	9	0.0307299	0.0406657	-0.0489748	0.110435	0.449846	7.71747
ARHGEF12	child_BMI_3year_ALSPAC	Inverse variance weighted	5	-0.00810635	0.0291335	-0.065208	0.0489953	0.780822	5.38114	4.74181	4	0.314829	15.6441
ARHGEF12	child_BMI_3year_ALSPAC	MR Egger	5	-0.0100222	0.0716424	-0.150441	0.130397	0.89761	5.38114
ARHGEF12	child_BMI_3year_ALSPAC	Weighted median	5	-0.00875605	0.0391035	-0.085399	0.0678869	0.82282	5.38114
ARHGEF12	child_BMI_5year_ALSPAC	Inverse variance weighted	6	-0.065117	0.0524152	-0.167851	0.0376169	0.214115	4.84757	9.92594	5	0.0773612	49.6269
ARHGEF12	child_BMI_5year_ALSPAC	MR Egger	6	-0.232044	0.190591	-0.605603	0.141515	0.290326	4.84757
ARHGEF12	child_BMI_5year_ALSPAC	Weighted median	6	-0.0295051	0.0656645	-0.158208	0.0991974	0.653193	4.84757
ARHGEF12	child_BMI_6year_ALSPAC	Inverse variance weighted	5	0.00852258	0.0678411	-0.124446	0.141491	0.900028	5.31508	10.9388	4	0.0272608	63.4328
ARHGEF12	child_BMI_6year_ALSPAC	MR Egger	5	-0.0699071	0.179841	-0.422396	0.282581	0.723433	5.31508
ARHGEF12	child_BMI_6year_ALSPAC	Weighted median	5	-0.0233879	10.0179	-19.6584	19.6116	0.998137	5.31508
ARHGEF12	child_BMI_7year_ALSPAC	Inverse variance weighted	6	-0.0112162	0.0353264	-0.0804559	0.0580235	0.750862	7.03501	3.76983	5	0.583008	0
ARHGEF12	child_BMI_7year_ALSPAC	MR Egger	6	-0.0317365	0.0970704	-0.221994	0.158521	0.760104	7.03501
ARHGEF12	child_BMI_7year_ALSPAC	Weighted median	6	-0.0113894	0.0880192	-0.183907	0.161128	0.897044	7.03501
ARHGEF12	child_BMI_8year_ALSPAC	Inverse variance weighted	6	-0.0265709	0.0554721	-0.135296	0.0821545	0.631942	8.12531	5.35524	5	0.374081	6.63346
ARHGEF12	child_BMI_8year_ALSPAC	MR Egger	6	-0.27061	0.19036	-0.643716	0.102495	0.228206	8.12531
ARHGEF12	child_BMI_8year_ALSPAC	Weighted median	6	0.0404289	0.0731641	-0.102973	0.183831	0.580552	8.12531
ARHGEF12	child_BMI_10year_ALSPAC	Inverse variance weighted	11	-0.0503895	0.0365831	-0.122092	0.0213134	0.16839	10.4682	9.50467	10	0.48497	0
ARHGEF12	child_BMI_10year_ALSPAC	MR Egger	11	-0.0415818	0.122596	-0.281869	0.198706	0.742255	10.4682
ARHGEF12	child_BMI_10year_ALSPAC	Weighted median	11	-0.0354776	0.0514249	-0.136271	0.0653153	0.490263	10.4682
ARHGEF12	child_BMI_12year_ALSPAC	Inverse variance weighted	10	-0.0139087	0.0532449	-0.118269	0.0904512	0.793921	9.47495	18.1582	9	0.0333821	50.4356
ARHGEF12	child_BMI_12year_ALSPAC	MR Egger	10	-0.175432	0.137402	-0.444741	0.0938759	0.237491	9.47495
ARHGEF12	child_BMI_12year_ALSPAC	Weighted median	10	-0.0240048	0.0543903	-0.13061	0.0826003	0.658965	9.47495
ARHGEF12	child_BMI_14year_ALSPAC	Inverse variance weighted	8	-0.0212423	0.0366673	-0.0931102	0.0506256	0.562369	10.6017	5.83167	7	0.559536	0
ARHGEF12	child_BMI_14year_ALSPAC	MR Egger	8	-0.109404	0.149497	-0.402418	0.183611	0.491867	10.6017
ARHGEF12	child_BMI_14year_ALSPAC	Weighted median	8	-0.00432733	0.0469085	-0.096268	0.0876134	0.926499	10.6017
ARHGEF12	child_BMI_15year_ALSPAC	Inverse variance weighted	8	0.000174873	0.0373481	-0.0730274	0.0733771	0.996264	9.07494	2.16733	7	0.950001	0
ARHGEF12	child_BMI_15year_ALSPAC	MR Egger	8	0.105703	0.131548	-0.152131	0.363538	0.452316	9.07494
ARHGEF12	child_BMI_15year_ALSPAC	Weighted median	8	0.00835563	0.0472519	-0.084258	0.100969	0.859641	9.07494
ARHGEF12	child_BMI_16year_ALSPAC	Inverse variance weighted	7	0.030311	0.0527893	-0.0731561	0.133778	0.56584	9.48801	11.9908	6	0.0621753	49.9615
ARHGEF12	child_BMI_16year_ALSPAC	MR Egger	7	-0.0614904	0.292138	-0.634081	0.5111	0.841599	9.48801
ARHGEF12	child_BMI_16year_ALSPAC	Weighted median	7	0.0261624	0.0510488	-0.0738932	0.126218	0.608302	9.48801
ARHGEF12	child_BMI_17year_ALSPAC	Inverse variance weighted	7	-0.0203328	0.0474556	-0.113346	0.0726801	0.668316	7.96677	7.54673	6	0.273226	20.4954
ARHGEF12	child_BMI_17year_ALSPAC	MR Egger	7	-0.113798	0.171396	-0.449734	0.222138	0.53611	7.96677
ARHGEF12	child_BMI_17year_ALSPAC	Weighted median	7	0.0250456	0.0582069	-0.0890399	0.139131	0.666988	7.96677
ARHGEF12	child_BMI_18year_ALSPAC	Inverse variance weighted	9	-0.0138278	0.032735	-0.0779884	0.0503329	0.672722	7.71747	3.64455	8	0.887686	0
ARHGEF12	child_BMI_18year_ALSPAC	MR Egger	9	0.261386	0.261187	-0.25054	0.773312	0.350273	7.71747
ARHGEF12	child_BMI_18year_ALSPAC	Weighted median	9	0.0162728	0.0425536	-0.0671322	0.0996779	0.702158	7.71747
ARHGEF5	child_BMI_3year_ALSPAC	Inverse variance weighted	5	-0.0293447	0.0262749	-0.0808435	0.0221542	0.264067	5.38114	1.06886	4	0.899182	0
ARHGEF5	child_BMI_3year_ALSPAC	MR Egger	5	-0.0620936	0.0571831	-0.174173	0.0499854	0.356996	5.38114
ARHGEF5	child_BMI_3year_ALSPAC	Weighted median	5	-0.0217098	0.0606527	-0.140589	0.0971694	0.720391	5.38114
ARHGEF5	child_BMI_5year_ALSPAC	Inverse variance weighted	6	-0.0484135	0.0365041	-0.119962	0.0231344	0.184757	4.84757	3.84455	5	0.572007	0
ARHGEF5	child_BMI_5year_ALSPAC	MR Egger	6	0.0270305	0.129818	-0.227412	0.281473	0.84523	4.84757
ARHGEF5	child_BMI_5year_ALSPAC	Weighted median	6	-0.0234294	0.0535962	-0.128478	0.0816191	0.662005	4.84757
ARHGEF5	child_BMI_6year_ALSPAC	Inverse variance weighted	5	0.00319577	0.0399325	-0.075072	0.0814635	0.936214	5.31508	1.88896	4	0.756173	0
ARHGEF5	child_BMI_6year_ALSPAC	MR Egger	5	-0.10154	0.0948684	-0.287482	0.0844024	0.362934	5.31508
ARHGEF5	child_BMI_6year_ALSPAC	Weighted median	5	-0.00288082	0.168355	-0.332858	0.327096	0.986348	5.31508
ARHGEF5	child_BMI_7year_ALSPAC	Inverse variance weighted	6	-0.0417794	0.040978	-0.122096	0.0385375	0.307939	7.03501	7.17153	5	0.208193	30.2799
ARHGEF5	child_BMI_7year_ALSPAC	MR Egger	6	-0.140897	0.114087	-0.364508	0.0827139	0.284416	7.03501
ARHGEF5	child_BMI_7year_ALSPAC	Weighted median	6	-0.0376985	0.105384	-0.244251	0.168854	0.720549	7.03501
ARHGEF5	child_BMI_8year_ALSPAC	Inverse variance weighted	6	-0.0668932	0.0586493	-0.181846	0.0480594	0.254052	8.12531	6.38207	5	0.270796	21.6555
ARHGEF5	child_BMI_8year_ALSPAC	MR Egger	6	0.0862807	0.218647	-0.342267	0.514829	0.713266	8.12531
ARHGEF5	child_BMI_8year_ALSPAC	Weighted median	6	0.000823836	0.0788303	-0.153683	0.155331	0.991662	8.12531
ARHGEF5	child_BMI_10year_ALSPAC	Inverse variance weighted	11	-0.0266258	0.0412557	-0.107487	0.0542354	0.518678	10.4682	13.5682	10	0.193612	26.2984
ARHGEF5	child_BMI_10year_ALSPAC	MR Egger	11	-0.112231	0.138536	-0.383762	0.1593	0.438764	10.4682
ARHGEF5	child_BMI_10year_ALSPAC	Weighted median	11	0.00750986	0.0532589	-0.0968776	0.111897	0.887865	10.4682
ARHGEF5	child_BMI_12year_ALSPAC	Inverse variance weighted	10	-0.037957	0.0365592	-0.109613	0.0336989	0.29916	9.47495	9.0675	9	0.431067	0.744453
ARHGEF5	child_BMI_12year_ALSPAC	MR Egger	10	0.0277864	0.0999007	-0.168019	0.223592	0.787958	9.47495
ARHGEF5	child_BMI_12year_ALSPAC	Weighted median	10	0.0321642	0.0505497	-0.0669132	0.131242	0.524588	9.47495
ARHGEF5	child_BMI_14year_ALSPAC	Inverse variance weighted	8	-0.0330431	0.0369522	-0.105469	0.0393832	0.371208	10.6017	7.57998	7	0.371082	7.65149
ARHGEF5	child_BMI_14year_ALSPAC	MR Egger	8	0.118639	0.149581	-0.17454	0.411817	0.457904	10.6017
ARHGEF5	child_BMI_14year_ALSPAC	Weighted median	8	0.0183118	0.0496804	-0.0790618	0.115685	0.712432	10.6017
ARHGEF5	child_BMI_15year_ALSPAC	Inverse variance weighted	8	-0.0395152	0.0371332	-0.112296	0.033266	0.287263	9.07494	7.30593	7	0.397736	4.18748
ARHGEF5	child_BMI_15year_ALSPAC	MR Egger	8	0.0398729	0.140824	-0.236142	0.315887	0.786584	9.07494
ARHGEF5	child_BMI_15year_ALSPAC	Weighted median	8	0.0164926	0.0514544	-0.084358	0.117343	0.748568	9.07494
ARHGEF5	child_BMI_16year_ALSPAC	Inverse variance weighted	7	-0.0105975	0.0463222	-0.101389	0.0801941	0.819041	9.48801	9.76212	6	0.135034	38.5379
ARHGEF5	child_BMI_16year_ALSPAC	MR Egger	7	-0.126585	0.253563	-0.623568	0.370398	0.638807	9.48801
ARHGEF5	child_BMI_16year_ALSPAC	Weighted median	7	0.00955235	0.0520618	-0.0924887	0.111593	0.854421	9.48801
ARHGEF5	child_BMI_17year_ALSPAC	Inverse variance weighted	7	-0.0403499	0.0450203	-0.12859	0.0478899	0.370113	7.96677	7.24052	6	0.299176	17.133
ARHGEF5	child_BMI_17year_ALSPAC	MR Egger	7	0.0207458	0.16532	-0.303281	0.344773	0.905026	7.96677
ARHGEF5	child_BMI_17year_ALSPAC	Weighted median	7	-0.00758786	0.058247	-0.121752	0.106576	0.896353	7.96677
ARHGEF5	child_BMI_18year_ALSPAC	Inverse variance weighted	9	-0.019552	0.0391843	-0.0963532	0.0572492	0.617797	7.71747	12.2177	8	0.14175	34.5214
ARHGEF5	child_BMI_18year_ALSPAC	MR Egger	9	0.100541	0.331212	-0.548635	0.749718	0.770291	7.71747
ARHGEF5	child_BMI_18year_ALSPAC	Weighted median	9	-0.00344037	0.0464008	-0.0943859	0.0875052	0.940895	7.71747
ARID3A	child_BMI_3year_ALSPAC	Inverse variance weighted	5	0.0108915	0.0278543	-0.043703	0.0654859	0.695786	5.38114	1.46146	4	0.833447	0
ARID3A	child_BMI_3year_ALSPAC	MR Egger	5	-0.0346272	0.0594008	-0.151053	0.0817984	0.600859	5.38114
ARID3A	child_BMI_3year_ALSPAC	Weighted median	5	0.00125832	0.0403468	-0.0778215	0.0803381	0.97512	5.38114
ARID3A	child_BMI_5year_ALSPAC	Inverse variance weighted	6	-0.0125082	0.0445983	-0.0999209	0.0749045	0.779122	4.84757	6.63942	5	0.248867	24.6922
ARID3A	child_BMI_5year_ALSPAC	MR Egger	6	-0.0171079	0.178081	-0.366147	0.331931	0.928087	4.84757
ARID3A	child_BMI_5year_ALSPAC	Weighted median	6	-0.015646	0.0602511	-0.133738	0.102446	0.795111	4.84757
ARID3A	child_BMI_6year_ALSPAC	Inverse variance weighted	5	-0.0472206	0.0653152	-0.175238	0.0807971	0.469701	5.31508	9.34991	4	0.0529244	57.2188
ARID3A	child_BMI_6year_ALSPAC	MR Egger	5	-0.0531262	0.179641	-0.405223	0.298971	0.786721	5.31508
ARID3A	child_BMI_6year_ALSPAC	Weighted median	5	-0.044694	0.205962	-0.44838	0.358992	0.828208	5.31508
ARID3A	child_BMI_7year_ALSPAC	Inverse variance weighted	6	-0.0592141	0.0367846	-0.131312	0.0128837	0.107452	7.03501	4.4299	5	0.489317	0
ARID3A	child_BMI_7year_ALSPAC	MR Egger	6	-0.0455205	0.106103	-0.253483	0.162442	0.690005	7.03501
ARID3A	child_BMI_7year_ALSPAC	Weighted median	6	-0.0538032	0.0742583	-0.199349	0.091743	0.468733	7.03501
ARID3A	child_BMI_8year_ALSPAC	Inverse variance weighted	6	0.0497921	0.0557997	-0.0595754	0.15916	0.372213	8.12531	3.18349	5	0.671722	0
ARID3A	child_BMI_8year_ALSPAC	MR Egger	6	-0.0548274	0.19799	-0.442887	0.333233	0.795562	8.12531
ARID3A	child_BMI_8year_ALSPAC	Weighted median	6	0.0255601	0.0737031	-0.118898	0.170018	0.728744	8.12531
ARID3A	child_BMI_10year_ALSPAC	Inverse variance weighted	11	0.059851	0.0380726	-0.0147713	0.134473	0.115945	10.4682	6.50331	10	0.771355	0
ARID3A	child_BMI_10year_ALSPAC	MR Egger	11	-0.107854	0.124086	-0.351063	0.135355	0.407328	10.4682
ARID3A	child_BMI_10year_ALSPAC	Weighted median	11	0.0799244	0.0515841	-0.0211804	0.181029	0.121285	10.4682
ARID3A	child_BMI_12year_ALSPAC	Inverse variance weighted	10	0.0590346	0.0390119	-0.0174287	0.135498	0.130217	9.47495	6.72002	9	0.666244	0
ARID3A	child_BMI_12year_ALSPAC	MR Egger	10	-0.042828	0.103913	-0.246498	0.160842	0.691052	9.47495
ARID3A	child_BMI_12year_ALSPAC	Weighted median	10	0.0458093	0.0508807	-0.0539168	0.145535	0.367945	9.47495
ARID3A	child_BMI_14year_ALSPAC	Inverse variance weighted	8	0.0443963	0.0381734	-0.0304236	0.119216	0.244823	10.6017	3.68504	7	0.815255	0
ARID3A	child_BMI_14year_ALSPAC	MR Egger	8	-0.0772491	0.155531	-0.382091	0.227593	0.637086	10.6017
ARID3A	child_BMI_14year_ALSPAC	Weighted median	8	0.0631834	0.04891	-0.0326802	0.159047	0.196416	10.6017
ARID3A	child_BMI_15year_ALSPAC	Inverse variance weighted	8	0.0376829	0.0389047	-0.0385704	0.113936	0.332748	9.07494	3.73993	7	0.809198	0
ARID3A	child_BMI_15year_ALSPAC	MR Egger	8	0.0021699	0.137176	-0.266694	0.271034	0.987892	9.07494
ARID3A	child_BMI_15year_ALSPAC	Weighted median	8	0.0498674	0.0518803	-0.0518181	0.151553	0.336452	9.07494
ARID3A	child_BMI_16year_ALSPAC	Inverse variance weighted	7	0.050686	0.0453814	-0.0382614	0.139634	0.264041	9.48801	8.17432	6	0.225609	26.5994
ARID3A	child_BMI_16year_ALSPAC	MR Egger	7	-0.123453	0.240903	-0.595622	0.348716	0.630156	9.48801
ARID3A	child_BMI_16year_ALSPAC	Weighted median	7	-0.000412902	0.0536274	-0.105523	0.104697	0.993857	9.48801
ARID3A	child_BMI_17year_ALSPAC	Inverse variance weighted	7	0.0371591	0.0447628	-0.050576	0.124894	0.406464	7.96677	6.19442	6	0.401768	3.13856
ARID3A	child_BMI_17year_ALSPAC	MR Egger	7	-0.223134	0.149862	-0.516864	0.070595	0.196679	7.96677
ARID3A	child_BMI_17year_ALSPAC	Weighted median	7	-0.0102076	0.0592446	-0.126327	0.105912	0.863205	7.96677
ARID3A	child_BMI_18year_ALSPAC	Inverse variance weighted	9	0.0297545	0.0361128	-0.0410265	0.100535	0.409978	7.71747	8.98077	8	0.343921	10.9208
ARID3A	child_BMI_18year_ALSPAC	MR Egger	9	-0.321899	0.277493	-0.865786	0.221988	0.284071	7.71747
ARID3A	child_BMI_18year_ALSPAC	Weighted median	9	-0.0124875	0.0495664	-0.109638	0.0846627	0.801092	7.71747
ARID4B	child_BMI_3year_ALSPAC	Inverse variance weighted	5	0.0297192	0.0276252	-0.0244262	0.0838647	0.282017	5.38114	2.80702	4	0.590622	0
ARID4B	child_BMI_3year_ALSPAC	MR Egger	5	-0.0335312	0.0587528	-0.148687	0.0816243	0.60814	5.38114
ARID4B	child_BMI_3year_ALSPAC	Weighted median	5	0.0592332	0.0380619	-0.0153681	0.133834	0.119652	5.38114
ARID4B	child_BMI_5year_ALSPAC	Inverse variance weighted	6	0.0123197	0.0384644	-0.0630705	0.0877099	0.74875	4.84757	4.51578	5	0.477775	0
ARID4B	child_BMI_5year_ALSPAC	MR Egger	6	-0.0506086	0.142059	-0.329045	0.227827	0.739649	4.84757
ARID4B	child_BMI_5year_ALSPAC	Weighted median	6	0.0356446	0.0560964	-0.0743044	0.145594	0.525157	4.84757
ARID4B	child_BMI_6year_ALSPAC	Inverse variance weighted	5	-0.0291413	0.0510411	-0.129182	0.0708993	0.568042	5.31508	5.79455	4	0.215026	30.9697
ARID4B	child_BMI_6year_ALSPAC	MR Egger	5	-0.0935839	0.134277	-0.356768	0.1696	0.535989	5.31508
ARID4B	child_BMI_6year_ALSPAC	Weighted median	5	-0.0601438	0.641276	-1.31705	1.19676	0.925278	5.31508
ARID4B	child_BMI_7year_ALSPAC	Inverse variance weighted	6	-0.039952	0.0365033	-0.111498	0.0315945	0.273746	7.03501	2.64259	5	0.754884	0
ARID4B	child_BMI_7year_ALSPAC	MR Egger	6	-0.00687606	0.100314	-0.203492	0.18974	0.948641	7.03501
ARID4B	child_BMI_7year_ALSPAC	Weighted median	6	-0.0372747	0.0725564	-0.179485	0.104936	0.607437	7.03501
ARID4B	child_BMI_8year_ALSPAC	Inverse variance weighted	6	0.0426433	0.0553957	-0.0659322	0.151219	0.441422	8.12531	1.51059	5	0.911844	0
ARID4B	child_BMI_8year_ALSPAC	MR Egger	6	-0.033596	0.196811	-0.419345	0.352153	0.872745	8.12531
ARID4B	child_BMI_8year_ALSPAC	Weighted median	6	0.0424829	0.0691829	-0.0931157	0.178081	0.539172	8.12531
ARID4B	child_BMI_10year_ALSPAC	Inverse variance weighted	11	0.0212949	0.0378007	-0.0527944	0.0953842	0.573198	10.4682	4.3999	10	0.927509	0
ARID4B	child_BMI_10year_ALSPAC	MR Egger	11	0.0967307	0.123185	-0.144712	0.338173	0.452483	10.4682
ARID4B	child_BMI_10year_ALSPAC	Weighted median	11	0.0443431	0.0512844	-0.0561743	0.14486	0.38723	10.4682
ARID4B	child_BMI_12year_ALSPAC	Inverse variance weighted	10	0.032805	0.0387416	-0.0431285	0.108739	0.397126	9.47495	6.50602	9	0.688398	0
ARID4B	child_BMI_12year_ALSPAC	MR Egger	10	0.0312967	0.103207	-0.17099	0.233583	0.769442	9.47495
ARID4B	child_BMI_12year_ALSPAC	Weighted median	10	0.0271042	0.0503155	-0.0715142	0.125723	0.590105	9.47495
ARID4B	child_BMI_14year_ALSPAC	Inverse variance weighted	8	0.0161101	0.0378926	-0.0581595	0.0903796	0.670727	10.6017	4.3942	7	0.733418	0
ARID4B	child_BMI_14year_ALSPAC	MR Egger	8	0.0529003	0.154383	-0.24969	0.35549	0.743542	10.6017
ARID4B	child_BMI_14year_ALSPAC	Weighted median	8	0.0323081	0.0484324	-0.0626194	0.127236	0.504724	10.6017
ARID4B	child_BMI_15year_ALSPAC	Inverse variance weighted	8	-0.00233332	0.0385952	-0.0779799	0.0733133	0.951792	9.07494	5.43893	7	0.60656	0
ARID4B	child_BMI_15year_ALSPAC	MR Egger	8	0.0600409	0.135731	-0.205992	0.326073	0.673734	9.07494
ARID4B	child_BMI_15year_ALSPAC	Weighted median	8	0.0168125	0.0529347	-0.0869395	0.120564	0.750782	9.07494
ARID4B	child_BMI_16year_ALSPAC	Inverse variance weighted	7	0.023015	0.0385968	-0.0526346	0.0986646	0.550979	9.48801	4.78381	6	0.571825	0
ARID4B	child_BMI_16year_ALSPAC	MR Egger	7	0.100709	0.197005	-0.285421	0.486838	0.630978	9.48801
ARID4B	child_BMI_16year_ALSPAC	Weighted median	7	0.0199428	0.0508711	-0.0797646	0.11965	0.695039	9.48801
ARID4B	child_BMI_17year_ALSPAC	Inverse variance weighted	7	-0.00144021	0.0437437	-0.0871778	0.0842974	0.973735	7.96677	3.26123	6	0.775417	0
ARID4B	child_BMI_17year_ALSPAC	MR Egger	7	0.0187348	0.14888	-0.273071	0.31054	0.904764	7.96677
ARID4B	child_BMI_17year_ALSPAC	Weighted median	7	0.0124201	0.0607055	-0.106563	0.131403	0.837888	7.96677
ARID4B	child_BMI_18year_ALSPAC	Inverse variance weighted	9	-0.0138348	0.0338347	-0.0801508	0.0524811	0.682617	7.71747	4.79251	8	0.779505	0
ARID4B	child_BMI_18year_ALSPAC	MR Egger	9	-0.0495414	0.270118	-0.578973	0.47989	0.859678	7.71747
ARID4B	child_BMI_18year_ALSPAC	Weighted median	9	-0.00836243	0.0469877	-0.100458	0.0837335	0.858746	7.71747
ARL13B	child_BMI_3year_ALSPAC	Inverse variance weighted	5	-0.0170731	0.0275193	-0.0710109	0.0368646	0.53499	5.38114	1.67343	4	0.795539	0
ARL13B	child_BMI_3year_ALSPAC	MR Egger	5	-0.0158402	0.0585618	-0.130621	0.0989409	0.804327	5.38114
ARL13B	child_BMI_3year_ALSPAC	Weighted median	5	-0.00769158	0.0356229	-0.0775124	0.0621292	0.829053	5.38114
ARL13B	child_BMI_5year_ALSPAC	Inverse variance weighted	6	-0.0527219	0.0405062	-0.132114	0.0266703	0.193062	4.84757	5.60134	5	0.346961	10.7357
ARL13B	child_BMI_5year_ALSPAC	MR Egger	6	-0.216483	0.137574	-0.486128	0.0531627	0.190698	4.84757
ARL13B	child_BMI_5year_ALSPAC	Weighted median	6	-0.0540725	0.0625707	-0.176711	0.068566	0.387487	4.84757
ARL13B	child_BMI_6year_ALSPAC	Inverse variance weighted	5	0.0011373	0.0506902	-0.0982155	0.10049	0.9821	5.31508	5.76732	4	0.217212	30.6437
ARL13B	child_BMI_6year_ALSPAC	MR Egger	5	-0.118603	0.116808	-0.347546	0.110341	0.384697	5.31508
ARL13B	child_BMI_6year_ALSPAC	Weighted median	5	-0.0387268	0.866754	-1.73756	1.66011	0.964362	5.31508
ARL13B	child_BMI_7year_ALSPAC	Inverse variance weighted	6	-0.0158587	0.036337	-0.0870792	0.0553617	0.662521	7.03501	1.25667	5	0.939326	0
ARL13B	child_BMI_7year_ALSPAC	MR Egger	6	-0.0619188	0.0998533	-0.257631	0.133794	0.568774	7.03501
ARL13B	child_BMI_7year_ALSPAC	Weighted median	6	-0.0340694	0.0774953	-0.18596	0.117821	0.660204	7.03501
ARL13B	child_BMI_8year_ALSPAC	Inverse variance weighted	6	0.0333106	0.0551081	-0.0747013	0.141322	0.545538	8.12531	3.07413	5	0.688558	0
ARL13B	child_BMI_8year_ALSPAC	MR Egger	6	-0.117286	0.195542	-0.500548	0.265976	0.580963	8.12531
ARL13B	child_BMI_8year_ALSPAC	Weighted median	6	0.0606649	0.0749518	-0.0862406	0.20757	0.418293	8.12531
ARL13B	child_BMI_10year_ALSPAC	Inverse variance weighted	11	-0.0254644	0.0386047	-0.10113	0.0502007	0.509498	10.4682	10.5302	10	0.395267	5.03542
ARL13B	child_BMI_10year_ALSPAC	MR Egger	11	-0.00214964	0.13244	-0.261731	0.257432	0.987404	10.4682
ARL13B	child_BMI_10year_ALSPAC	Weighted median	11	0.0126504	0.0514123	-0.0881177	0.113418	0.805638	10.4682
ARL13B	child_BMI_12year_ALSPAC	Inverse variance weighted	10	0.0179278	0.0385452	-0.0576207	0.0934763	0.641851	9.47495	8.74939	9	0.460722	0
ARL13B	child_BMI_12year_ALSPAC	MR Egger	10	-0.126164	0.10274	-0.327534	0.0752056	0.254349	9.47495
ARL13B	child_BMI_12year_ALSPAC	Weighted median	10	0.0188852	0.0504256	-0.079949	0.117719	0.708021	9.47495
ARL13B	child_BMI_14year_ALSPAC	Inverse variance weighted	8	0.0159529	0.0377061	-0.0579511	0.0898568	0.672234	10.6017	3.68975	7	0.814737	0
ARL13B	child_BMI_14year_ALSPAC	MR Egger	8	-0.102434	0.153639	-0.403566	0.198697	0.529739	10.6017
ARL13B	child_BMI_14year_ALSPAC	Weighted median	8	0.031178	0.0504473	-0.0676988	0.130055	0.536555	10.6017
ARL13B	child_BMI_15year_ALSPAC	Inverse variance weighted	8	0.0288926	0.0384044	-0.04638	0.104165	0.451855	9.07494	2.77716	7	0.904823	0
ARL13B	child_BMI_15year_ALSPAC	MR Egger	8	0.136445	0.135216	-0.128579	0.401468	0.351882	9.07494
ARL13B	child_BMI_15year_ALSPAC	Weighted median	8	0.0432222	0.0495299	-0.0538564	0.140301	0.382855	9.07494
ARL13B	child_BMI_16year_ALSPAC	Inverse variance weighted	7	0.034364	0.0442488	-0.0523635	0.121092	0.437389	9.48801	7.96546	6	0.240644	24.6748
ARL13B	child_BMI_16year_ALSPAC	MR Egger	7	0.00760135	0.247076	-0.476667	0.49187	0.976647	9.48801
ARL13B	child_BMI_16year_ALSPAC	Weighted median	7	0.0415391	0.0517878	-0.059965	0.143043	0.422494	9.48801
ARL13B	child_BMI_17year_ALSPAC	Inverse variance weighted	7	0.0256416	0.0435168	-0.0596513	0.110935	0.555704	7.96677	3.86628	6	0.694766	0
ARL13B	child_BMI_17year_ALSPAC	MR Egger	7	-0.0587299	0.148075	-0.348957	0.231497	0.708008	7.96677
ARL13B	child_BMI_17year_ALSPAC	Weighted median	7	0.0388707	0.0605818	-0.0798696	0.157611	0.521118	7.96677
ARL13B	child_BMI_18year_ALSPAC	Inverse variance weighted	9	0.0163344	0.0336619	-0.0496428	0.0823117	0.627499	7.71747	4.84809	8	0.773682	0
ARL13B	child_BMI_18year_ALSPAC	MR Egger	9	0.224909	0.268635	-0.301615	0.751433	0.430117	7.71747
ARL13B	child_BMI_18year_ALSPAC	Weighted median	9	0.0406781	0.0451035	-0.0477247	0.129081	0.367118	7.71747
ARL2BP	child_BMI_3year_ALSPAC	Inverse variance weighted	5	-0.0459175	0.0325949	-0.109804	0.0179686	0.158915	5.38114	5.72496	4	0.220651	30.1306
ARL2BP	child_BMI_3year_ALSPAC	MR Egger	5	0.0166038	0.0688462	-0.118335	0.151542	0.824965	5.38114
ARL2BP	child_BMI_3year_ALSPAC	Weighted median	5	-0.00106519	0.0426104	-0.0845816	0.0824512	0.980056	5.38114
ARL2BP	child_BMI_5year_ALSPAC	Inverse variance weighted	6	-0.0718911	0.043789	-0.157717	0.0139353	0.100639	4.84757	6.70336	5	0.243653	25.4106
ARL2BP	child_BMI_5year_ALSPAC	MR Egger	6	-0.144815	0.170829	-0.47964	0.19001	0.444341	4.84757
ARL2BP	child_BMI_5year_ALSPAC	Weighted median	6	-0.0284311	0.0627757	-0.151471	0.0946092	0.650621	4.84757
ARL2BP	child_BMI_6year_ALSPAC	Inverse variance weighted	5	-0.0171176	0.0489519	-0.113063	0.0788282	0.726578	5.31508	5.50943	4	0.238902	27.3972
ARL2BP	child_BMI_6year_ALSPAC	MR Egger	5	-0.198122	0.099369	-0.392885	-0.00335892	0.140166	5.31508
ARL2BP	child_BMI_6year_ALSPAC	Weighted median	5	-0.00475938	1.04042	-2.04398	2.03446	0.99635	5.31508
ARL2BP	child_BMI_7year_ALSPAC	Inverse variance weighted	6	-0.00950783	0.0359058	-0.0798832	0.0608675	0.791164	7.03501	3.9395	5	0.55816	0
ARL2BP	child_BMI_7year_ALSPAC	MR Egger	6	-0.170855	0.0986534	-0.364216	0.0225052	0.158335	7.03501
ARL2BP	child_BMI_7year_ALSPAC	Weighted median	6	0.0333302	0.0580689	-0.0804848	0.147145	0.565984	7.03501
ARL2BP	child_BMI_8year_ALSPAC	Inverse variance weighted	6	-0.00391661	0.0794213	-0.159582	0.151749	0.960669	8.12531	10.5819	5	0.0603304	52.7494
ARL2BP	child_BMI_8year_ALSPAC	MR Egger	6	-0.163922	0.303171	-0.758138	0.430294	0.617423	8.12531
ARL2BP	child_BMI_8year_ALSPAC	Weighted median	6	0.0816909	0.0780351	-0.0712578	0.23464	0.295169	8.12531
ARL2BP	child_BMI_10year_ALSPAC	Inverse variance weighted	11	-0.0498527	0.0485203	-0.144952	0.045247	0.304203	10.4682	16.9417	10	0.0756649	40.9739
ARL2BP	child_BMI_10year_ALSPAC	MR Egger	11	-0.10994	0.165245	-0.433821	0.213941	0.522531	10.4682
ARL2BP	child_BMI_10year_ALSPAC	Weighted median	11	0.0367488	0.0571467	-0.0752588	0.148756	0.520185	10.4682
ARL2BP	child_BMI_12year_ALSPAC	Inverse variance weighted	10	-0.00670918	0.0511584	-0.10698	0.0935613	0.89566	9.47495	16.1288	9	0.0642409	44.1991
ARL2BP	child_BMI_12year_ALSPAC	MR Egger	10	-0.136882	0.135577	-0.402613	0.128849	0.342233	9.47495
ARL2BP	child_BMI_12year_ALSPAC	Weighted median	10	0.0478698	0.056194	-0.0622704	0.15801	0.394288	9.47495
ARL2BP	child_BMI_14year_ALSPAC	Inverse variance weighted	8	-0.0113477	0.0496149	-0.108593	0.0858976	0.81909	10.6017	12.339	7	0.0899464	43.2695
ARL2BP	child_BMI_14year_ALSPAC	MR Egger	8	-0.209739	0.201372	-0.604427	0.18495	0.337758	10.6017
ARL2BP	child_BMI_14year_ALSPAC	Weighted median	8	0.0462447	0.0541838	-0.0599556	0.152445	0.393395	10.6017
ARL2BP	child_BMI_15year_ALSPAC	Inverse variance weighted	8	0.024661	0.0435435	-0.0606843	0.110006	0.571154	9.07494	9.16205	7	0.24123	23.5979
ARL2BP	child_BMI_15year_ALSPAC	MR Egger	8	0.266401	0.133862	0.00403166	0.52877	0.0937007	9.07494
ARL2BP	child_BMI_15year_ALSPAC	Weighted median	8	0.0551191	0.0517698	-0.0463498	0.156588	0.287014	9.07494
ARL2BP	child_BMI_16year_ALSPAC	Inverse variance weighted	7	0.00288649	0.0600176	-0.114748	0.120521	0.961641	9.48801	14.9111	6	0.0209599	59.7614
ARL2BP	child_BMI_16year_ALSPAC	MR Egger	7	-0.0160353	0.335474	-0.673565	0.641495	0.963727	9.48801
ARL2BP	child_BMI_16year_ALSPAC	Weighted median	7	0.060356	0.0540957	-0.0456717	0.166384	0.26454	9.48801
ARL2BP	child_BMI_17year_ALSPAC	Inverse variance weighted	7	0.0194345	0.0432318	-0.0652999	0.104169	0.653041	7.96677	5.12059	6	0.528443	0
ARL2BP	child_BMI_17year_ALSPAC	MR Egger	7	-0.0136761	0.148135	-0.304022	0.276669	0.930027	7.96677
ARL2BP	child_BMI_17year_ALSPAC	Weighted median	7	0.0582806	0.0559399	-0.0513615	0.167923	0.297484	7.96677
ARL2BP	child_BMI_18year_ALSPAC	Inverse variance weighted	9	-0.00401829	0.0464933	-0.0951452	0.0871086	0.931127	7.71747	15.553	8	0.0492437	48.563
ARL2BP	child_BMI_18year_ALSPAC	MR Egger	9	0.518222	0.345192	-0.158354	1.1948	0.176981	7.71747
ARL2BP	child_BMI_18year_ALSPAC	Weighted median	9	0.0633101	0.0499988	-0.0346876	0.161308	0.20543	7.71747
ARMCX2	child_BMI_3year_ALSPAC	Inverse variance weighted	5	-0.0259894	0.0300792	-0.0849446	0.0329657	0.387569	5.38114	4.67186	4	0.322653	14.381
ARMCX2	child_BMI_3year_ALSPAC	MR Egger	5	-0.116018	0.0593545	-0.232353	0.000316689	0.145609	5.38114
ARMCX2	child_BMI_3year_ALSPAC	Weighted median	5	-0.0162611	0.0401733	-0.0950007	0.0624786	0.685644	5.38114
ARMCX2	child_BMI_5year_ALSPAC	Inverse variance weighted	6	-0.0581999	0.0386781	-0.134009	0.0176093	0.132395	4.84757	4.4086	5	0.492205	0
ARMCX2	child_BMI_5year_ALSPAC	MR Egger	6	-0.0423652	0.144825	-0.326222	0.241491	0.78443	4.84757
ARMCX2	child_BMI_5year_ALSPAC	Weighted median	6	-0.0442976	0.0562712	-0.154589	0.0659939	0.431155	4.84757
ARMCX2	child_BMI_6year_ALSPAC	Inverse variance weighted	5	0.0450568	0.0481894	-0.0493944	0.139508	0.349791	5.31508	5.09448	4	0.27774	21.4836
ARMCX2	child_BMI_6year_ALSPAC	MR Egger	5	0.0512999	0.132515	-0.208429	0.311029	0.724492	5.31508
ARMCX2	child_BMI_6year_ALSPAC	Weighted median	5	0.0480358	0.611503	-1.15051	1.24658	0.937388	5.31508
ARMCX2	child_BMI_7year_ALSPAC	Inverse variance weighted	6	-0.035567	0.0479906	-0.129629	0.0584946	0.458619	7.03501	8.51869	5	0.129872	41.3056
ARMCX2	child_BMI_7year_ALSPAC	MR Egger	6	0.0949853	0.129699	-0.159224	0.349195	0.504553	7.03501
ARMCX2	child_BMI_7year_ALSPAC	Weighted median	6	0.0229526	0.10191	-0.176792	0.222697	0.821806	7.03501
ARMCX2	child_BMI_8year_ALSPAC	Inverse variance weighted	6	0.024358	0.0705616	-0.113943	0.162659	0.729943	8.12531	8.00521	5	0.155949	37.5406
ARMCX2	child_BMI_8year_ALSPAC	MR Egger	6	-0.0133754	0.279268	-0.56074	0.533989	0.964096	8.12531
ARMCX2	child_BMI_8year_ALSPAC	Weighted median	6	0.099554	0.0841176	-0.0653166	0.264425	0.236607	8.12531
ARMCX2	child_BMI_10year_ALSPAC	Inverse variance weighted	11	-0.012596	0.0405293	-0.0920333	0.0668413	0.755962	10.4682	11.3461	10	0.331197	11.8639
ARMCX2	child_BMI_10year_ALSPAC	MR Egger	11	0.0471046	0.137683	-0.222754	0.316963	0.740112	10.4682
ARMCX2	child_BMI_10year_ALSPAC	Weighted median	11	0.0047154	0.0572246	-0.107445	0.116876	0.934327	10.4682
ARMCX2	child_BMI_12year_ALSPAC	Inverse variance weighted	10	0.0022868	0.0439008	-0.0837587	0.0883323	0.958457	9.47495	11.4107	9	0.248604	21.1266
ARMCX2	child_BMI_12year_ALSPAC	MR Egger	10	0.0484395	0.12279	-0.192229	0.289108	0.703527	9.47495
ARMCX2	child_BMI_12year_ALSPAC	Weighted median	10	0.0774764	0.0573535	-0.0349365	0.189889	0.176741	9.47495
ARMCX2	child_BMI_14year_ALSPAC	Inverse variance weighted	8	-0.00886387	0.0478519	-0.102654	0.0849259	0.853044	10.6017	11.0141	7	0.138003	36.4453
ARMCX2	child_BMI_14year_ALSPAC	MR Egger	8	0.0546406	0.208912	-0.354827	0.464108	0.802416	10.6017
ARMCX2	child_BMI_14year_ALSPAC	Weighted median	8	0.0422339	0.0572236	-0.0699244	0.154392	0.460484	10.6017
ARMCX2	child_BMI_15year_ALSPAC	Inverse variance weighted	8	0.0164419	0.0582259	-0.0976809	0.130565	0.777651	9.07494	15.7015	7	0.0279882	55.4182
ARMCX2	child_BMI_15year_ALSPAC	MR Egger	8	0.0844892	0.219834	-0.346385	0.515364	0.713985	9.07494
ARMCX2	child_BMI_15year_ALSPAC	Weighted median	8	0.0505618	0.0605483	-0.0681129	0.169237	0.403681	9.07494
ARMCX2	child_BMI_16year_ALSPAC	Inverse variance weighted	7	0.00730139	0.0437838	-0.0785149	0.0931177	0.867559	9.48801	7.61909	6	0.267358	21.2504
ARMCX2	child_BMI_16year_ALSPAC	MR Egger	7	0.00859693	0.244696	-0.471008	0.488201	0.973333	9.48801
ARMCX2	child_BMI_16year_ALSPAC	Weighted median	7	0.0432078	0.0560871	-0.066723	0.153139	0.441081	9.48801
ARMCX2	child_BMI_17year_ALSPAC	Inverse variance weighted	7	0.00816513	0.0606842	-0.110776	0.127106	0.892967	7.96677	11.3994	6	0.0767889	47.3657
ARMCX2	child_BMI_17year_ALSPAC	MR Egger	7	0.204622	0.206586	-0.200287	0.609531	0.367414	7.96677
ARMCX2	child_BMI_17year_ALSPAC	Weighted median	7	0.0782613	0.0663892	-0.0518615	0.208384	0.238468	7.96677
ARMCX2	child_BMI_18year_ALSPAC	Inverse variance weighted	9	-0.0240032	0.0429703	-0.108225	0.0602186	0.576435	7.71747	12.7335	8	0.121354	37.1735
ARMCX2	child_BMI_18year_ALSPAC	MR Egger	9	0.394364	0.330169	-0.252766	1.04149	0.271207	7.71747
ARMCX2	child_BMI_18year_ALSPAC	Weighted median	9	0.0107935	0.0500235	-0.0872526	0.10884	0.829168	7.71747
ARNT	child_BMI_3year_ALSPAC	Inverse variance weighted	5	0.00939851	0.0402397	-0.0694713	0.0882683	0.815324	5.38114	8.37305	4	0.0788302	52.2277
ARNT	child_BMI_3year_ALSPAC	MR Egger	5	0.0527134	0.094824	-0.133142	0.238569	0.617043	5.38114
ARNT	child_BMI_3year_ALSPAC	Weighted median	5	0.00564513	0.0436624	-0.0799331	0.0912234	0.897128	5.38114
ARNT	child_BMI_5year_ALSPAC	Inverse variance weighted	6	0.00198131	0.0444331	-0.0851075	0.0890702	0.964433	4.84757	6.61064	5	0.251244	24.3644
ARNT	child_BMI_5year_ALSPAC	MR Egger	6	-0.0107267	0.177368	-0.358369	0.336915	0.954677	4.84757
ARNT	child_BMI_5year_ALSPAC	Weighted median	6	0.0297131	0.0593489	-0.0866108	0.146037	0.616617	4.84757
ARNT	child_BMI_6year_ALSPAC	Inverse variance weighted	5	0.0320434	0.0425661	-0.0513861	0.115473	0.451575	5.31508	3.88633	4	0.421609	0
ARNT	child_BMI_6year_ALSPAC	MR Egger	5	0.0974369	0.10766	-0.113577	0.308451	0.43216	5.31508
ARNT	child_BMI_6year_ALSPAC	Weighted median	5	0.0318838	0.295886	-0.548052	0.611819	0.914188	5.31508
ARNT	child_BMI_7year_ALSPAC	Inverse variance weighted	6	-0.0250719	0.0511893	-0.125403	0.0752591	0.624284	7.03501	9.74774	5	0.0827069	48.706
ARNT	child_BMI_7year_ALSPAC	MR Egger	6	0.0690301	0.148896	-0.222805	0.360866	0.667029	7.03501
ARNT	child_BMI_7year_ALSPAC	Weighted median	6	-0.0164817	0.110663	-0.233381	0.200418	0.881604	7.03501
ARNT	child_BMI_8year_ALSPAC	Inverse variance weighted	6	0.0116668	0.0690441	-0.12366	0.146993	0.865815	8.12531	7.68426	5	0.174517	34.9319
ARNT	child_BMI_8year_ALSPAC	MR Egger	6	0.0558598	0.273557	-0.480313	0.592032	0.848168	8.12531
ARNT	child_BMI_8year_ALSPAC	Weighted median	6	0.0622838	0.080496	-0.0954883	0.220056	0.439078	8.12531
ARNT	child_BMI_10year_ALSPAC	Inverse variance weighted	11	0.00641893	0.0426846	-0.077243	0.0900808	0.880464	10.4682	12.6136	10	0.246083	20.7207
ARNT	child_BMI_10year_ALSPAC	MR Egger	11	0.0100156	0.146745	-0.277605	0.297636	0.947078	10.4682
ARNT	child_BMI_10year_ALSPAC	Weighted median	11	0.00838388	0.0577507	-0.104807	0.121575	0.884574	10.4682
ARNT	child_BMI_12year_ALSPAC	Inverse variance weighted	10	-0.00408492	0.0409195	-0.0842871	0.0761173	0.920481	9.47495	9.933	9	0.355937	9.3929
ARNT	child_BMI_12year_ALSPAC	MR Egger	10	0.0884367	0.110264	-0.127681	0.304554	0.445696	9.47495
ARNT	child_BMI_12year_ALSPAC	Weighted median	10	0.000101305	0.0561509	-0.109955	0.110157	0.99856	9.47495
ARNT	child_BMI_14year_ALSPAC	Inverse variance weighted	8	-0.0107179	0.0451123	-0.0991379	0.0777021	0.812205	10.6017	9.81902	7	0.199063	28.7098
ARNT	child_BMI_14year_ALSPAC	MR Egger	8	0.132914	0.189238	-0.237993	0.503821	0.50877	10.6017
ARNT	child_BMI_14year_ALSPAC	Weighted median	8	-0.00195139	0.0587601	-0.117121	0.113218	0.973508	10.6017
ARNT	child_BMI_15year_ALSPAC	Inverse variance weighted	8	-0.0521633	0.0496131	-0.149405	0.0450784	0.293074	9.07494	11.4525	7	0.120062	38.8781
ARNT	child_BMI_15year_ALSPAC	MR Egger	8	-0.215568	0.175541	-0.559628	0.128492	0.265423	9.07494
ARNT	child_BMI_15year_ALSPAC	Weighted median	8	-0.0111756	0.0596449	-0.12808	0.105728	0.851371	9.07494
ARNT	child_BMI_16year_ALSPAC	Inverse variance weighted	7	0.0139321	0.0490054	-0.0821184	0.109983	0.776182	9.48801	9.57738	6	0.143615	37.3524
ARNT	child_BMI_16year_ALSPAC	MR Egger	7	0.0241254	0.273788	-0.5125	0.56075	0.933204	9.48801
ARNT	child_BMI_16year_ALSPAC	Weighted median	7	0.0482419	0.057066	-0.0636075	0.160091	0.397904	9.48801
ARNT	child_BMI_17year_ALSPAC	Inverse variance weighted	7	-0.00531071	0.0560868	-0.115241	0.104619	0.924563	7.96677	9.76265	6	0.13501	38.5413
ARNT	child_BMI_17year_ALSPAC	MR Egger	7	0.194748	0.187054	-0.171879	0.561374	0.345516	7.96677
ARNT	child_BMI_17year_ALSPAC	Weighted median	7	0.0528089	0.0672299	-0.0789618	0.18458	0.432162	7.96677
ARNT	child_BMI_18year_ALSPAC	Inverse variance weighted	9	-0.0143486	0.0429015	-0.0984356	0.0697384	0.738037	7.71747	12.743	8	0.121002	37.2206
ARNT	child_BMI_18year_ALSPAC	MR Egger	9	0.247455	0.352406	-0.44326	0.938171	0.505233	7.71747
ARNT	child_BMI_18year_ALSPAC	Weighted median	9	-0.00844801	0.0506157	-0.107655	0.0907587	0.867445	7.71747
ARNTL	child_BMI_3year_ALSPAC	Inverse variance weighted	5	-0.0250105	0.0318959	-0.0875264	0.0375054	0.432964	5.38114	5.22742	4	0.264749	23.4804
ARNTL	child_BMI_3year_ALSPAC	MR Egger	5	-0.0603741	0.0748591	-0.207098	0.0863497	0.478961	5.38114
ARNTL	child_BMI_3year_ALSPAC	Weighted median	5	-0.0598733	0.0437967	-0.145715	0.0259683	0.171603	5.38114
ARNTL	child_BMI_5year_ALSPAC	Inverse variance weighted	6	-0.0302667	0.0387888	-0.106293	0.0457594	0.435217	4.84757	1.95254	5	0.855673	0
ARNTL	child_BMI_5year_ALSPAC	MR Egger	6	-0.13819	0.138707	-0.410057	0.133677	0.375506	4.84757
ARNTL	child_BMI_5year_ALSPAC	Weighted median	6	-0.0279167	0.0540598	-0.133874	0.0780405	0.605572	4.84757
ARNTL	child_BMI_6year_ALSPAC	Inverse variance weighted	5	-0.0394991	0.0427745	-0.123337	0.0443388	0.355784	5.31508	1.07875	4	0.897629	0
ARNTL	child_BMI_6year_ALSPAC	MR Egger	5	-0.0977054	0.101898	-0.297426	0.102015	0.408369	5.31508
ARNTL	child_BMI_6year_ALSPAC	Weighted median	5	-0.0407465	0.736672	-1.48462	1.40313	0.95589	5.31508
ARNTL	child_BMI_7year_ALSPAC	Inverse variance weighted	6	-0.0470384	0.0368319	-0.119229	0.0251521	0.201563	7.03501	0.804103	5	0.976771	0
ARNTL	child_BMI_7year_ALSPAC	MR Egger	6	-0.0452027	0.101182	-0.24352	0.153115	0.67818	7.03501
ARNTL	child_BMI_7year_ALSPAC	Weighted median	6	-0.0565235	0.0687336	-0.191241	0.0781944	0.410874	7.03501
ARNTL	child_BMI_8year_ALSPAC	Inverse variance weighted	6	0.000261597	0.0558709	-0.109245	0.109769	0.996264	8.12531	3.75486	5	0.585222	0
ARNTL	child_BMI_8year_ALSPAC	MR Egger	6	0.161476	0.198207	-0.227009	0.549961	0.460974	8.12531
ARNTL	child_BMI_8year_ALSPAC	Weighted median	6	0.00489277	0.0769572	-0.145943	0.155729	0.949306	8.12531
ARNTL	child_BMI_10year_ALSPAC	Inverse variance weighted	11	-0.00253388	0.0381431	-0.0772944	0.0722266	0.947035	10.4682	7.25585	10	0.70109	0
ARNTL	child_BMI_10year_ALSPAC	MR Egger	11	0.0125105	0.1244	-0.231314	0.256335	0.922099	10.4682
ARNTL	child_BMI_10year_ALSPAC	Weighted median	11	0.00109124	0.0508819	-0.0986374	0.10082	0.982889	10.4682
ARNTL	child_BMI_12year_ALSPAC	Inverse variance weighted	10	-0.00817917	0.0390838	-0.0847834	0.0684251	0.834235	9.47495	6.74495	9	0.663655	0
ARNTL	child_BMI_12year_ALSPAC	MR Egger	10	0.0385285	0.104167	-0.165639	0.242696	0.721078	9.47495
ARNTL	child_BMI_12year_ALSPAC	Weighted median	10	-0.00431999	0.0539667	-0.110095	0.101455	0.936198	9.47495
ARNTL	child_BMI_14year_ALSPAC	Inverse variance weighted	8	-0.0224089	0.0382313	-0.0973423	0.0525245	0.557782	10.6017	4.79454	7	0.68502	0
ARNTL	child_BMI_14year_ALSPAC	MR Egger	8	0.0228741	0.155772	-0.282438	0.328187	0.888065	10.6017
ARNTL	child_BMI_14year_ALSPAC	Weighted median	8	-0.00615387	0.0505065	-0.105147	0.0928389	0.903023	10.6017
ARNTL	child_BMI_15year_ALSPAC	Inverse variance weighted	8	-0.0229134	0.0389417	-0.0992391	0.0534122	0.556261	9.07494	3.69579	7	0.814074	0
ARNTL	child_BMI_15year_ALSPAC	MR Egger	8	0.00985281	0.137057	-0.258779	0.278485	0.945027	9.07494
ARNTL	child_BMI_15year_ALSPAC	Weighted median	8	-0.0190989	0.0511626	-0.119377	0.0811798	0.708927	9.07494
ARNTL	child_BMI_16year_ALSPAC	Inverse variance weighted	7	-0.00397843	0.0389355	-0.080292	0.0723351	0.918614	9.48801	2.58815	6	0.858475	0
ARNTL	child_BMI_16year_ALSPAC	MR Egger	7	-0.0619768	0.198766	-0.451558	0.327604	0.767769	9.48801
ARNTL	child_BMI_16year_ALSPAC	Weighted median	7	0.00681171	0.0524852	-0.0960592	0.109683	0.896738	9.48801
ARNTL	child_BMI_17year_ALSPAC	Inverse variance weighted	7	0.0014822	0.0441305	-0.0850135	0.0879779	0.973207	7.96677	5.66935	6	0.461229	0
ARNTL	child_BMI_17year_ALSPAC	MR Egger	7	0.0850743	0.155027	-0.218779	0.388928	0.606769	7.96677
ARNTL	child_BMI_17year_ALSPAC	Weighted median	7	-0.00207851	0.0613535	-0.122331	0.118174	0.972975	7.96677
ARNTL	child_BMI_18year_ALSPAC	Inverse variance weighted	9	-0.0354628	0.03413	-0.102358	0.0314321	0.298782	7.71747	5.49637	8	0.703442	0
ARNTL	child_BMI_18year_ALSPAC	MR Egger	9	-0.017498	0.272299	-0.551204	0.516208	0.95056	7.71747
ARNTL	child_BMI_18year_ALSPAC	Weighted median	9	-0.00303578	0.0469226	-0.0950041	0.0889325	0.948415	7.71747
ARSA	child_BMI_3year_ALSPAC	Inverse variance weighted	5	-0.0126798	0.0234004	-0.0585446	0.0331849	0.587912	5.38114	3.687	4	0.45002	0
ARSA	child_BMI_3year_ALSPAC	MR Egger	5	-0.0488635	0.0499067	-0.146681	0.0489536	0.399736	5.38114
ARSA	child_BMI_3year_ALSPAC	Weighted median	5	-0.0236669	0.0324376	-0.0872446	0.0399108	0.465626	5.38114
ARSA	child_BMI_5year_ALSPAC	Inverse variance weighted	6	0.00948845	0.0326837	-0.0545716	0.0735485	0.771578	4.84757	0.960254	5	0.965707	0
ARSA	child_BMI_5year_ALSPAC	MR Egger	6	-0.00142648	0.116329	-0.22943	0.226577	0.990803	4.84757
ARSA	child_BMI_5year_ALSPAC	Weighted median	6	0.0122467	0.0443171	-0.0746149	0.0991083	0.782286	4.84757
ARSA	child_BMI_6year_ALSPAC	Inverse variance weighted	5	-0.000127684	0.0425517	-0.0835289	0.0832736	0.997606	5.31508	5.64323	4	0.227423	29.1186
ARSA	child_BMI_6year_ALSPAC	MR Egger	5	-0.148044	0.0853563	-0.315342	0.0192545	0.181255	5.31508
ARSA	child_BMI_6year_ALSPAC	Weighted median	5	-0.0229591	0.263254	-0.538938	0.493019	0.930502	5.31508
ARSA	child_BMI_7year_ALSPAC	Inverse variance weighted	6	-0.00766448	0.0423741	-0.0907178	0.0753888	0.856465	7.03501	9.44999	5	0.0924066	47.0899
ARSA	child_BMI_7year_ALSPAC	MR Egger	6	-0.102552	0.119783	-0.337327	0.132224	0.440175	7.03501
ARSA	child_BMI_7year_ALSPAC	Weighted median	6	-0.0131561	0.200743	-0.406612	0.3803	0.947746	7.03501
ARSA	child_BMI_8year_ALSPAC	Inverse variance weighted	6	0.0268302	0.0773786	-0.124832	0.178492	0.728787	8.12531	13.5942	5	0.018403	63.2197
ARSA	child_BMI_8year_ALSPAC	MR Egger	6	0.217115	0.290724	-0.352703	0.786934	0.496684	8.12531
ARSA	child_BMI_8year_ALSPAC	Weighted median	6	0.0602417	0.0660132	-0.069144	0.189628	0.361468	8.12531
ARSA	child_BMI_10year_ALSPAC	Inverse variance weighted	11	0.0292671	0.0423392	-0.0537178	0.112252	0.489407	10.4682	17.4908	10	0.0641848	42.8271
ARSA	child_BMI_10year_ALSPAC	MR Egger	11	0.116921	0.141847	-0.161099	0.394942	0.431084	10.4682
ARSA	child_BMI_10year_ALSPAC	Weighted median	11	0.0345326	0.0460702	-0.0557649	0.12483	0.453516	10.4682
ARSA	child_BMI_12year_ALSPAC	Inverse variance weighted	10	0.0307211	0.0456261	-0.058706	0.120148	0.500742	9.47495	17.4554	9	0.042044	48.44
ARSA	child_BMI_12year_ALSPAC	MR Egger	10	0.0641967	0.128507	-0.187676	0.31607	0.630832	9.47495
ARSA	child_BMI_12year_ALSPAC	Weighted median	10	0.0432265	0.0469952	-0.0488841	0.135337	0.357674	9.47495
ARSA	child_BMI_14year_ALSPAC	Inverse variance weighted	8	0.0460079	0.0482114	-0.0484865	0.140502	0.339934	10.6017	15.7936	7	0.02707	55.6784
ARSA	child_BMI_14year_ALSPAC	MR Egger	8	0.263918	0.190786	-0.110022	0.637859	0.215837	10.6017
ARSA	child_BMI_14year_ALSPAC	Weighted median	8	0.065656	0.0450533	-0.0226484	0.15396	0.145034	10.6017
ARSA	child_BMI_15year_ALSPAC	Inverse variance weighted	8	0.0463011	0.053542	-0.0586412	0.151244	0.387169	9.07494	18.8503	7	0.00866948	62.8653
ARSA	child_BMI_15year_ALSPAC	MR Egger	8	0.334518	0.162655	0.015715	0.653322	0.0854558	9.07494
ARSA	child_BMI_15year_ALSPAC	Weighted median	8	0.0839325	0.0495545	-0.0131944	0.181059	0.0903146	9.07494
ARSA	child_BMI_16year_ALSPAC	Inverse variance weighted	7	0.0472473	0.0327085	-0.0168614	0.111356	0.1486	9.48801	4.31124	6	0.634636	0
ARSA	child_BMI_16year_ALSPAC	MR Egger	7	0.158346	0.16637	-0.167739	0.484432	0.384921	9.48801
ARSA	child_BMI_16year_ALSPAC	Weighted median	7	0.0556465	0.0439211	-0.0304388	0.141732	0.205167	9.48801
ARSA	child_BMI_17year_ALSPAC	Inverse variance weighted	7	0.0774966	0.0369386	0.00509684	0.149896	0.0359068	7.96677	5.7801	6	0.448269	0
ARSA	child_BMI_17year_ALSPAC	MR Egger	7	0.0977443	0.134828	-0.166519	0.362008	0.500974	7.96677
ARSA	child_BMI_17year_ALSPAC	Weighted median	7	0.0873632	0.049022	-0.00871991	0.183446	0.0747293	7.96677
ARSA	child_BMI_18year_ALSPAC	Inverse variance weighted	9	0.00668723	0.0543671	-0.0998722	0.113247	0.902106	7.71747	28.8693	8	0.000334285	72.2889
ARSA	child_BMI_18year_ALSPAC	MR Egger	9	0.465336	0.43094	-0.379307	1.30998	0.316019	7.71747
ARSA	child_BMI_18year_ALSPAC	Weighted median	9	0.0626357	0.043456	-0.0225381	0.147809	0.149484	7.71747
ARSB	child_BMI_3year_ALSPAC	Inverse variance weighted	5	-0.0144455	0.026406	-0.0662013	0.0373102	0.584341	5.38114	2.5126	4	0.642382	0
ARSB	child_BMI_3year_ALSPAC	MR Egger	5	-0.00365762	0.0562609	-0.113929	0.106614	0.952254	5.38114
ARSB	child_BMI_3year_ALSPAC	Weighted median	5	0.0144019	0.0377517	-0.0595914	0.0883951	0.70284	5.38114
ARSB	child_BMI_5year_ALSPAC	Inverse variance weighted	6	-0.0155692	0.0366974	-0.0874961	0.0563578	0.671378	4.84757	2.45728	5	0.782915	0
ARSB	child_BMI_5year_ALSPAC	MR Egger	6	0.00726656	0.13115	-0.249787	0.26432	0.958472	4.84757
ARSB	child_BMI_5year_ALSPAC	Weighted median	6	-0.00993523	0.0510114	-0.109918	0.0900471	0.845577	4.84757
ARSB	child_BMI_6year_ALSPAC	Inverse variance weighted	5	0.0563829	0.0404587	-0.0229162	0.135682	0.163441	5.31508	0.348349	4	0.986483	0
ARSB	child_BMI_6year_ALSPAC	MR Egger	5	0.0295589	0.0963929	-0.159371	0.218489	0.779162	5.31508
ARSB	child_BMI_6year_ALSPAC	Weighted median	5	0.0476387	0.299065	-0.538528	0.633806	0.873439	5.31508
ARSB	child_BMI_7year_ALSPAC	Inverse variance weighted	6	0.0550804	0.0348288	-0.0131842	0.123345	0.113773	7.03501	3.33186	5	0.648968	0
ARSB	child_BMI_7year_ALSPAC	MR Egger	6	0.017501	0.0957152	-0.170101	0.205103	0.863814	7.03501
ARSB	child_BMI_7year_ALSPAC	Weighted median	6	0.0487272	0.0699868	-0.0884471	0.185901	0.486283	7.03501
ARSB	child_BMI_8year_ALSPAC	Inverse variance weighted	6	-0.00562578	0.0528617	-0.109235	0.0979832	0.915246	8.12531	3.57206	5	0.612513	0
ARSB	child_BMI_8year_ALSPAC	MR Egger	6	0.0884023	0.187742	-0.279572	0.456377	0.662263	8.12531
ARSB	child_BMI_8year_ALSPAC	Weighted median	6	0.0202392	0.0724163	-0.121697	0.162175	0.779873	8.12531
ARSB	child_BMI_10year_ALSPAC	Inverse variance weighted	11	-0.00156118	0.0405684	-0.0810752	0.0779529	0.969303	10.4682	12.6388	10	0.244573	20.8787
ARSB	child_BMI_10year_ALSPAC	MR Egger	11	0.132858	0.13128	-0.124452	0.390167	0.337963	10.4682
ARSB	child_BMI_10year_ALSPAC	Weighted median	11	0.0303144	0.0496922	-0.0670822	0.127711	0.541832	10.4682
ARSB	child_BMI_12year_ALSPAC	Inverse variance weighted	10	0.0343887	0.036973	-0.0380784	0.106856	0.352318	9.47495	7.1546	9	0.621027	0
ARSB	child_BMI_12year_ALSPAC	MR Egger	10	0.0418476	0.0985925	-0.151394	0.235089	0.682421	9.47495
ARSB	child_BMI_12year_ALSPAC	Weighted median	10	0.041124	0.0516094	-0.0600304	0.142278	0.425549	9.47495
ARSB	child_BMI_14year_ALSPAC	Inverse variance weighted	8	0.0277741	0.0361635	-0.0431063	0.0986545	0.442478	10.6017	6.89312	7	0.440092	0
ARSB	child_BMI_14year_ALSPAC	MR Egger	8	0.0940933	0.155487	-0.210662	0.398849	0.567247	10.6017
ARSB	child_BMI_14year_ALSPAC	Weighted median	8	0.0388279	0.0494669	-0.0581273	0.135783	0.432497	10.6017
ARSB	child_BMI_15year_ALSPAC	Inverse variance weighted	8	0.0249009	0.048807	-0.0707609	0.120563	0.609918	9.07494	12.2944	7	0.0912835	43.0635
ARSB	child_BMI_15year_ALSPAC	MR Egger	8	0.350268	0.129769	0.0959207	0.604615	0.0356155	9.07494
ARSB	child_BMI_15year_ALSPAC	Weighted median	8	0.0542525	0.0560689	-0.0556425	0.164148	0.333242	9.07494
ARSB	child_BMI_16year_ALSPAC	Inverse variance weighted	7	0.0118956	0.0454783	-0.0772418	0.101033	0.793656	9.48801	9.14758	6	0.165447	34.4089
ARSB	child_BMI_16year_ALSPAC	MR Egger	7	-0.105459	0.248429	-0.592379	0.381461	0.688845	9.48801
ARSB	child_BMI_16year_ALSPAC	Weighted median	7	0.0433317	0.0497428	-0.0541642	0.140828	0.383691	9.48801
ARSB	child_BMI_17year_ALSPAC	Inverse variance weighted	7	0.0554448	0.0417369	-0.0263596	0.137249	0.184035	7.96677	3.65202	6	0.723646	0
ARSB	child_BMI_17year_ALSPAC	MR Egger	7	-0.016841	0.142056	-0.29527	0.261588	0.910245	7.96677
ARSB	child_BMI_17year_ALSPAC	Weighted median	7	0.0478816	0.0547971	-0.0595208	0.155284	0.382229	7.96677
ARSB	child_BMI_18year_ALSPAC	Inverse variance weighted	9	0.00648164	0.0462027	-0.0840756	0.0970388	0.888433	7.71747	16.3863	8	0.0371732	51.1787
ARSB	child_BMI_18year_ALSPAC	MR Egger	9	0.258323	0.382405	-0.491191	1.00784	0.521027	7.71747
ARSB	child_BMI_18year_ALSPAC	Weighted median	9	0.0362051	0.0520204	-0.0657549	0.138165	0.486442	7.71747
ART3	child_BMI_3year_ALSPAC	Inverse variance weighted	5	-0.0432189	0.0241314	-0.0905165	0.00407868	0.0732964	5.38114	1.21049	4	0.876369	0
ART3	child_BMI_3year_ALSPAC	MR Egger	5	-0.0602141	0.0514268	-0.161011	0.0405824	0.326193	5.38114
ART3	child_BMI_3year_ALSPAC	Weighted median	5	-0.0325237	0.0350918	-0.101304	0.0362562	0.354021	5.38114
ART3	child_BMI_5year_ALSPAC	Inverse variance weighted	6	0.0134426	0.0671908	-0.118251	0.145137	0.84143	4.84757	20.0724	5	0.00121125	75.0901
ART3	child_BMI_5year_ALSPAC	MR Egger	6	0.0240893	0.268369	-0.501913	0.550092	0.932791	4.84757
ART3	child_BMI_5year_ALSPAC	Weighted median	6	-0.0432193	0.0548771	-0.150778	0.0643398	0.430951	4.84757
ART3	child_BMI_6year_ALSPAC	Inverse variance weighted	5	-0.066762	0.0942109	-0.251415	0.117891	0.478545	5.31508	25.8143	4	3.44931e-05	84.5047
ART3	child_BMI_6year_ALSPAC	MR Egger	5	-0.213949	0.241579	-0.687444	0.259546	0.441046	5.31508
ART3	child_BMI_6year_ALSPAC	Weighted median	5	-0.0292863	0.546851	-1.10111	1.04254	0.95729	5.31508
ART3	child_BMI_7year_ALSPAC	Inverse variance weighted	6	-0.0380265	0.0469576	-0.130063	0.0540105	0.418053	7.03501	10.8759	5	0.0538964	54.0269
ART3	child_BMI_7year_ALSPAC	MR Egger	6	-0.13882	0.133722	-0.400915	0.123275	0.357845	7.03501
ART3	child_BMI_7year_ALSPAC	Weighted median	6	0.00496002	0.0578505	-0.108427	0.118347	0.931674	7.03501
ART3	child_BMI_8year_ALSPAC	Inverse variance weighted	6	-0.055249	0.0822432	-0.216446	0.105948	0.501726	8.12531	14.4146	5	0.0131799	65.3128
ART3	child_BMI_8year_ALSPAC	MR Egger	6	0.032591	0.32324	-0.600959	0.666141	0.92454	8.12531
ART3	child_BMI_8year_ALSPAC	Weighted median	6	0.00771805	0.0698651	-0.129218	0.144654	0.912036	8.12531
ART3	child_BMI_10year_ALSPAC	Inverse variance weighted	11	-0.0360781	0.0495467	-0.13319	0.0610334	0.466514	10.4682	22.5279	10	0.0126299	55.6106
ART3	child_BMI_10year_ALSPAC	MR Egger	11	-0.358491	0.128057	-0.609482	-0.1075	0.0207305	10.4682
ART3	child_BMI_10year_ALSPAC	Weighted median	11	0.00146491	0.0522331	-0.100912	0.103842	0.977626	10.4682
ART3	child_BMI_12year_ALSPAC	Inverse variance weighted	10	-0.0903332	0.0603286	-0.208577	0.0279108	0.134301	9.47495	28.5929	9	0.00075883	68.5236
ART3	child_BMI_12year_ALSPAC	MR Egger	10	-0.150713	0.168882	-0.481722	0.180296	0.398217	9.47495
ART3	child_BMI_12year_ALSPAC	Weighted median	10	0.00256893	0.0559924	-0.107176	0.112314	0.963406	9.47495
ART3	child_BMI_14year_ALSPAC	Inverse variance weighted	8	-0.0545412	0.0511865	-0.154867	0.0457844	0.286633	10.6017	16.744	7	0.0191237	58.1939
ART3	child_BMI_14year_ALSPAC	MR Egger	8	-0.379996	0.181042	-0.734837	-0.025154	0.0805957	10.6017
ART3	child_BMI_14year_ALSPAC	Weighted median	8	0.00157753	0.0537974	-0.103865	0.107021	0.976607	10.6017
ART3	child_BMI_15year_ALSPAC	Inverse variance weighted	8	-0.0453076	0.0553035	-0.153702	0.0630873	0.412642	9.07494	18.7781	7	0.00891176	62.7225
ART3	child_BMI_15year_ALSPAC	MR Egger	8	0.0206196	0.208111	-0.387278	0.428518	0.924302	9.07494
ART3	child_BMI_15year_ALSPAC	Weighted median	8	0.0067751	0.0524028	-0.0959343	0.109485	0.897129	9.07494
ART3	child_BMI_16year_ALSPAC	Inverse variance weighted	7	-0.0711239	0.0754003	-0.218909	0.0766607	0.345536	9.48801	30.0936	6	3.77298e-05	80.0622
ART3	child_BMI_16year_ALSPAC	MR Egger	7	-0.425043	0.389594	-1.18865	0.338561	0.325038	9.48801
ART3	child_BMI_16year_ALSPAC	Weighted median	7	-0.000183165	0.0577655	-0.113404	0.113037	0.99747	9.48801
ART3	child_BMI_17year_ALSPAC	Inverse variance weighted	7	-0.0797216	0.0509129	-0.179511	0.0200677	0.117386	7.96677	10.6847	6	0.0986234	43.845
ART3	child_BMI_17year_ALSPAC	MR Egger	7	-0.296074	0.160571	-0.610793	0.0186443	0.124524	7.96677
ART3	child_BMI_17year_ALSPAC	Weighted median	7	-0.00690028	0.0634428	-0.131248	0.117448	0.91339	7.96677
ART3	child_BMI_18year_ALSPAC	Inverse variance weighted	9	0.000115702	0.0486571	-0.0952522	0.0954836	0.998103	7.71747	21.6589	8	0.00558858	63.0636
ART3	child_BMI_18year_ALSPAC	MR Egger	9	-0.638406	0.335873	-1.29672	0.0199047	0.0990985	7.71747
ART3	child_BMI_18year_ALSPAC	Weighted median	9	0.00710421	0.0477869	-0.0865581	0.100766	0.881819	7.71747
ART5	child_BMI_3year_ALSPAC	Inverse variance weighted	5	0.0468524	0.0277925	-0.00762081	0.101326	0.0918351	5.38114	1.04717	4	0.902561	0
ART5	child_BMI_3year_ALSPAC	MR Egger	5	0.0392908	0.0592737	-0.0768857	0.155467	0.554794	5.38114
ART5	child_BMI_3year_ALSPAC	Weighted median	5	0.0490516	0.0379913	-0.0254113	0.123514	0.19666	5.38114
ART5	child_BMI_5year_ALSPAC	Inverse variance weighted	6	0.00575305	0.038632	-0.0699657	0.0814718	0.881617	4.84757	3.81428	5	0.576453	0
ART5	child_BMI_5year_ALSPAC	MR Egger	6	0.134811	0.138023	-0.135713	0.405336	0.384007	4.84757
ART5	child_BMI_5year_ALSPAC	Weighted median	6	-0.00173743	0.0561595	-0.11181	0.108335	0.975319	4.84757
ART5	child_BMI_6year_ALSPAC	Inverse variance weighted	5	0.00201003	0.0426295	-0.0815437	0.0855638	0.962393	5.31508	0.965707	4	0.914951	0
ART5	child_BMI_6year_ALSPAC	MR Egger	5	-0.0231915	0.101564	-0.222257	0.175874	0.834058	5.31508
ART5	child_BMI_6year_ALSPAC	Weighted median	5	0.000921467	0.139955	-0.27339	0.275233	0.994747	5.31508
ART5	child_BMI_7year_ALSPAC	Inverse variance weighted	6	-0.0265532	0.0367099	-0.0985046	0.0453981	0.469479	7.03501	4.57593	5	0.469789	0
ART5	child_BMI_7year_ALSPAC	MR Egger	6	-0.0589717	0.10645	-0.267614	0.14967	0.609099	7.03501
ART5	child_BMI_7year_ALSPAC	Weighted median	6	-0.0224193	0.109099	-0.236254	0.191415	0.837185	7.03501
ART5	child_BMI_8year_ALSPAC	Inverse variance weighted	6	-0.0258019	0.0556933	-0.134961	0.083357	0.64316	8.12531	2.80443	5	0.730106	0
ART5	child_BMI_8year_ALSPAC	MR Egger	6	0.0567575	0.197684	-0.330703	0.444218	0.788285	8.12531
ART5	child_BMI_8year_ALSPAC	Weighted median	6	-0.0437269	0.0722946	-0.185424	0.0979705	0.545283	8.12531
ART5	child_BMI_10year_ALSPAC	Inverse variance weighted	11	-0.000549764	0.0380038	-0.0750373	0.0739378	0.988458	10.4682	5.12467	10	0.882696	0
ART5	child_BMI_10year_ALSPAC	MR Egger	11	0.125755	0.123885	-0.117059	0.368569	0.33657	10.4682
ART5	child_BMI_10year_ALSPAC	Weighted median	11	-0.0274303	0.0522473	-0.129835	0.0749744	0.599577	10.4682
ART5	child_BMI_12year_ALSPAC	Inverse variance weighted	10	-0.00419398	0.0389347	-0.080506	0.0721181	0.914219	9.47495	4.70419	9	0.859295	0
ART5	child_BMI_12year_ALSPAC	MR Egger	10	0.0945424	0.103746	-0.108801	0.297886	0.38878	9.47495
ART5	child_BMI_12year_ALSPAC	Weighted median	10	-0.0239596	0.0518848	-0.125654	0.0777345	0.644235	9.47495
ART5	child_BMI_14year_ALSPAC	Inverse variance weighted	8	-0.0061882	0.0380955	-0.0808553	0.0684789	0.87096	10.6017	4.65812	7	0.701603	0
ART5	child_BMI_14year_ALSPAC	MR Egger	8	0.1817	0.155264	-0.122618	0.486018	0.28627	10.6017
ART5	child_BMI_14year_ALSPAC	Weighted median	8	-0.0298997	0.0510483	-0.129954	0.070155	0.558069	10.6017
ART5	child_BMI_15year_ALSPAC	Inverse variance weighted	8	-0.0300043	0.0388202	-0.106092	0.0460833	0.439579	9.07494	4.76079	7	0.689129	0
ART5	child_BMI_15year_ALSPAC	MR Egger	8	-0.255028	0.136874	-0.523302	0.0132457	0.111723	9.07494
ART5	child_BMI_15year_ALSPAC	Weighted median	8	-0.0366729	0.0503845	-0.135427	0.0620808	0.466699	9.07494
ART5	child_BMI_16year_ALSPAC	Inverse variance weighted	7	-0.0261686	0.0387979	-0.102212	0.0498753	0.500003	9.48801	2.31813	6	0.88824	0
ART5	child_BMI_16year_ALSPAC	MR Egger	7	0.0287739	0.197904	-0.359118	0.416666	0.89008	9.48801
ART5	child_BMI_16year_ALSPAC	Weighted median	7	-0.0305059	0.0505778	-0.129638	0.0686267	0.546411	9.48801
ART5	child_BMI_17year_ALSPAC	Inverse variance weighted	7	-0.038474	0.0439568	-0.124629	0.0476813	0.381427	7.96677	1.11829	6	0.980728	0
ART5	child_BMI_17year_ALSPAC	MR Egger	7	0.0475888	0.149502	-0.245435	0.340612	0.763112	7.96677
ART5	child_BMI_17year_ALSPAC	Weighted median	7	-0.0303179	0.0564848	-0.141028	0.0803923	0.591444	7.96677
ART5	child_BMI_18year_ALSPAC	Inverse variance weighted	9	-0.0268622	0.0340177	-0.093537	0.0398125	0.42973	7.71747	3.52649	8	0.897124	0
ART5	child_BMI_18year_ALSPAC	MR Egger	9	-0.160569	0.271395	-0.692502	0.371364	0.572693	7.71747
ART5	child_BMI_18year_ALSPAC	Weighted median	9	-0.037144	0.044451	-0.124268	0.0499798	0.40337	7.71747
ARTN	child_BMI_3year_ALSPAC	Inverse variance weighted	5	0.0486054	0.0278318	-0.0059449	0.103156	0.0807417	5.38114	2.60111	4	0.626627	0
ARTN	child_BMI_3year_ALSPAC	MR Egger	5	-0.0143613	0.0592709	-0.130532	0.10181	0.824168	5.38114
ARTN	child_BMI_3year_ALSPAC	Weighted median	5	0.0418279	0.0422632	-0.0410079	0.124664	0.32232	5.38114
ARTN	child_BMI_5year_ALSPAC	Inverse variance weighted	6	0.0356267	0.0386628	-0.0401523	0.111406	0.356804	4.84757	4.70685	5	0.452693	0
ARTN	child_BMI_5year_ALSPAC	MR Egger	6	-0.040528	0.14448	-0.323708	0.242652	0.792996	4.84757
ARTN	child_BMI_5year_ALSPAC	Weighted median	6	0.0228591	0.055838	-0.0865833	0.132302	0.682258	4.84757
ARTN	child_BMI_6year_ALSPAC	Inverse variance weighted	5	-0.0161984	0.0478822	-0.110048	0.0776508	0.73514	5.31508	5.05299	4	0.281903	20.839
ARTN	child_BMI_6year_ALSPAC	MR Egger	5	-0.151868	0.101489	-0.350786	0.0470495	0.231448	5.31508
ARTN	child_BMI_6year_ALSPAC	Weighted median	5	-0.0318103	3.47041	-6.83381	6.77018	0.992687	5.31508
ARTN	child_BMI_7year_ALSPAC	Inverse variance weighted	6	0.0123355	0.0404928	-0.0670304	0.0917013	0.760645	7.03501	6.09172	5	0.297396	17.9214
ARTN	child_BMI_7year_ALSPAC	MR Egger	6	-0.200838	0.100792	-0.398391	-0.00328529	0.117103	7.03501
ARTN	child_BMI_7year_ALSPAC	Weighted median	6	0.0076572	0.0592118	-0.108398	0.123712	0.897106	7.03501
ARTN	child_BMI_8year_ALSPAC	Inverse variance weighted	6	0.00263075	0.0576267	-0.110318	0.115579	0.963588	8.12531	5.34616	5	0.37511	6.47497
ARTN	child_BMI_8year_ALSPAC	MR Egger	6	-0.0752917	0.225522	-0.517315	0.366732	0.755258	8.12531
ARTN	child_BMI_8year_ALSPAC	Weighted median	6	-0.0196189	0.0778574	-0.172219	0.132982	0.801053	8.12531
ARTN	child_BMI_10year_ALSPAC	Inverse variance weighted	11	0.0395842	0.0380283	-0.0349513	0.11412	0.297916	10.4682	8.82226	10	0.549051	0
ARTN	child_BMI_10year_ALSPAC	MR Egger	11	-0.0397429	0.124029	-0.282841	0.203355	0.755956	10.4682
ARTN	child_BMI_10year_ALSPAC	Weighted median	11	0.0157044	0.0560768	-0.0942062	0.125615	0.779438	10.4682
ARTN	child_BMI_12year_ALSPAC	Inverse variance weighted	10	0.0232832	0.0389806	-0.0531187	0.0996851	0.550305	9.47495	9.00288	9	0.437009	0.0319505
ARTN	child_BMI_12year_ALSPAC	MR Egger	10	-0.0674227	0.104709	-0.272652	0.137807	0.537655	9.47495
ARTN	child_BMI_12year_ALSPAC	Weighted median	10	-0.00727348	0.0535796	-0.112289	0.0977425	0.892018	9.47495
ARTN	child_BMI_14year_ALSPAC	Inverse variance weighted	8	0.0353933	0.0417291	-0.0463956	0.117182	0.396343	10.6017	8.39088	7	0.299391	16.5761
ARTN	child_BMI_14year_ALSPAC	MR Egger	8	-0.0393241	0.181089	-0.394258	0.31561	0.835284	10.6017
ARTN	child_BMI_14year_ALSPAC	Weighted median	8	-0.000228863	0.0575656	-0.113057	0.1126	0.996828	10.6017
ARTN	child_BMI_15year_ALSPAC	Inverse variance weighted	8	0.00624736	0.045148	-0.0822427	0.0947374	0.889944	9.07494	9.46989	7	0.220656	26.0815
ARTN	child_BMI_15year_ALSPAC	MR Egger	8	-0.161358	0.156289	-0.467685	0.144968	0.341676	9.07494
ARTN	child_BMI_15year_ALSPAC	Weighted median	8	-0.0447938	0.0545153	-0.151644	0.0620562	0.411262	9.07494
ARTN	child_BMI_16year_ALSPAC	Inverse variance weighted	7	0.0162868	0.0388081	-0.059777	0.0923507	0.674722	9.48801	5.31315	6	0.504322	0
ARTN	child_BMI_16year_ALSPAC	MR Egger	7	-0.126285	0.198008	-0.51438	0.261809	0.551675	9.48801
ARTN	child_BMI_16year_ALSPAC	Weighted median	7	0.00547047	0.0542848	-0.100928	0.111869	0.91973	9.48801
ARTN	child_BMI_17year_ALSPAC	Inverse variance weighted	7	-0.0137909	0.0439975	-0.100026	0.0724442	0.753941	7.96677	4.76192	6	0.574691	0
ARTN	child_BMI_17year_ALSPAC	MR Egger	7	-0.199037	0.1498	-0.492644	0.0945708	0.24136	7.96677
ARTN	child_BMI_17year_ALSPAC	Weighted median	7	-0.0485264	0.057285	-0.160805	0.0637522	0.396937	7.96677
ARTN	child_BMI_18year_ALSPAC	Inverse variance weighted	9	0.0279882	0.0348062	-0.040232	0.0962084	0.421331	7.71747	8.37509	8	0.397714	4.4786
ARTN	child_BMI_18year_ALSPAC	MR Egger	9	-0.629974	0.271618	-1.16234	-0.0976029	0.0534464	7.71747
ARTN	child_BMI_18year_ALSPAC	Weighted median	9	0.0195657	0.0468463	-0.072253	0.111384	0.676197	7.71747
ASAH1	child_BMI_3year_ALSPAC	Inverse variance weighted	5	-0.0246073	0.0364704	-0.0960893	0.0468748	0.499855	5.38114	8.19844	4	0.0845737	51.2102
ASAH1	child_BMI_3year_ALSPAC	MR Egger	5	0.017315	0.085394	-0.150057	0.184687	0.852291	5.38114
ASAH1	child_BMI_3year_ALSPAC	Weighted median	5	0.0123492	0.0399656	-0.0659833	0.0906817	0.757324	5.38114
ASAH1	child_BMI_5year_ALSPAC	Inverse variance weighted	6	-0.0356689	0.0532205	-0.139981	0.0686433	0.502724	4.84757	11.2868	5	0.0459807	55.7005
ASAH1	child_BMI_5year_ALSPAC	MR Egger	6	0.0469571	0.208002	-0.360727	0.454641	0.832459	4.84757
ASAH1	child_BMI_5year_ALSPAC	Weighted median	6	-0.0422043	0.0742475	-0.187729	0.103321	0.569745	4.84757
ASAH1	child_BMI_6year_ALSPAC	Inverse variance weighted	5	-0.00591124	0.0390798	-0.0825077	0.0706852	0.87977	5.31508	3.60671	4	0.461839	0
ASAH1	child_BMI_6year_ALSPAC	MR Egger	5	-0.14253	0.0931118	-0.325029	0.0399696	0.223334	5.31508
ASAH1	child_BMI_6year_ALSPAC	Weighted median	5	0.00156589	0.469196	-0.918058	0.921189	0.997337	5.31508
ASAH1	child_BMI_7year_ALSPAC	Inverse variance weighted	6	0.0287804	0.0456069	-0.0606092	0.11817	0.528006	7.03501	9.19253	5	0.101627	45.608
ASAH1	child_BMI_7year_ALSPAC	MR Egger	6	-0.144949	0.104589	-0.349944	0.0600453	0.238037	7.03501
ASAH1	child_BMI_7year_ALSPAC	Weighted median	6	0.0421208	0.0887579	-0.131845	0.216086	0.635102	7.03501
ASAH1	child_BMI_8year_ALSPAC	Inverse variance weighted	6	0.0109624	0.0829153	-0.151552	0.173476	0.894817	8.12531	13.1954	5	0.021615	62.108
ASAH1	child_BMI_8year_ALSPAC	MR Egger	6	0.259703	0.302753	-0.333693	0.853098	0.439358	8.12531
ASAH1	child_BMI_8year_ALSPAC	Weighted median	6	0.0848024	0.0820914	-0.0760967	0.245701	0.301592	8.12531
ASAH1	child_BMI_10year_ALSPAC	Inverse variance weighted	11	0.0110615	0.048413	-0.083828	0.105951	0.819272	10.4682	19.3292	10	0.0362753	48.2648
ASAH1	child_BMI_10year_ALSPAC	MR Egger	11	0.157122	0.158255	-0.153058	0.467303	0.346729	10.4682
ASAH1	child_BMI_10year_ALSPAC	Weighted median	11	0.053096	0.0530888	-0.0509581	0.15715	0.317245	10.4682
ASAH1	child_BMI_12year_ALSPAC	Inverse variance weighted	10	0.0409566	0.0480792	-0.0532787	0.135192	0.394294	9.47495	16.3413	9	0.0600882	44.9247
ASAH1	child_BMI_12year_ALSPAC	MR Egger	10	0.0939232	0.134424	-0.169548	0.357394	0.504536	9.47495
ASAH1	child_BMI_12year_ALSPAC	Weighted median	10	0.0517964	0.0510382	-0.0482384	0.151831	0.310174	9.47495
ASAH1	child_BMI_14year_ALSPAC	Inverse variance weighted	8	0.0349062	0.0525925	-0.0681751	0.137988	0.506876	10.6017	15.8901	7	0.0261396	55.9474
ASAH1	child_BMI_14year_ALSPAC	MR Egger	8	0.204851	0.220122	-0.226588	0.63629	0.387959	10.6017
ASAH1	child_BMI_14year_ALSPAC	Weighted median	8	0.0625206	0.0505675	-0.0365917	0.161633	0.216318	10.6017
ASAH1	child_BMI_15year_ALSPAC	Inverse variance weighted	8	0.0303384	0.0660668	-0.0991524	0.159829	0.646084	9.07494	24.1723	7	0.00106255	71.0412
ASAH1	child_BMI_15year_ALSPAC	MR Egger	8	0.501873	0.15126	0.205404	0.798342	0.0160451	9.07494
ASAH1	child_BMI_15year_ALSPAC	Weighted median	8	0.0869424	0.0531948	-0.0173193	0.191204	0.102171	9.07494
ASAH1	child_BMI_16year_ALSPAC	Inverse variance weighted	7	0.0126612	0.0532879	-0.0917831	0.117106	0.812192	9.48801	13.4806	6	0.0360077	55.4917
ASAH1	child_BMI_16year_ALSPAC	MR Egger	7	0.150872	0.291082	-0.419649	0.721393	0.626351	9.48801
ASAH1	child_BMI_16year_ALSPAC	Weighted median	7	0.0614327	0.0543638	-0.0451204	0.167986	0.258464	9.48801
ASAH1	child_BMI_17year_ALSPAC	Inverse variance weighted	7	0.0736802	0.0402824	-0.00527332	0.152634	0.0673859	7.96677	5.9144	6	0.432847	0
ASAH1	child_BMI_17year_ALSPAC	MR Egger	7	0.0139822	0.146447	-0.273053	0.301018	0.927645	7.96677
ASAH1	child_BMI_17year_ALSPAC	Weighted median	7	0.0615525	0.0587769	-0.0536503	0.176755	0.294998	7.96677
ASAH1	child_BMI_18year_ALSPAC	Inverse variance weighted	9	-0.000707074	0.0492388	-0.0972152	0.095801	0.988543	7.71747	19.9789	8	0.0104161	59.9578
ASAH1	child_BMI_18year_ALSPAC	MR Egger	9	0.370604	0.395651	-0.404871	1.14608	0.380098	7.71747
ASAH1	child_BMI_18year_ALSPAC	Weighted median	9	0.034802	0.0488415	-0.0609273	0.130531	0.476124	7.71747
ASAH2	child_BMI_3year_ALSPAC	Inverse variance weighted	5	-0.0627558	0.0239542	-0.109706	-0.0158055	0.0087976	5.38114	2.57512	4	0.631237	0
ASAH2	child_BMI_3year_ALSPAC	MR Egger	5	-0.0160838	0.0509168	-0.115881	0.0837132	0.772792	5.38114
ASAH2	child_BMI_3year_ALSPAC	Weighted median	5	-0.0594298	0.0377998	-0.133517	0.0146578	0.115898	5.38114
ASAH2	child_BMI_5year_ALSPAC	Inverse variance weighted	6	0.0653714	0.0839053	-0.099083	0.229826	0.435915	4.84757	31.7024	5	6.80421e-06	84.2283
ASAH2	child_BMI_5year_ALSPAC	MR Egger	6	0.37505	0.294143	-0.201471	0.951571	0.271314	4.84757
ASAH2	child_BMI_5year_ALSPAC	Weighted median	6	-0.0245311	0.0621296	-0.146305	0.0972429	0.692962	4.84757
ASAH2	child_BMI_6year_ALSPAC	Inverse variance weighted	5	0.0411137	0.127975	-0.209718	0.291945	0.748011	5.31508	41.5995	4	2.01948e-08	90.3845
ASAH2	child_BMI_6year_ALSPAC	MR Egger	5	0.192065	0.344443	-0.483043	0.867173	0.616015	5.31508
ASAH2	child_BMI_6year_ALSPAC	Weighted median	5	0.122132	0.279283	-0.425263	0.669527	0.661891	5.31508
ASAH2	child_BMI_7year_ALSPAC	Inverse variance weighted	6	0.038063	0.0421333	-0.0445183	0.120644	0.366316	7.03501	7.98521	5	0.157052	37.3843
ASAH2	child_BMI_7year_ALSPAC	MR Egger	6	0.17532	0.110828	-0.041903	0.392542	0.188832	7.03501
ASAH2	child_BMI_7year_ALSPAC	Weighted median	6	0.0216661	0.0560358	-0.0881642	0.131496	0.699018	7.03501
ASAH2	child_BMI_8year_ALSPAC	Inverse variance weighted	6	-0.0603774	0.0840829	-0.22518	0.104425	0.472714	8.12531	15.3497	5	0.00896805	67.4261
ASAH2	child_BMI_8year_ALSPAC	MR Egger	6	0.405369	0.229196	-0.0438551	0.854592	0.151677	8.12531
ASAH2	child_BMI_8year_ALSPAC	Weighted median	6	-0.0328546	0.0715647	-0.173121	0.107412	0.64617	8.12531
ASAH2	child_BMI_10year_ALSPAC	Inverse variance weighted	11	-0.0848882	0.050849	-0.184552	0.0147758	0.0950345	10.4682	24.0916	10	0.00736106	58.4917
ASAH2	child_BMI_10year_ALSPAC	MR Egger	11	0.315997	0.106883	0.106506	0.525489	0.0160513	10.4682
ASAH2	child_BMI_10year_ALSPAC	Weighted median	11	-0.0547408	0.0502723	-0.153274	0.0437928	0.276204	10.4682
ASAH2	child_BMI_12year_ALSPAC	Inverse variance weighted	10	-0.0828243	0.0727383	-0.225391	0.0597428	0.254844	9.47495	42.2491	9	2.95925e-06	78.6978
ASAH2	child_BMI_12year_ALSPAC	MR Egger	10	0.26089	0.158585	-0.0499364	0.571717	0.138566	9.47495
ASAH2	child_BMI_12year_ALSPAC	Weighted median	10	-0.0132432	0.050697	-0.112609	0.0861229	0.793921	9.47495
ASAH2	child_BMI_14year_ALSPAC	Inverse variance weighted	8	-0.0484172	0.0500891	-0.146592	0.0497576	0.333734	10.6017	16.2874	7	0.0226161	57.0221
ASAH2	child_BMI_14year_ALSPAC	MR Egger	8	0.417898	0.133853	0.155546	0.680251	0.0205308	10.6017
ASAH2	child_BMI_14year_ALSPAC	Weighted median	8	-0.0482519	0.0480001	-0.142332	0.0458283	0.314779	10.6017
ASAH2	child_BMI_15year_ALSPAC	Inverse variance weighted	8	-0.079683	0.0568614	-0.191131	0.0317654	0.161108	9.07494	20.2519	7	0.00505059	65.4353
ASAH2	child_BMI_15year_ALSPAC	MR Egger	8	0.343241	0.119075	0.109854	0.576628	0.0279638	9.07494
ASAH2	child_BMI_15year_ALSPAC	Weighted median	8	-0.0544069	0.0512464	-0.15485	0.046036	0.288384	9.07494
ASAH2	child_BMI_16year_ALSPAC	Inverse variance weighted	7	-0.0658024	0.0950282	-0.252058	0.120453	0.488654	9.48801	48.4694	6	9.52032e-09	87.6211
ASAH2	child_BMI_16year_ALSPAC	MR Egger	7	-0.10173	0.530958	-1.14241	0.938947	0.855595	9.48801
ASAH2	child_BMI_16year_ALSPAC	Weighted median	7	-0.0495554	0.0510474	-0.149608	0.0504975	0.331662	9.48801
ASAH2	child_BMI_17year_ALSPAC	Inverse variance weighted	7	-0.0190436	0.0409232	-0.099253	0.0611659	0.641681	7.96677	6.9979	6	0.321041	14.26
ASAH2	child_BMI_17year_ALSPAC	MR Egger	7	0.263633	0.12896	0.0108719	0.516395	0.0963391	7.96677
ASAH2	child_BMI_17year_ALSPAC	Weighted median	7	-0.0403896	0.0549996	-0.148189	0.0674097	0.462729	7.96677
ASAH2	child_BMI_18year_ALSPAC	Inverse variance weighted	9	-0.0451119	0.0598274	-0.162374	0.0721498	0.450829	7.71747	33.3397	8	5.34857e-05	76.0046
ASAH2	child_BMI_18year_ALSPAC	MR Egger	9	0.799522	0.396231	0.0229091	1.57614	0.0833984	7.71747
ASAH2	child_BMI_18year_ALSPAC	Weighted median	9	-0.0612205	0.049909	-0.159042	0.0366011	0.219957	7.71747
ASGR1	child_BMI_3year_ALSPAC	Inverse variance weighted	5	-0.014795	0.0266406	-0.0670106	0.0374206	0.578652	5.38114	1.56459	4	0.815141	0
ASGR1	child_BMI_3year_ALSPAC	MR Egger	5	-0.0203222	0.0566096	-0.131277	0.0906326	0.743382	5.38114
ASGR1	child_BMI_3year_ALSPAC	Weighted median	5	-0.0211202	0.0355534	-0.0908047	0.0485644	0.552485	5.38114
ASGR1	child_BMI_5year_ALSPAC	Inverse variance weighted	6	0.0325731	0.037031	-0.0400077	0.105154	0.379067	4.84757	2.23786	5	0.81535	0
ASGR1	child_BMI_5year_ALSPAC	MR Egger	6	0.0379147	0.132464	-0.221715	0.297544	0.788917	4.84757
ASGR1	child_BMI_5year_ALSPAC	Weighted median	6	0.0164546	0.0508276	-0.0831674	0.116077	0.746139	4.84757
ASGR1	child_BMI_6year_ALSPAC	Inverse variance weighted	5	0.0962679	0.040814	0.0162725	0.176263	0.0183391	5.31508	2.86807	4	0.58014	0
ASGR1	child_BMI_6year_ALSPAC	MR Egger	5	0.00909505	0.0972199	-0.181456	0.199646	0.931363	5.31508
ASGR1	child_BMI_6year_ALSPAC	Weighted median	5	0.0695344	0.905329	-1.70491	1.84398	0.938778	5.31508
ASGR1	child_BMI_7year_ALSPAC	Inverse variance weighted	6	0.0177943	0.0997246	-0.177666	0.213254	0.858382	7.03501	40.2299	5	1.34211e-07	87.5714
ASGR1	child_BMI_7year_ALSPAC	MR Egger	6	0.316145	0.26129	-0.195984	0.828273	0.292915	7.03501
ASGR1	child_BMI_7year_ALSPAC	Weighted median	6	0.0777528	0.0856877	-0.090195	0.245701	0.364196	7.03501
ASGR1	child_BMI_8year_ALSPAC	Inverse variance weighted	6	0.122043	0.0577753	0.00880338	0.235282	0.0346545	8.12531	5.8637	5	0.319708	14.7296
ASGR1	child_BMI_8year_ALSPAC	MR Egger	6	0.381603	0.189332	0.0105128	0.752693	0.114078	8.12531
ASGR1	child_BMI_8year_ALSPAC	Weighted median	6	0.145674	0.0749069	-0.00114389	0.292491	0.0518076	8.12531
ASGR1	child_BMI_10year_ALSPAC	Inverse variance weighted	11	0.0918002	0.0364327	0.0203921	0.163208	0.0117448	10.4682	7.99844	10	0.628989	0
ASGR1	child_BMI_10year_ALSPAC	MR Egger	11	0.18538	0.118866	-0.0475968	0.418357	0.153291	10.4682
ASGR1	child_BMI_10year_ALSPAC	Weighted median	11	0.112141	0.0513879	0.0114203	0.212861	0.029092	10.4682
ASGR1	child_BMI_12year_ALSPAC	Inverse variance weighted	10	0.0931013	0.0373327	0.0199293	0.166273	0.0126374	9.47495	7.23543	9	0.612622	0
ASGR1	child_BMI_12year_ALSPAC	MR Egger	10	0.177891	0.0995099	-0.0171481	0.372931	0.111635	9.47495
ASGR1	child_BMI_12year_ALSPAC	Weighted median	10	0.108914	0.0500294	0.0108567	0.206972	0.0294801	9.47495
ASGR1	child_BMI_14year_ALSPAC	Inverse variance weighted	8	0.0960208	0.0365132	0.0244548	0.167587	0.00854471	10.6017	5.57614	7	0.590017	0
ASGR1	child_BMI_14year_ALSPAC	MR Egger	8	0.361957	0.148826	0.0702578	0.653656	0.051018	10.6017
ASGR1	child_BMI_14year_ALSPAC	Weighted median	8	0.0996045	0.0514284	-0.00119518	0.200404	0.0527746	10.6017
ASGR1	child_BMI_15year_ALSPAC	Inverse variance weighted	8	0.0616883	0.0427922	-0.0221845	0.145561	0.149422	9.07494	9.27232	7	0.233691	24.5065
ASGR1	child_BMI_15year_ALSPAC	MR Egger	8	0.308608	0.130637	0.0525595	0.564657	0.056105	9.07494
ASGR1	child_BMI_15year_ALSPAC	Weighted median	8	0.0818572	0.0512847	-0.0186608	0.182375	0.110459	9.07494
ASGR1	child_BMI_16year_ALSPAC	Inverse variance weighted	7	0.0884992	0.0371771	0.015632	0.161366	0.0172904	9.48801	2.5423	6	0.863704	0
ASGR1	child_BMI_16year_ALSPAC	MR Egger	7	0.192094	0.189845	-0.180002	0.56419	0.358043	9.48801
ASGR1	child_BMI_16year_ALSPAC	Weighted median	7	0.0980299	0.0529015	-0.00565701	0.201717	0.063873	9.48801
ASGR1	child_BMI_17year_ALSPAC	Inverse variance weighted	7	0.107447	0.0421517	0.02483	0.190065	0.0108013	7.96677	5.38558	6	0.495392	0
ASGR1	child_BMI_17year_ALSPAC	MR Egger	7	0.208262	0.143461	-0.0729212	0.489444	0.206299	7.96677
ASGR1	child_BMI_17year_ALSPAC	Weighted median	7	0.146902	0.0575262	0.0341509	0.259654	0.0106598	7.96677
ASGR1	child_BMI_18year_ALSPAC	Inverse variance weighted	9	0.0508269	0.0362673	-0.020257	0.121911	0.161079	7.71747	9.8985	8	0.272222	19.1797
ASGR1	child_BMI_18year_ALSPAC	MR Egger	9	0.492539	0.260059	-0.0171773	1.00226	0.100093	7.71747
ASGR1	child_BMI_18year_ALSPAC	Weighted median	9	0.0715201	0.0461636	-0.0189607	0.162001	0.121316	7.71747
ASGR2	child_BMI_3year_ALSPAC	Inverse variance weighted	5	-0.00480845	0.0367468	-0.0768321	0.0672152	0.895891	5.38114	8.03437	4	0.0903272	50.2139
ASGR2	child_BMI_3year_ALSPAC	MR Egger	5	-0.118648	0.0552599	-0.226958	-0.0103389	0.121039	5.38114
ASGR2	child_BMI_3year_ALSPAC	Weighted median	5	-0.0166649	0.0394998	-0.0940844	0.0607546	0.673099	5.38114
ASGR2	child_BMI_5year_ALSPAC	Inverse variance weighted	6	0.0178866	0.0531283	-0.086245	0.122018	0.736368	4.84757	10.8546	5	0.0543398	53.9367
ASGR2	child_BMI_5year_ALSPAC	MR Egger	6	-0.321459	0.128783	-0.573874	-0.0690439	0.0670437	4.84757
ASGR2	child_BMI_5year_ALSPAC	Weighted median	6	-0.023469	0.0592183	-0.139537	0.0925989	0.691874	4.84757
ASGR2	child_BMI_6year_ALSPAC	Inverse variance weighted	5	0.070876	0.0397206	-0.00697634	0.148728	0.0743644	5.31508	3.02816	4	0.553124	0
ASGR2	child_BMI_6year_ALSPAC	MR Egger	5	-0.0328004	0.0946258	-0.218267	0.152666	0.751756	5.31508
ASGR2	child_BMI_6year_ALSPAC	Weighted median	5	0.0417517	1.21621	-2.34203	2.42553	0.972615	5.31508
ASGR2	child_BMI_7year_ALSPAC	Inverse variance weighted	6	0.0630452	0.0342949	-0.00417282	0.130263	0.0660145	7.03501	4.76622	5	0.445072	0
ASGR2	child_BMI_7year_ALSPAC	MR Egger	6	0.0961585	0.101669	-0.103114	0.295431	0.397807	7.03501
ASGR2	child_BMI_7year_ALSPAC	Weighted median	6	0.0452107	0.237279	-0.419857	0.510278	0.848888	7.03501
ASGR2	child_BMI_8year_ALSPAC	Inverse variance weighted	6	0.0156017	0.0884933	-0.157845	0.189049	0.860055	8.12531	14.5202	5	0.0126215	65.5653
ASGR2	child_BMI_8year_ALSPAC	MR Egger	6	-0.226224	0.328322	-0.869734	0.417286	0.528689	8.12531
ASGR2	child_BMI_8year_ALSPAC	Weighted median	6	0.00955493	0.0830964	-0.153314	0.172424	0.908456	8.12531
ASGR2	child_BMI_10year_ALSPAC	Inverse variance weighted	11	0.0136522	0.0509045	-0.0861207	0.113425	0.788552	10.4682	20.6403	10	0.0237464	51.551
ASGR2	child_BMI_10year_ALSPAC	MR Egger	11	-0.154012	0.164885	-0.477187	0.169162	0.374654	10.4682
ASGR2	child_BMI_10year_ALSPAC	Weighted median	11	0.0248714	0.0547743	-0.0824861	0.132229	0.649777	10.4682
ASGR2	child_BMI_12year_ALSPAC	Inverse variance weighted	10	-0.0238499	0.0501956	-0.122233	0.0745335	0.634687	9.47495	17.1993	9	0.0456845	47.6724
ASGR2	child_BMI_12year_ALSPAC	MR Egger	10	-0.287667	0.100181	-0.484022	-0.0913114	0.0207822	9.47495
ASGR2	child_BMI_12year_ALSPAC	Weighted median	10	-0.100923	0.0566746	-0.212005	0.0101591	0.0749538	9.47495
ASGR2	child_BMI_14year_ALSPAC	Inverse variance weighted	8	0.00495032	0.0556754	-0.104173	0.114074	0.92915	10.6017	17.2021	7	0.0161384	59.3073
ASGR2	child_BMI_14year_ALSPAC	MR Egger	8	-0.210805	0.227756	-0.657207	0.235597	0.390377	10.6017
ASGR2	child_BMI_14year_ALSPAC	Weighted median	8	0.0350152	0.0589314	-0.0804904	0.150521	0.5524	10.6017
ASGR2	child_BMI_15year_ALSPAC	Inverse variance weighted	8	0.0154585	0.050753	-0.0840174	0.114934	0.760683	9.07494	13.7755	7	0.0553213	49.1852
ASGR2	child_BMI_15year_ALSPAC	MR Egger	8	-0.0200091	0.192656	-0.397615	0.357597	0.920666	9.07494
ASGR2	child_BMI_15year_ALSPAC	Weighted median	8	0.0354079	0.0558255	-0.07401	0.144826	0.52591	9.07494
ASGR2	child_BMI_16year_ALSPAC	Inverse variance weighted	7	0.0408458	0.0461169	-0.0495434	0.131235	0.375779	9.48801	9.75484	6	0.135363	38.4921
ASGR2	child_BMI_16year_ALSPAC	MR Egger	7	0.100234	0.25644	-0.402388	0.602856	0.711995	9.48801
ASGR2	child_BMI_16year_ALSPAC	Weighted median	7	0.0466653	0.0575701	-0.0661721	0.159503	0.417606	9.48801
ASGR2	child_BMI_17year_ALSPAC	Inverse variance weighted	7	-0.0202833	0.0494284	-0.117163	0.0765964	0.681544	7.96677	8.7245	6	0.189675	31.2282
ASGR2	child_BMI_17year_ALSPAC	MR Egger	7	-0.173257	0.16981	-0.506084	0.159571	0.35439	7.96677
ASGR2	child_BMI_17year_ALSPAC	Weighted median	7	-0.0289411	0.0597647	-0.14608	0.0881977	0.628208	7.96677
ASGR2	child_BMI_18year_ALSPAC	Inverse variance weighted	9	0.0146256	0.0401539	-0.0640761	0.0933272	0.71568	7.71747	12.8334	8	0.117713	37.6625
ASGR2	child_BMI_18year_ALSPAC	MR Egger	9	-0.493955	0.282439	-1.04754	0.0596262	0.123794	7.71747
ASGR2	child_BMI_18year_ALSPAC	Weighted median	9	-0.0176702	0.0466858	-0.109174	0.073834	0.705065	7.71747
ASPN	child_BMI_3year_ALSPAC	Inverse variance weighted	5	-0.0630301	0.0355995	-0.132805	0.00674485	0.076638	5.38114	7.51368	4	0.111108	46.7638
ASPN	child_BMI_3year_ALSPAC	MR Egger	5	-0.138134	0.0724138	-0.280065	0.00379747	0.152492	5.38114
ASPN	child_BMI_3year_ALSPAC	Weighted median	5	-0.0357624	0.0455708	-0.125081	0.0535565	0.432592	5.38114
ASPN	child_BMI_5year_ALSPAC	Inverse variance weighted	6	-0.0427009	0.0431449	-0.127265	0.041863	0.322316	4.84757	7.13134	5	0.211054	29.887
ASPN	child_BMI_5year_ALSPAC	MR Egger	6	-0.0760618	0.171676	-0.412546	0.260423	0.680633	4.84757
ASPN	child_BMI_5year_ALSPAC	Weighted median	6	-0.0208863	0.0581274	-0.134816	0.0930434	0.719356	4.84757
ASPN	child_BMI_6year_ALSPAC	Inverse variance weighted	5	-0.0635089	0.0450968	-0.151899	0.0248808	0.159048	5.31508	5.13469	4	0.273754	22.0985
ASPN	child_BMI_6year_ALSPAC	MR Egger	5	-0.154848	0.109607	-0.369678	0.0599816	0.252601	5.31508
ASPN	child_BMI_6year_ALSPAC	Weighted median	5	-0.0912352	0.156422	-0.397821	0.215351	0.559715	5.31508
ASPN	child_BMI_7year_ALSPAC	Inverse variance weighted	6	-0.0262582	0.0750308	-0.173319	0.120802	0.726365	7.03501	23.8901	5	0.00022793	79.0708
ASPN	child_BMI_7year_ALSPAC	MR Egger	6	-0.335889	0.159173	-0.647869	-0.0239085	0.102467	7.03501
ASPN	child_BMI_7year_ALSPAC	Weighted median	6	-0.0752608	0.0714867	-0.215375	0.064853	0.292435	7.03501
ASPN	child_BMI_8year_ALSPAC	Inverse variance weighted	6	-0.0243674	0.0644279	-0.150646	0.101911	0.705273	8.12531	7.66472	5	0.175707	34.7661
ASPN	child_BMI_8year_ALSPAC	MR Egger	6	0.242325	0.215214	-0.179495	0.664144	0.323161	8.12531
ASPN	child_BMI_8year_ALSPAC	Weighted median	6	-0.0524272	0.0798937	-0.209019	0.104164	0.511687	8.12531
ASPN	child_BMI_10year_ALSPAC	Inverse variance weighted	11	-0.0410296	0.0401989	-0.119819	0.0377601	0.307413	10.4682	12.8101	10	0.234486	21.9363
ASPN	child_BMI_10year_ALSPAC	MR Egger	11	-0.0330807	0.138282	-0.304113	0.237952	0.816289	10.4682
ASPN	child_BMI_10year_ALSPAC	Weighted median	11	-0.0403978	0.0534277	-0.145116	0.0643204	0.449576	10.4682
ASPN	child_BMI_12year_ALSPAC	Inverse variance weighted	10	-0.0413662	0.0406862	-0.121111	0.0383788	0.30929	9.47495	11.2439	9	0.259358	19.9569
ASPN	child_BMI_12year_ALSPAC	MR Egger	10	0.0170697	0.112997	-0.204404	0.238544	0.883665	9.47495
ASPN	child_BMI_12year_ALSPAC	Weighted median	10	-0.0494768	0.0548357	-0.156955	0.0580013	0.366912	9.47495
ASPN	child_BMI_14year_ALSPAC	Inverse variance weighted	8	-0.0395444	0.0413755	-0.12064	0.0415516	0.339202	10.6017	9.45771	7	0.221442	25.9864
ASPN	child_BMI_14year_ALSPAC	MR Egger	8	-0.0204463	0.182171	-0.377501	0.336608	0.914296	10.6017
ASPN	child_BMI_14year_ALSPAC	Weighted median	8	-0.0342895	0.0503268	-0.13293	0.064351	0.495658	10.6017
ASPN	child_BMI_15year_ALSPAC	Inverse variance weighted	8	-0.0405607	0.0675839	-0.173025	0.0919037	0.548404	9.07494	24.3443	7	0.000990929	71.2459
ASPN	child_BMI_15year_ALSPAC	MR Egger	8	0.398765	0.176289	0.0532381	0.744293	0.0643717	9.07494
ASPN	child_BMI_15year_ALSPAC	Weighted median	8	-0.0386989	0.0531029	-0.142781	0.0653828	0.466153	9.07494
ASPN	child_BMI_16year_ALSPAC	Inverse variance weighted	7	-0.0464327	0.0519784	-0.14831	0.055445	0.371693	9.48801	12.3442	6	0.0547161	51.3942
ASPN	child_BMI_16year_ALSPAC	MR Egger	7	-0.340544	0.257552	-0.845346	0.164258	0.243344	9.48801
ASPN	child_BMI_16year_ALSPAC	Weighted median	7	-0.0455003	0.0555587	-0.154395	0.0633948	0.41281	9.48801
ASPN	child_BMI_17year_ALSPAC	Inverse variance weighted	7	-0.0244874	0.048967	-0.120463	0.0714878	0.617018	7.96677	8.52731	6	0.201958	29.6378
ASPN	child_BMI_17year_ALSPAC	MR Egger	7	0.142147	0.165107	-0.181463	0.465757	0.428616	7.96677
ASPN	child_BMI_17year_ALSPAC	Weighted median	7	-0.0378489	0.0630149	-0.161358	0.0856604	0.548084	7.96677
ASPN	child_BMI_18year_ALSPAC	Inverse variance weighted	9	-0.0216057	0.0394435	-0.098915	0.0557035	0.583854	7.71747	12.3354	8	0.136857	35.1457
ASPN	child_BMI_18year_ALSPAC	MR Egger	9	0.0893741	0.333931	-0.565131	0.743879	0.796689	7.71747
ASPN	child_BMI_18year_ALSPAC	Weighted median	9	-0.0316972	0.046842	-0.123507	0.0601131	0.498607	7.71747
ASPSCR1	child_BMI_3year_ALSPAC	Inverse variance weighted	5	-0.0232832	0.0264544	-0.0751338	0.0285675	0.378792	5.38114	2.89499	4	0.57555	0
ASPSCR1	child_BMI_3year_ALSPAC	MR Egger	5	-0.0101566	0.056313	-0.12053	0.100217	0.868366	5.38114
ASPSCR1	child_BMI_3year_ALSPAC	Weighted median	5	-0.0309077	0.0364061	-0.102264	0.0404484	0.395899	5.38114
ASPSCR1	child_BMI_5year_ALSPAC	Inverse variance weighted	6	-0.0615894	0.0511539	-0.161851	0.0386722	0.228588	4.84757	9.65116	5	0.0857447	48.1928
ASPSCR1	child_BMI_5year_ALSPAC	MR Egger	6	-0.178945	0.194938	-0.561023	0.203133	0.410581	4.84757
ASPSCR1	child_BMI_5year_ALSPAC	Weighted median	6	-0.0369278	0.061586	-0.157636	0.0837807	0.548763	4.84757
ASPSCR1	child_BMI_6year_ALSPAC	Inverse variance weighted	5	0.0581799	0.0581269	-0.0557489	0.172109	0.31687	5.31508	8.19666	4	0.0846341	51.1997
ASPSCR1	child_BMI_6year_ALSPAC	MR Egger	5	-0.0966523	0.125993	-0.343599	0.150294	0.498853	5.31508
ASPSCR1	child_BMI_6year_ALSPAC	Weighted median	5	0.020142	2.11422	-4.12374	4.16402	0.992399	5.31508
ASPSCR1	child_BMI_7year_ALSPAC	Inverse variance weighted	6	0.0178764	0.0349881	-0.0507002	0.0864531	0.609401	7.03501	1.32441	5	0.9324	0
ASPSCR1	child_BMI_7year_ALSPAC	MR Egger	6	-0.0356575	0.0962061	-0.224221	0.152906	0.729702	7.03501
ASPSCR1	child_BMI_7year_ALSPAC	Weighted median	6	0.00800808	0.143329	-0.272917	0.288933	0.955444	7.03501
ASPSCR1	child_BMI_8year_ALSPAC	Inverse variance weighted	6	-0.0180701	0.058723	-0.133167	0.0970271	0.758298	8.12531	6.12518	5	0.294228	18.3698
ASPSCR1	child_BMI_8year_ALSPAC	MR Egger	6	0.0369902	0.231562	-0.416871	0.490852	0.880826	8.12531
ASPSCR1	child_BMI_8year_ALSPAC	Weighted median	6	-0.0314455	0.0777831	-0.1839	0.121009	0.686013	8.12531
ASPSCR1	child_BMI_10year_ALSPAC	Inverse variance weighted	11	-0.035615	0.0362024	-0.106572	0.0353417	0.325226	10.4682	8.72781	10	0.558116	0
ASPSCR1	child_BMI_10year_ALSPAC	MR Egger	11	0.0912484	0.118078	-0.140185	0.322682	0.459466	10.4682
ASPSCR1	child_BMI_10year_ALSPAC	Weighted median	11	-0.0342452	0.0516937	-0.135565	0.0670745	0.507675	10.4682
ASPSCR1	child_BMI_12year_ALSPAC	Inverse variance weighted	10	0.0125836	0.0477571	-0.0810203	0.106188	0.792171	9.47495	14.9183	9	0.0932053	39.6713
ASPSCR1	child_BMI_12year_ALSPAC	MR Egger	10	0.0119375	0.135078	-0.252816	0.276691	0.931751	9.47495
ASPSCR1	child_BMI_12year_ALSPAC	Weighted median	10	-0.031673	0.0506881	-0.131022	0.0676757	0.532062	9.47495
ASPSCR1	child_BMI_14year_ALSPAC	Inverse variance weighted	8	-0.00988853	0.0362838	-0.0810049	0.0612278	0.785213	10.6017	6.38409	7	0.495683	0
ASPSCR1	child_BMI_14year_ALSPAC	MR Egger	8	0.121109	0.147965	-0.168903	0.41112	0.444359	10.6017
ASPSCR1	child_BMI_14year_ALSPAC	Weighted median	8	-0.0147105	0.0530255	-0.11864	0.0892195	0.781455	10.6017
ASPSCR1	child_BMI_15year_ALSPAC	Inverse variance weighted	8	-0.0116085	0.0480454	-0.105777	0.0825604	0.809079	9.07494	11.8349	7	0.106121	40.8529
ASPSCR1	child_BMI_15year_ALSPAC	MR Egger	8	0.360059	0.130044	0.105172	0.614946	0.0324766	9.07494
ASPSCR1	child_BMI_15year_ALSPAC	Weighted median	8	0.00343457	0.0521727	-0.0988239	0.105693	0.947513	9.07494
ASPSCR1	child_BMI_16year_ALSPAC	Inverse variance weighted	7	0.0182804	0.0573109	-0.094049	0.13061	0.749751	9.48801	14.4313	6	0.0251721	58.4238
ASPSCR1	child_BMI_16year_ALSPAC	MR Egger	7	0.106168	0.317772	-0.516665	0.729002	0.75186	9.48801
ASPSCR1	child_BMI_16year_ALSPAC	Weighted median	7	-0.00452729	0.0539714	-0.110311	0.101257	0.933149	9.48801
ASPSCR1	child_BMI_17year_ALSPAC	Inverse variance weighted	7	0.0235721	0.0418715	-0.058496	0.10564	0.57346	7.96677	3.18026	6	0.785906	0
ASPSCR1	child_BMI_17year_ALSPAC	MR Egger	7	0.116277	0.142488	-0.163001	0.395554	0.451586	7.96677
ASPSCR1	child_BMI_17year_ALSPAC	Weighted median	7	0.00714348	0.0575638	-0.105682	0.119969	0.901239	7.96677
ASPSCR1	child_BMI_18year_ALSPAC	Inverse variance weighted	9	-0.0311293	0.033303	-0.0964032	0.0341445	0.349927	7.71747	8.45623	8	0.390218	5.3952
ASPSCR1	child_BMI_18year_ALSPAC	MR Egger	9	0.537866	0.258481	0.0312429	1.04449	0.0759874	7.71747
ASPSCR1	child_BMI_18year_ALSPAC	Weighted median	9	-0.0309495	0.0472956	-0.123649	0.0617499	0.512864	7.71747
ASRGL1	child_BMI_3year_ALSPAC	Inverse variance weighted	5	-0.0127735	0.0259481	-0.0636317	0.0380847	0.622527	5.38114	2.62384	4	0.622606	0
ASRGL1	child_BMI_3year_ALSPAC	MR Egger	5	-0.00778053	0.0552676	-0.116105	0.100544	0.896966	5.38114
ASRGL1	child_BMI_3year_ALSPAC	Weighted median	5	-0.0179625	0.0359366	-0.0883983	0.0524732	0.617188	5.38114
ASRGL1	child_BMI_5year_ALSPAC	Inverse variance weighted	6	-0.0608262	0.0360978	-0.131578	0.00992555	0.0919814	4.84757	2.44195	5	0.785211	0
ASRGL1	child_BMI_5year_ALSPAC	MR Egger	6	-0.152888	0.129127	-0.405977	0.100201	0.301959	4.84757
ASRGL1	child_BMI_5year_ALSPAC	Weighted median	6	-0.031864	0.0542534	-0.138201	0.0744727	0.556991	4.84757
ASRGL1	child_BMI_6year_ALSPAC	Inverse variance weighted	5	0.00542102	0.0472576	-0.0872038	0.0980459	0.908673	5.31508	5.64388	4	0.227369	29.1267
ASRGL1	child_BMI_6year_ALSPAC	MR Egger	5	-0.122636	0.101335	-0.321252	0.0759794	0.312854	5.31508
ASRGL1	child_BMI_6year_ALSPAC	Weighted median	5	-0.0167085	0.412287	-0.824791	0.791374	0.967673	5.31508
ASRGL1	child_BMI_7year_ALSPAC	Inverse variance weighted	6	-0.0152857	0.0426176	-0.0988161	0.0682447	0.719841	7.03501	7.73816	5	0.171269	35.3852
ASRGL1	child_BMI_7year_ALSPAC	MR Egger	6	-0.111569	0.120281	-0.34732	0.124182	0.406133	7.03501
ASRGL1	child_BMI_7year_ALSPAC	Weighted median	6	-0.0279355	0.067672	-0.160573	0.104702	0.679748	7.03501
ASRGL1	child_BMI_8year_ALSPAC	Inverse variance weighted	6	-0.056065	0.0520006	-0.157986	0.0458562	0.280962	8.12531	1.43976	5	0.919916	0
ASRGL1	child_BMI_8year_ALSPAC	MR Egger	6	-0.0741805	0.184568	-0.435933	0.287572	0.708296	8.12531
ASRGL1	child_BMI_8year_ALSPAC	Weighted median	6	-0.0346906	0.0684552	-0.168863	0.0994815	0.61232	8.12531
ASRGL1	child_BMI_10year_ALSPAC	Inverse variance weighted	11	-0.0689575	0.0355645	-0.138664	0.000748837	0.0525081	10.4682	3.64705	10	0.961868	0
ASRGL1	child_BMI_10year_ALSPAC	MR Egger	11	-0.00233867	0.115919	-0.229539	0.224862	0.984344	10.4682
ASRGL1	child_BMI_10year_ALSPAC	Weighted median	11	-0.0703079	0.0452939	-0.159084	0.0184681	0.1206	10.4682
ASRGL1	child_BMI_12year_ALSPAC	Inverse variance weighted	10	-0.0437091	0.0363705	-0.114995	0.0275771	0.229451	9.47495	7.23314	9	0.612861	0
ASRGL1	child_BMI_12year_ALSPAC	MR Egger	10	-0.0846479	0.0969956	-0.274759	0.105463	0.408256	9.47495
ASRGL1	child_BMI_12year_ALSPAC	Weighted median	10	-0.0714993	0.0481621	-0.165897	0.0228984	0.137662	9.47495
ASRGL1	child_BMI_14year_ALSPAC	Inverse variance weighted	8	-0.0527836	0.0355811	-0.122523	0.0169554	0.137949	10.6017	2.418	7	0.933144	0
ASRGL1	child_BMI_14year_ALSPAC	MR Egger	8	-0.0251274	0.145057	-0.309439	0.259184	0.868171	10.6017
ASRGL1	child_BMI_14year_ALSPAC	Weighted median	8	-0.0358143	0.0461413	-0.126251	0.0546227	0.437639	10.6017
ASRGL1	child_BMI_15year_ALSPAC	Inverse variance weighted	8	-0.0495613	0.036233	-0.120578	0.0214554	0.171359	9.07494	3.3489	7	0.850962	0
ASRGL1	child_BMI_15year_ALSPAC	MR Egger	8	0.12778	0.127587	-0.12229	0.37785	0.355243	9.07494
ASRGL1	child_BMI_15year_ALSPAC	Weighted median	8	-0.015097	0.0479388	-0.109057	0.078863	0.752821	9.07494
ASRGL1	child_BMI_16year_ALSPAC	Inverse variance weighted	7	-0.0148033	0.0372164	-0.0877475	0.058141	0.690806	9.48801	6.32957	6	0.387301	5.20691
ASRGL1	child_BMI_16year_ALSPAC	MR Egger	7	-0.050941	0.207381	-0.457408	0.355526	0.815726	9.48801
ASRGL1	child_BMI_16year_ALSPAC	Weighted median	7	0.000304428	0.0483607	-0.0944825	0.0950913	0.994977	9.48801
ASRGL1	child_BMI_17year_ALSPAC	Inverse variance weighted	7	-0.037924	0.0410542	-0.11839	0.0425422	0.355614	7.96677	1.88828	6	0.929681	0
ASRGL1	child_BMI_17year_ALSPAC	MR Egger	7	-0.00261024	0.139675	-0.276373	0.271153	0.985813	7.96677
ASRGL1	child_BMI_17year_ALSPAC	Weighted median	7	-0.00278496	0.0545166	-0.109637	0.104067	0.959258	7.96677
ASRGL1	child_BMI_18year_ALSPAC	Inverse variance weighted	9	-0.258388	0.243779	-0.736194	0.219419	0.289178	7.71747	468.703	8	3.62583e-96	98.2932
ASRGL1	child_BMI_18year_ALSPAC	MR Egger	9	0.634158	2.04687	-3.37771	4.64603	0.765719	7.71747
ASRGL1	child_BMI_18year_ALSPAC	Weighted median	9	-0.0117993	0.0443534	-0.098732	0.0751334	0.790217	7.71747
ASS1	child_BMI_3year_ALSPAC	Inverse variance weighted	5	-0.0183838	0.0355922	-0.0881444	0.0513769	0.605497	5.38114	7.30325	4	0.120705	45.2298
ASS1	child_BMI_3year_ALSPAC	MR Egger	5	-0.0678744	0.0812353	-0.227096	0.0913469	0.464736	5.38114
ASS1	child_BMI_3year_ALSPAC	Weighted median	5	0.00310676	0.0376557	-0.0706983	0.0769118	0.934246	5.38114
ASS1	child_BMI_5year_ALSPAC	Inverse variance weighted	6	-0.0113458	0.0406096	-0.0909406	0.068249	0.779948	4.84757	6.14317	5	0.292536	18.6088
ASS1	child_BMI_5year_ALSPAC	MR Egger	6	0.0455902	0.159636	-0.267296	0.358477	0.789372	4.84757
ASS1	child_BMI_5year_ALSPAC	Weighted median	6	-0.00890571	0.0534864	-0.113739	0.0959277	0.86776	4.84757
ASS1	child_BMI_6year_ALSPAC	Inverse variance weighted	5	0.0245902	0.042564	-0.0588353	0.108016	0.563452	5.31508	4.44079	4	0.349626	9.92601
ASS1	child_BMI_6year_ALSPAC	MR Egger	5	-0.0798649	0.0964133	-0.268835	0.109105	0.468214	5.31508
ASS1	child_BMI_6year_ALSPAC	Weighted median	5	-0.00497571	1.24823	-2.4515	2.44155	0.996819	5.31508
ASS1	child_BMI_7year_ALSPAC	Inverse variance weighted	6	-0.030021	0.0509199	-0.129824	0.0697821	0.555478	7.03501	10.7153	5	0.0573262	53.3378
ASS1	child_BMI_7year_ALSPAC	MR Egger	6	-0.0427684	0.156238	-0.348996	0.263459	0.79784	7.03501
ASS1	child_BMI_7year_ALSPAC	Weighted median	6	-0.00848732	0.174268	-0.350053	0.333078	0.961156	7.03501
ASS1	child_BMI_8year_ALSPAC	Inverse variance weighted	6	-0.0852311	0.0667175	-0.215997	0.0455352	0.201428	8.12531	7.99492	5	0.156516	37.4603
ASS1	child_BMI_8year_ALSPAC	MR Egger	6	-0.461986	0.187203	-0.828903	-0.0950682	0.0691072	8.12531
ASS1	child_BMI_8year_ALSPAC	Weighted median	6	-0.052188	0.0800811	-0.209147	0.104771	0.514602	8.12531
ASS1	child_BMI_10year_ALSPAC	Inverse variance weighted	11	-0.0810434	0.0483893	-0.175886	0.0137997	0.0939698	10.4682	18.0515	10	0.0541018	44.6028
ASS1	child_BMI_10year_ALSPAC	MR Egger	11	-0.0891642	0.166347	-0.415204	0.236876	0.604942	10.4682
ASS1	child_BMI_10year_ALSPAC	Weighted median	11	-0.0074062	0.0555316	-0.116248	0.101436	0.893902	10.4682
ASS1	child_BMI_12year_ALSPAC	Inverse variance weighted	10	-0.0890591	0.0501963	-0.187444	0.00932571	0.0760275	9.47495	16.6502	9	0.0544843	45.9465
ASS1	child_BMI_12year_ALSPAC	MR Egger	10	-0.152777	0.139841	-0.426865	0.121311	0.306415	9.47495
ASS1	child_BMI_12year_ALSPAC	Weighted median	10	-0.0186326	0.0590443	-0.13436	0.0970943	0.752329	9.47495
ASS1	child_BMI_14year_ALSPAC	Inverse variance weighted	8	-0.064483	0.047285	-0.157162	0.0281956	0.172659	10.6017	12.0102	7	0.100225	41.716
ASS1	child_BMI_14year_ALSPAC	MR Egger	8	-0.0565088	0.208124	-0.464431	0.351413	0.795095	10.6017
ASS1	child_BMI_14year_ALSPAC	Weighted median	8	-0.00939086	0.0523969	-0.112089	0.093307	0.857761	10.6017
ASS1	child_BMI_15year_ALSPAC	Inverse variance weighted	8	-0.0526474	0.0391211	-0.129325	0.0240299	0.178381	9.07494	7.92644	7	0.339125	11.688
ASS1	child_BMI_15year_ALSPAC	MR Egger	8	-0.0774083	0.148346	-0.368167	0.21335	0.620498	9.07494
ASS1	child_BMI_15year_ALSPAC	Weighted median	8	-0.0251819	0.0528819	-0.12883	0.0784666	0.633937	9.07494
ASS1	child_BMI_16year_ALSPAC	Inverse variance weighted	7	-0.0071887	0.0434695	-0.0923889	0.0780115	0.86865	9.48801	8.38975	6	0.210917	28.4842
ASS1	child_BMI_16year_ALSPAC	MR Egger	7	-0.233228	0.220054	-0.664534	0.198077	0.337695	9.48801
ASS1	child_BMI_16year_ALSPAC	Weighted median	7	0.0297587	0.0540525	-0.0761841	0.135702	0.581941	9.48801
ASS1	child_BMI_17year_ALSPAC	Inverse variance weighted	7	-0.121277	0.0668851	-0.252372	0.00981815	0.0697996	7.96677	15.465	6	0.0169326	61.2027
ASS1	child_BMI_17year_ALSPAC	MR Egger	7	0.0372178	0.23797	-0.429203	0.503638	0.881839	7.96677
ASS1	child_BMI_17year_ALSPAC	Weighted median	7	-0.0235843	0.0701009	-0.160982	0.113814	0.736544	7.96677
ASS1	child_BMI_18year_ALSPAC	Inverse variance weighted	9	-0.0446006	0.0458809	-0.134527	0.0453259	0.331003	7.71747	16.2235	8	0.0392901	50.6889
ASS1	child_BMI_18year_ALSPAC	MR Egger	9	0.404996	0.351924	-0.284775	1.09477	0.287602	7.71747
ASS1	child_BMI_18year_ALSPAC	Weighted median	9	-0.0305908	0.0537495	-0.13594	0.0747582	0.569264	7.71747
ATF2	child_BMI_3year_ALSPAC	Inverse variance weighted	5	0.0393673	0.0278431	-0.0152053	0.0939398	0.157393	5.38114	3.71703	4	0.445654	0
ATF2	child_BMI_3year_ALSPAC	MR Egger	5	0.0783036	0.0607872	-0.0408393	0.197446	0.288052	5.38114
ATF2	child_BMI_3year_ALSPAC	Weighted median	5	0.0226076	0.0415468	-0.0588242	0.104039	0.58634	5.38114
ATF2	child_BMI_5year_ALSPAC	Inverse variance weighted	6	0.0126344	0.0473337	-0.0801397	0.105408	0.78953	4.84757	7.45169	5	0.189155	32.9011
ATF2	child_BMI_5year_ALSPAC	MR Egger	6	0.155422	0.17346	-0.18456	0.495405	0.420897	4.84757
ATF2	child_BMI_5year_ALSPAC	Weighted median	6	-0.0279943	0.0576107	-0.140911	0.0849226	0.627023	4.84757
ATF2	child_BMI_6year_ALSPAC	Inverse variance weighted	5	0.0271065	0.0427262	-0.0566368	0.11085	0.525804	5.31508	2.32634	4	0.675977	0
ATF2	child_BMI_6year_ALSPAC	MR Egger	5	-0.0112014	0.101774	-0.210678	0.188275	0.91931	5.31508
ATF2	child_BMI_6year_ALSPAC	Weighted median	5	0.0126585	0.74717	-1.45179	1.47711	0.986483	5.31508
ATF2	child_BMI_7year_ALSPAC	Inverse variance weighted	6	-0.03268	0.0367839	-0.104777	0.0394165	0.374308	7.03501	3.56891	5	0.612987	0
ATF2	child_BMI_7year_ALSPAC	MR Egger	6	0.041856	0.101077	-0.156255	0.239967	0.700042	7.03501
ATF2	child_BMI_7year_ALSPAC	Weighted median	6	-0.0270548	0.313871	-0.642243	0.588133	0.93131	7.03501
ATF2	child_BMI_8year_ALSPAC	Inverse variance weighted	6	0.0080121	0.0558269	-0.101409	0.117433	0.885882	8.12531	3.98645	5	0.551368	0
ATF2	child_BMI_8year_ALSPAC	MR Egger	6	0.262357	0.198404	-0.126514	0.651228	0.256597	8.12531
ATF2	child_BMI_8year_ALSPAC	Weighted median	6	-0.022529	0.0760443	-0.171576	0.126518	0.76703	8.12531
ATF2	child_BMI_10year_ALSPAC	Inverse variance weighted	11	0.0235839	0.0380958	-0.0510838	0.0982516	0.535871	10.4682	9.46338	10	0.488762	0
ATF2	child_BMI_10year_ALSPAC	MR Egger	11	0.286866	0.124147	0.0435381	0.530194	0.0461837	10.4682
ATF2	child_BMI_10year_ALSPAC	Weighted median	11	-0.0114303	0.0491333	-0.107732	0.084871	0.816042	10.4682
ATF2	child_BMI_12year_ALSPAC	Inverse variance weighted	10	0.0370218	0.0418228	-0.0449508	0.118994	0.376045	9.47495	10.3268	9	0.324682	12.8482
ATF2	child_BMI_12year_ALSPAC	MR Egger	10	0.215956	0.104017	0.0120822	0.41983	0.0715414	9.47495
ATF2	child_BMI_12year_ALSPAC	Weighted median	10	0.00896362	0.0564842	-0.101745	0.119673	0.873911	9.47495
ATF2	child_BMI_14year_ALSPAC	Inverse variance weighted	8	0.0135287	0.0445257	-0.0737417	0.100799	0.761249	10.6017	9.51618	7	0.217688	26.441
ATF2	child_BMI_14year_ALSPAC	MR Egger	8	0.366792	0.155565	0.0618856	0.671699	0.0564525	10.6017
ATF2	child_BMI_14year_ALSPAC	Weighted median	8	-0.0302341	0.0519806	-0.132116	0.0716479	0.560808	10.6017
ATF2	child_BMI_15year_ALSPAC	Inverse variance weighted	8	-0.027397	0.0388959	-0.103633	0.0488389	0.481204	9.07494	4.36514	7	0.73689	0
ATF2	child_BMI_15year_ALSPAC	MR Egger	8	-0.164657	0.136792	-0.43277	0.103456	0.274037	9.07494
ATF2	child_BMI_15year_ALSPAC	Weighted median	8	-0.0522872	0.0511927	-0.152625	0.0480504	0.307074	9.07494
ATF2	child_BMI_16year_ALSPAC	Inverse variance weighted	7	0.0101293	0.038901	-0.0661167	0.0863752	0.794566	9.48801	3.0833	6	0.798321	0
ATF2	child_BMI_16year_ALSPAC	MR Egger	7	-0.182001	0.198582	-0.571222	0.207221	0.401448	9.48801
ATF2	child_BMI_16year_ALSPAC	Weighted median	7	-0.0129633	0.0525454	-0.115952	0.0900256	0.805135	9.48801
ATF2	child_BMI_17year_ALSPAC	Inverse variance weighted	7	0.00114546	0.0440869	-0.0852648	0.0875557	0.979272	7.96677	4.05462	6	0.669285	0
ATF2	child_BMI_17year_ALSPAC	MR Egger	7	0.0804685	0.150061	-0.213651	0.374588	0.614782	7.96677
ATF2	child_BMI_17year_ALSPAC	Weighted median	7	-0.0190874	0.0593495	-0.135413	0.0972377	0.747748	7.96677
ATF2	child_BMI_18year_ALSPAC	Inverse variance weighted	9	-0.0247898	0.0341023	-0.0916302	0.0420507	0.467272	7.71747	3.38924	8	0.907613	0
ATF2	child_BMI_18year_ALSPAC	MR Egger	9	0.079422	0.272198	-0.454087	0.612931	0.778912	7.71747
ATF2	child_BMI_18year_ALSPAC	Weighted median	9	-0.0305799	0.04474	-0.11827	0.0571105	0.49429	7.71747
ATF4	child_BMI_3year_ALSPAC	Inverse variance weighted	5	-0.0302946	0.0279436	-0.0850641	0.0244748	0.278305	5.38114	2.40264	4	0.66215	0
ATF4	child_BMI_3year_ALSPAC	MR Egger	5	-0.00517789	0.0594444	-0.121689	0.111333	0.936077	5.38114
ATF4	child_BMI_3year_ALSPAC	Weighted median	5	-0.0428898	0.0388416	-0.119019	0.0332398	0.269497	5.38114
ATF4	child_BMI_5year_ALSPAC	Inverse variance weighted	6	0.0120077	0.038871	-0.0641795	0.0881949	0.757389	4.84757	4.59375	5	0.467439	0
ATF4	child_BMI_5year_ALSPAC	MR Egger	6	0.257111	0.138937	-0.0152065	0.529428	0.137901	4.84757
ATF4	child_BMI_5year_ALSPAC	Weighted median	6	0.0261523	0.0585638	-0.0886328	0.140937	0.655192	4.84757
ATF4	child_BMI_6year_ALSPAC	Inverse variance weighted	5	-0.0633726	0.042893	-0.147443	0.0206977	0.139553	5.31508	3.74482	4	0.441641	0
ATF4	child_BMI_6year_ALSPAC	MR Egger	5	-0.121484	0.108018	-0.3332	0.0902313	0.342594	5.31508
ATF4	child_BMI_6year_ALSPAC	Weighted median	5	-0.0794105	0.166967	-0.406666	0.247845	0.634356	5.31508
ATF4	child_BMI_7year_ALSPAC	Inverse variance weighted	6	-0.0441977	0.0369286	-0.116578	0.0281823	0.231368	7.03501	4.91831	5	0.425931	0
ATF4	child_BMI_7year_ALSPAC	MR Egger	6	-0.147488	0.101464	-0.346358	0.0513816	0.219726	7.03501
ATF4	child_BMI_7year_ALSPAC	Weighted median	6	-0.0796	0.0717402	-0.220211	0.0610109	0.26719	7.03501
ATF4	child_BMI_8year_ALSPAC	Inverse variance weighted	6	0.00206916	0.0695368	-0.134223	0.138361	0.976261	8.12531	7.69169	5	0.174066	34.9948
ATF4	child_BMI_8year_ALSPAC	MR Egger	6	-0.225306	0.250075	-0.715453	0.264841	0.418555	8.12531
ATF4	child_BMI_8year_ALSPAC	Weighted median	6	-0.081359	0.0769194	-0.232121	0.0694031	0.290184	8.12531
ATF4	child_BMI_10year_ALSPAC	Inverse variance weighted	11	0.0107866	0.0390269	-0.0657061	0.0872793	0.782249	10.4682	10.4108	10	0.405223	3.94563
ATF4	child_BMI_10year_ALSPAC	MR Egger	11	-0.0929145	0.129217	-0.34618	0.160351	0.490353	10.4682
ATF4	child_BMI_10year_ALSPAC	Weighted median	11	0.00137228	0.0551994	-0.106819	0.109563	0.980166	10.4682
ATF4	child_BMI_12year_ALSPAC	Inverse variance weighted	10	0.0083505	0.0428154	-0.0755677	0.0922687	0.845366	9.47495	10.7316	9	0.294558	16.1353
ATF4	child_BMI_12year_ALSPAC	MR Egger	10	-0.0115751	0.120902	-0.248542	0.225392	0.926082	9.47495
ATF4	child_BMI_12year_ALSPAC	Weighted median	10	0.0073418	0.0559848	-0.102388	0.117072	0.895665	9.47495
ATF4	child_BMI_14year_ALSPAC	Inverse variance weighted	8	0.0190319	0.0427924	-0.0648412	0.102905	0.656501	10.6017	8.72023	7	0.273371	19.7269
ATF4	child_BMI_14year_ALSPAC	MR Egger	8	-0.14049	0.1762	-0.485842	0.204862	0.455643	10.6017
ATF4	child_BMI_14year_ALSPAC	Weighted median	8	0.0173428	0.0521369	-0.0848455	0.119531	0.739406	10.6017
ATF4	child_BMI_15year_ALSPAC	Inverse variance weighted	8	0.0220055	0.0477666	-0.0716169	0.115628	0.645022	9.07494	10.4782	7	0.163055	33.1946
ATF4	child_BMI_15year_ALSPAC	MR Egger	8	0.232922	0.15767	-0.0761114	0.541955	0.190071	9.07494
ATF4	child_BMI_15year_ALSPAC	Weighted median	8	0.0394123	0.0547552	-0.0679079	0.146733	0.471654	9.07494
ATF4	child_BMI_16year_ALSPAC	Inverse variance weighted	7	-0.0392415	0.0390341	-0.115748	0.0372654	0.314746	9.48801	4.22419	6	0.646366	0
ATF4	child_BMI_16year_ALSPAC	MR Egger	7	0.1931	0.199278	-0.197486	0.583685	0.377051	9.48801
ATF4	child_BMI_16year_ALSPAC	Weighted median	7	-0.0780609	0.0528672	-0.181681	0.0255588	0.139797	9.48801
ATF4	child_BMI_17year_ALSPAC	Inverse variance weighted	7	0.00999279	0.0442677	-0.0767719	0.0967575	0.821407	7.96677	4.51956	6	0.606731	0
ATF4	child_BMI_17year_ALSPAC	MR Egger	7	-0.147338	0.150696	-0.442701	0.148025	0.373116	7.96677
ATF4	child_BMI_17year_ALSPAC	Weighted median	7	0.0242931	0.0641785	-0.101497	0.150083	0.705041	7.96677
ATF4	child_BMI_18year_ALSPAC	Inverse variance weighted	9	0.0153745	0.038177	-0.0594525	0.0902014	0.687157	7.71747	9.95534	8	0.268174	19.6411
ATF4	child_BMI_18year_ALSPAC	MR Egger	9	-0.0341725	0.325191	-0.671546	0.603201	0.919256	7.71747
ATF4	child_BMI_18year_ALSPAC	Weighted median	9	-0.0105586	0.0507139	-0.109958	0.0888407	0.835074	7.71747
ATG16L1	child_BMI_3year_ALSPAC	Inverse variance weighted	5	0.00607393	0.0269828	-0.0468124	0.0589603	0.821899	5.38114	4.01743	4	0.403652	0.433795
ATG16L1	child_BMI_3year_ALSPAC	MR Egger	5	0.00377961	0.0664058	-0.126376	0.133935	0.95819	5.38114
ATG16L1	child_BMI_3year_ALSPAC	Weighted median	5	-0.0164239	0.0419603	-0.098666	0.0658183	0.695491	5.38114
ATG16L1	child_BMI_5year_ALSPAC	Inverse variance weighted	6	-0.065808	0.0456242	-0.155231	0.0236156	0.149192	4.84757	7.43179	5	0.190457	32.7214
ATG16L1	child_BMI_5year_ALSPAC	MR Egger	6	-0.191321	0.170065	-0.524648	0.142006	0.323531	4.84757
ATG16L1	child_BMI_5year_ALSPAC	Weighted median	6	-0.0205185	0.0629652	-0.14393	0.102893	0.744522	4.84757
ATG16L1	child_BMI_6year_ALSPAC	Inverse variance weighted	5	0.0102137	0.0634128	-0.114075	0.134503	0.87204	5.31508	9.44071	4	0.0509799	57.6303
ATG16L1	child_BMI_6year_ALSPAC	MR Egger	5	-0.164094	0.134681	-0.42807	0.0998811	0.310151	5.31508
ATG16L1	child_BMI_6year_ALSPAC	Weighted median	5	-0.0270027	0.251487	-0.519916	0.465911	0.914494	5.31508
ATG16L1	child_BMI_7year_ALSPAC	Inverse variance weighted	6	-0.0226199	0.03554	-0.0922782	0.0470385	0.524475	7.03501	4.2039	5	0.520448	0
ATG16L1	child_BMI_7year_ALSPAC	MR Egger	6	-0.0967019	0.0976469	-0.28809	0.0946861	0.378076	7.03501
ATG16L1	child_BMI_7year_ALSPAC	Weighted median	6	-0.0112239	0.0674119	-0.143351	0.120904	0.867766	7.03501
ATG16L1	child_BMI_8year_ALSPAC	Inverse variance weighted	6	0.00226297	0.0614271	-0.118134	0.12266	0.970613	8.12531	6.49144	5	0.261291	22.9755
ATG16L1	child_BMI_8year_ALSPAC	MR Egger	6	-0.287682	0.191407	-0.66284	0.0874752	0.207267	8.12531
ATG16L1	child_BMI_8year_ALSPAC	Weighted median	6	0.0608854	0.0789543	-0.0938649	0.215636	0.440619	8.12531
ATG16L1	child_BMI_10year_ALSPAC	Inverse variance weighted	11	-0.0217656	0.0368411	-0.0939741	0.0504429	0.554656	10.4682	10.0269	10	0.438132	0.26876
ATG16L1	child_BMI_10year_ALSPAC	MR Egger	11	-0.0194852	0.126619	-0.267658	0.228688	0.881093	10.4682
ATG16L1	child_BMI_10year_ALSPAC	Weighted median	11	0.0181003	0.0513575	-0.0825604	0.118761	0.724511	10.4682
ATG16L1	child_BMI_12year_ALSPAC	Inverse variance weighted	10	0.0176708	0.0475568	-0.0755405	0.110882	0.710212	9.47495	14.3238	9	0.111265	37.1674
ATG16L1	child_BMI_12year_ALSPAC	MR Egger	10	-0.145661	0.119143	-0.379181	0.0878592	0.256285	9.47495
ATG16L1	child_BMI_12year_ALSPAC	Weighted median	10	0.0471105	0.0544921	-0.0596939	0.153915	0.387292	9.47495
ATG16L1	child_BMI_14year_ALSPAC	Inverse variance weighted	8	0.00653097	0.0368768	-0.0657475	0.0788094	0.859428	10.6017	6.55536	7	0.476593	0
ATG16L1	child_BMI_14year_ALSPAC	MR Egger	8	-0.122113	0.150296	-0.416694	0.172468	0.447544	10.6017
ATG16L1	child_BMI_14year_ALSPAC	Weighted median	8	0.04938	0.0478802	-0.0444652	0.143225	0.302389	10.6017
ATG16L1	child_BMI_15year_ALSPAC	Inverse variance weighted	8	0.0209594	0.0375699	-0.0526777	0.0945964	0.576929	9.07494	5.40604	7	0.61054	0
ATG16L1	child_BMI_15year_ALSPAC	MR Egger	8	0.238034	0.132452	-0.0215725	0.49764	0.122438	9.07494
ATG16L1	child_BMI_15year_ALSPAC	Weighted median	8	0.0467422	0.0512062	-0.0536221	0.147106	0.361336	9.07494
ATG16L1	child_BMI_16year_ALSPAC	Inverse variance weighted	7	0.0445205	0.0491478	-0.0518091	0.14085	0.365015	9.48801	10.2731	6	0.113612	41.5951
ATG16L1	child_BMI_16year_ALSPAC	MR Egger	7	-0.0231697	0.272994	-0.558237	0.511898	0.935656	9.48801
ATG16L1	child_BMI_16year_ALSPAC	Weighted median	7	0.0529978	0.049726	-0.0444651	0.150461	0.286515	9.48801
ATG16L1	child_BMI_17year_ALSPAC	Inverse variance weighted	7	0.0191171	0.0425607	-0.0643019	0.102536	0.653307	7.96677	5.95932	6	0.427763	0
ATG16L1	child_BMI_17year_ALSPAC	MR Egger	7	-0.0452956	0.15522	-0.349527	0.258936	0.782148	7.96677
ATG16L1	child_BMI_17year_ALSPAC	Weighted median	7	0.0583219	0.0579016	-0.0551652	0.171809	0.31381	7.96677
ATG16L1	child_BMI_18year_ALSPAC	Inverse variance weighted	9	0.0114241	0.0329241	-0.0531072	0.0759554	0.728605	7.71747	4.6642	8	0.79279	0
ATG16L1	child_BMI_18year_ALSPAC	MR Egger	9	0.319616	0.262725	-0.195325	0.834557	0.263202	7.71747
ATG16L1	child_BMI_18year_ALSPAC	Weighted median	9	0.0414611	0.0420405	-0.0409382	0.12386	0.324025	7.71747
ATG4A	child_BMI_3year_ALSPAC	Inverse variance weighted	5	0.00438256	0.0267404	-0.0480287	0.0567938	0.869816	5.38114	0.928452	4	0.920444	0
ATG4A	child_BMI_3year_ALSPAC	MR Egger	5	0.0256414	0.0568228	-0.0857313	0.137014	0.682431	5.38114
ATG4A	child_BMI_3year_ALSPAC	Weighted median	5	0.0100512	0.0360757	-0.0606571	0.0807596	0.78054	5.38114
ATG4A	child_BMI_5year_ALSPAC	Inverse variance weighted	6	-0.0204549	0.0455515	-0.109736	0.0688261	0.653396	4.84757	7.48009	5	0.187312	33.1559
ATG4A	child_BMI_5year_ALSPAC	MR Egger	6	-0.151084	0.168689	-0.481714	0.179547	0.421074	4.84757
ATG4A	child_BMI_5year_ALSPAC	Weighted median	6	-0.0485786	0.0550462	-0.156469	0.0593119	0.377503	4.84757
ATG4A	child_BMI_6year_ALSPAC	Inverse variance weighted	5	0.042589	0.0503974	-0.0561899	0.141368	0.398075	5.31508	6.02358	4	0.197394	33.5943
ATG4A	child_BMI_6year_ALSPAC	MR Egger	5	-0.102342	0.10356	-0.305321	0.100636	0.395895	5.31508
ATG4A	child_BMI_6year_ALSPAC	Weighted median	5	0.00705577	0.817061	-1.59438	1.6085	0.99311	5.31508
ATG4A	child_BMI_7year_ALSPAC	Inverse variance weighted	6	-0.00330322	0.0353596	-0.0726081	0.0660016	0.925572	7.03501	4.96542	5	0.420115	0
ATG4A	child_BMI_7year_ALSPAC	MR Egger	6	-0.065477	0.10297	-0.267299	0.136345	0.559416	7.03501
ATG4A	child_BMI_7year_ALSPAC	Weighted median	6	-0.0183594	0.0833193	-0.181665	0.144947	0.825599	7.03501
ATG4A	child_BMI_8year_ALSPAC	Inverse variance weighted	6	-0.0658401	0.0537043	-0.171101	0.0394204	0.220208	8.12531	3.54753	5	0.616208	0
ATG4A	child_BMI_8year_ALSPAC	MR Egger	6	-0.316515	0.191115	-0.691102	0.0580709	0.173033	8.12531
ATG4A	child_BMI_8year_ALSPAC	Weighted median	6	-0.0607659	0.0726958	-0.20325	0.0817179	0.403215	8.12531
ATG4A	child_BMI_10year_ALSPAC	Inverse variance weighted	11	-0.0259794	0.0366381	-0.09779	0.0458312	0.478274	10.4682	7.29217	10	0.697604	0
ATG4A	child_BMI_10year_ALSPAC	MR Egger	11	-0.116544	0.119457	-0.350681	0.117592	0.354747	10.4682
ATG4A	child_BMI_10year_ALSPAC	Weighted median	11	-0.0281697	0.0476764	-0.121615	0.065276	0.554619	10.4682
ATG4A	child_BMI_12year_ALSPAC	Inverse variance weighted	10	-0.0347495	0.0375439	-0.108335	0.0388365	0.354669	9.47495	8.74915	9	0.460744	0
ATG4A	child_BMI_12year_ALSPAC	MR Egger	10	-0.121292	0.100155	-0.317596	0.0750119	0.260438	9.47495
ATG4A	child_BMI_12year_ALSPAC	Weighted median	10	-0.0583813	0.0518771	-0.16006	0.0432978	0.260429	9.47495
ATG4A	child_BMI_14year_ALSPAC	Inverse variance weighted	8	-0.0476561	0.0367193	-0.119626	0.0243136	0.194339	10.6017	4.47219	7	0.724063	0
ATG4A	child_BMI_14year_ALSPAC	MR Egger	8	-0.102904	0.149676	-0.396268	0.19046	0.51744	10.6017
ATG4A	child_BMI_14year_ALSPAC	Weighted median	8	-0.043905	0.0496368	-0.141193	0.0533831	0.376413	10.6017
ATG4A	child_BMI_15year_ALSPAC	Inverse variance weighted	8	-0.0435873	0.0373705	-0.116833	0.0296588	0.24347	9.07494	3.41187	7	0.84447	0
ATG4A	child_BMI_15year_ALSPAC	MR Egger	8	0.0708638	0.131282	-0.186449	0.328177	0.608781	9.07494
ATG4A	child_BMI_15year_ALSPAC	Weighted median	8	-0.0544807	0.0473033	-0.147195	0.0382338	0.249431	9.07494
ATG4A	child_BMI_16year_ALSPAC	Inverse variance weighted	7	0.0153126	0.0373972	-0.0579859	0.0886111	0.682203	9.48801	4.53636	6	0.604494	0
ATG4A	child_BMI_16year_ALSPAC	MR Egger	7	-0.0956422	0.190812	-0.469634	0.278349	0.637487	9.48801
ATG4A	child_BMI_16year_ALSPAC	Weighted median	7	0.00552483	0.0472287	-0.0870434	0.098093	0.906876	9.48801
ATG4A	child_BMI_17year_ALSPAC	Inverse variance weighted	7	-0.0493662	0.0461669	-0.139853	0.041121	0.284935	7.96677	7.11874	6	0.310006	15.7154
ATG4A	child_BMI_17year_ALSPAC	MR Egger	7	0.130904	0.150032	-0.16316	0.424968	0.422846	7.96677
ATG4A	child_BMI_17year_ALSPAC	Weighted median	7	-0.0047526	0.0595788	-0.121527	0.112022	0.93642	7.96677
ATG4A	child_BMI_18year_ALSPAC	Inverse variance weighted	9	-0.0173505	0.0327766	-0.0815926	0.0468917	0.59656	7.71747	2.48776	8	0.962299	0
ATG4A	child_BMI_18year_ALSPAC	MR Egger	9	0.215744	0.261611	-0.297013	0.728501	0.436752	7.71747
ATG4A	child_BMI_18year_ALSPAC	Weighted median	9	-0.022142	0.0421919	-0.104838	0.060554	0.599727	7.71747
ATOX1	child_BMI_3year_ALSPAC	Inverse variance weighted	5	0.00195428	0.027057	-0.0510774	0.0549859	0.94242	5.38114	3.62852	4	0.458607	0
ATOX1	child_BMI_3year_ALSPAC	MR Egger	5	0.00815323	0.0632246	-0.115767	0.132073	0.905552	5.38114
ATOX1	child_BMI_3year_ALSPAC	Weighted median	5	-0.0206848	0.0402003	-0.0994774	0.0581078	0.606872	5.38114
ATOX1	child_BMI_5year_ALSPAC	Inverse variance weighted	6	-0.0561674	0.0436183	-0.141659	0.0293245	0.19785	4.84757	6.71315	5	0.242863	25.5193
ATOX1	child_BMI_5year_ALSPAC	MR Egger	6	-0.145138	0.167847	-0.474119	0.183842	0.435975	4.84757
ATOX1	child_BMI_5year_ALSPAC	Weighted median	6	-0.0495656	0.0601045	-0.16737	0.0682393	0.409567	4.84757
ATOX1	child_BMI_6year_ALSPAC	Inverse variance weighted	5	0.051274	0.0622565	-0.0707487	0.173297	0.410171	5.31508	9.00765	4	0.0609086	55.5933
ATOX1	child_BMI_6year_ALSPAC	MR Egger	5	-0.162885	0.1038	-0.366332	0.0405627	0.21461	5.31508
ATOX1	child_BMI_6year_ALSPAC	Weighted median	5	0.0139923	0.161284	-0.302124	0.330108	0.930866	5.31508
ATOX1	child_BMI_7year_ALSPAC	Inverse variance weighted	6	-0.00450972	0.0357214	-0.0745238	0.0655043	0.899537	7.03501	4.56976	5	0.470605	0
ATOX1	child_BMI_7year_ALSPAC	MR Egger	6	-0.00956775	0.104876	-0.215125	0.19599	0.931697	7.03501
ATOX1	child_BMI_7year_ALSPAC	Weighted median	6	-0.0130501	0.106489	-0.221769	0.195669	0.902465	7.03501
ATOX1	child_BMI_8year_ALSPAC	Inverse variance weighted	6	-0.031123	0.0542549	-0.137463	0.0752166	0.566208	8.12531	4.99352	5	0.416672	0
ATOX1	child_BMI_8year_ALSPAC	MR Egger	6	0.0285295	0.213324	-0.389586	0.446645	0.900069	8.12531
ATOX1	child_BMI_8year_ALSPAC	Weighted median	6	-0.0228279	0.0740766	-0.168018	0.122362	0.757956	8.12531
ATOX1	child_BMI_10year_ALSPAC	Inverse variance weighted	11	-0.0337525	0.0370184	-0.106309	0.0388036	0.361887	10.4682	6.08928	10	0.807707	0
ATOX1	child_BMI_10year_ALSPAC	MR Egger	11	0.0508213	0.120676	-0.185704	0.287346	0.683533	10.4682
ATOX1	child_BMI_10year_ALSPAC	Weighted median	11	-0.0352193	0.0516987	-0.136549	0.0661102	0.495719	10.4682
ATOX1	child_BMI_12year_ALSPAC	Inverse variance weighted	10	-0.00433776	0.0438611	-0.0903054	0.0816299	0.92122	9.47495	12.0306	9	0.21159	25.1908
ATOX1	child_BMI_12year_ALSPAC	MR Egger	10	-0.0440672	0.123122	-0.285387	0.197252	0.729667	9.47495
ATOX1	child_BMI_12year_ALSPAC	Weighted median	10	-0.0240364	0.0514358	-0.124851	0.0767779	0.64028	9.47495
ATOX1	child_BMI_14year_ALSPAC	Inverse variance weighted	8	-0.0188212	0.0371048	-0.0915465	0.0539042	0.611984	10.6017	5.30123	7	0.623254	0
ATOX1	child_BMI_14year_ALSPAC	MR Egger	8	0.0769807	0.151205	-0.219382	0.373343	0.628848	10.6017
ATOX1	child_BMI_14year_ALSPAC	Weighted median	8	-0.00397281	0.0484866	-0.0990066	0.091061	0.934697	10.6017
ATOX1	child_BMI_15year_ALSPAC	Inverse variance weighted	8	-0.0227589	0.0385702	-0.0983566	0.0528387	0.555147	9.07494	7.2945	7	0.398874	4.03724
ATOX1	child_BMI_15year_ALSPAC	MR Egger	8	0.205228	0.133021	-0.0554928	0.465948	0.173816	9.07494
ATOX1	child_BMI_15year_ALSPAC	Weighted median	8	0.0133758	0.0507007	-0.0859976	0.112749	0.79192	9.07494
ATOX1	child_BMI_16year_ALSPAC	Inverse variance weighted	7	0.0386748	0.0479149	-0.0552384	0.132588	0.419577	9.48801	9.6467	6	0.140341	37.8026
ATOX1	child_BMI_16year_ALSPAC	MR Egger	7	-0.222911	0.239769	-0.692858	0.247036	0.395201	9.48801
ATOX1	child_BMI_16year_ALSPAC	Weighted median	7	0.00796254	0.0547215	-0.0992916	0.115217	0.884308	9.48801
ATOX1	child_BMI_17year_ALSPAC	Inverse variance weighted	7	0.00105789	0.0428309	-0.0828907	0.0850065	0.980295	7.96677	2.76798	6	0.837354	0
ATOX1	child_BMI_17year_ALSPAC	MR Egger	7	0.0117133	0.145761	-0.273978	0.297405	0.939069	7.96677
ATOX1	child_BMI_17year_ALSPAC	Weighted median	7	0.00948998	0.0560017	-0.100273	0.119253	0.865436	7.96677
ATOX1	child_BMI_18year_ALSPAC	Inverse variance weighted	9	-0.00736236	0.0331293	-0.0722958	0.0575711	0.824134	7.71747	8.00469	8	0.433012	0.0586292
ATOX1	child_BMI_18year_ALSPAC	MR Egger	9	0.351972	0.264434	-0.166318	0.870262	0.224891	7.71747
ATOX1	child_BMI_18year_ALSPAC	Weighted median	9	0.00107678	0.0459775	-0.0890392	0.0911928	0.981316	7.71747
ATP1B1	child_BMI_3year_ALSPAC	Inverse variance weighted	5	-0.0134963	0.0381865	-0.0883418	0.0613492	0.723765	5.38114	7.48584	4	0.112335	46.5658
ATP1B1	child_BMI_3year_ALSPAC	MR Egger	5	0.00649333	0.0929157	-0.175621	0.188608	0.948683	5.38114
ATP1B1	child_BMI_3year_ALSPAC	Weighted median	5	-0.00395425	0.0416343	-0.0855574	0.0776489	0.924334	5.38114
ATP1B1	child_BMI_5year_ALSPAC	Inverse variance weighted	6	-0.0119026	0.0422603	-0.0947328	0.0709276	0.778213	4.84757	5.928	5	0.313288	15.6545
ATP1B1	child_BMI_5year_ALSPAC	MR Egger	6	0.258831	0.13875	-0.0131188	0.530782	0.135543	4.84757
ATP1B1	child_BMI_5year_ALSPAC	Weighted median	6	-0.0162828	0.0587961	-0.131523	0.0989574	0.781828	4.84757
ATP1B1	child_BMI_6year_ALSPAC	Inverse variance weighted	5	-0.0426848	0.0427987	-0.12657	0.0412005	0.318599	5.31508	1.17924	4	0.881505	0
ATP1B1	child_BMI_6year_ALSPAC	MR Egger	5	-0.0511054	0.101957	-0.250941	0.14873	0.650668	5.31508
ATP1B1	child_BMI_6year_ALSPAC	Weighted median	5	-0.0430581	0.216983	-0.468345	0.382228	0.842701	5.31508
ATP1B1	child_BMI_7year_ALSPAC	Inverse variance weighted	6	-0.0504178	0.0368492	-0.122642	0.0218067	0.171244	7.03501	4.22453	5	0.517563	0
ATP1B1	child_BMI_7year_ALSPAC	MR Egger	6	-0.0162612	0.102416	-0.216997	0.184475	0.881539	7.03501
ATP1B1	child_BMI_7year_ALSPAC	Weighted median	6	-0.0522581	0.0741086	-0.197511	0.0929949	0.480714	7.03501
ATP1B1	child_BMI_8year_ALSPAC	Inverse variance weighted	6	0.0374636	0.0634568	-0.0869117	0.161839	0.554936	8.12531	6.44408	5	0.265373	22.4094
ATP1B1	child_BMI_8year_ALSPAC	MR Egger	6	0.217883	0.233558	-0.23989	0.675656	0.403689	8.12531
ATP1B1	child_BMI_8year_ALSPAC	Weighted median	6	0.0432646	0.075264	-0.104253	0.190782	0.565401	8.12531
ATP1B1	child_BMI_10year_ALSPAC	Inverse variance weighted	11	0.0202187	0.047045	-0.0719894	0.112427	0.66736	10.4682	15.2013	10	0.124893	34.2162
ATP1B1	child_BMI_10year_ALSPAC	MR Egger	11	0.112565	0.158453	-0.198002	0.423132	0.49545	10.4682
ATP1B1	child_BMI_10year_ALSPAC	Weighted median	11	0.0314367	0.0535851	-0.07359	0.136463	0.557426	10.4682
ATP1B1	child_BMI_12year_ALSPAC	Inverse variance weighted	10	0.00882768	0.0513457	-0.09181	0.109465	0.863495	9.47495	15.5203	9	0.0776011	42.0113
ATP1B1	child_BMI_12year_ALSPAC	MR Egger	10	0.16282	0.132748	-0.0973668	0.423006	0.254872	9.47495
ATP1B1	child_BMI_12year_ALSPAC	Weighted median	10	0.0948186	0.0562051	-0.0153433	0.20498	0.0916011	9.47495
ATP1B1	child_BMI_14year_ALSPAC	Inverse variance weighted	8	0.0310488	0.0402501	-0.0478414	0.109939	0.440471	10.6017	7.75291	7	0.354886	9.71127
ATP1B1	child_BMI_14year_ALSPAC	MR Egger	8	0.34011	0.155835	0.0346744	0.645546	0.0718126	10.6017
ATP1B1	child_BMI_14year_ALSPAC	Weighted median	8	0.0394407	0.054568	-0.0675127	0.146394	0.469815	10.6017
ATP1B1	child_BMI_15year_ALSPAC	Inverse variance weighted	8	0.0111312	0.0405909	-0.0684269	0.0906894	0.783908	9.07494	7.59981	7	0.3692	7.89244
ATP1B1	child_BMI_15year_ALSPAC	MR Egger	8	-0.0195715	0.153815	-0.321048	0.281905	0.902907	9.07494
ATP1B1	child_BMI_15year_ALSPAC	Weighted median	8	-0.0494532	0.0578428	-0.162825	0.0639188	0.392574	9.07494
ATP1B1	child_BMI_16year_ALSPAC	Inverse variance weighted	7	0.0161833	0.0412328	-0.064633	0.0969995	0.694699	9.48801	6.72312	6	0.347213	10.7557
ATP1B1	child_BMI_16year_ALSPAC	MR Egger	7	0.0869974	0.228277	-0.360426	0.534421	0.718782	9.48801
ATP1B1	child_BMI_16year_ALSPAC	Weighted median	7	-0.002951	0.0573902	-0.115436	0.109534	0.958991	9.48801
ATP1B1	child_BMI_17year_ALSPAC	Inverse variance weighted	7	0.0208213	0.063614	-0.103862	0.145505	0.743436	7.96677	12.4589	6	0.0524796	51.8418
ATP1B1	child_BMI_17year_ALSPAC	MR Egger	7	0.0917806	0.234781	-0.36839	0.551951	0.711958	7.96677
ATP1B1	child_BMI_17year_ALSPAC	Weighted median	7	0.11998	0.0627305	-0.00297138	0.242932	0.0557951	7.96677
ATP1B1	child_BMI_18year_ALSPAC	Inverse variance weighted	9	-0.00286637	0.0364951	-0.0743968	0.068664	0.937398	7.71747	9.14146	8	0.330504	12.4866
ATP1B1	child_BMI_18year_ALSPAC	MR Egger	9	0.561548	0.272452	0.0275431	1.09555	0.0782387	7.71747
ATP1B1	child_BMI_18year_ALSPAC	Weighted median	9	-0.0101372	0.0493181	-0.106801	0.0865263	0.837144	7.71747
ATP1B2	child_BMI_3year_ALSPAC	Inverse variance weighted	5	-0.0508244	0.0279441	-0.105595	0.00394611	0.0689441	5.38114	3.5756	4	0.466477	0
ATP1B2	child_BMI_3year_ALSPAC	MR Egger	5	-0.10642	0.059453	-0.222948	0.0101078	0.171391	5.38114
ATP1B2	child_BMI_3year_ALSPAC	Weighted median	5	-0.04102	0.0438935	-0.127051	0.0450112	0.350028	5.38114
ATP1B2	child_BMI_5year_ALSPAC	Inverse variance weighted	6	-0.0248451	0.0388502	-0.100992	0.0513013	0.522491	4.84757	2.64969	5	0.753801	0
ATP1B2	child_BMI_5year_ALSPAC	MR Egger	6	-0.0393273	0.138922	-0.311615	0.232961	0.791156	4.84757
ATP1B2	child_BMI_5year_ALSPAC	Weighted median	6	-0.0420579	0.0524481	-0.144856	0.0607404	0.422613	4.84757
ATP1B2	child_BMI_6year_ALSPAC	Inverse variance weighted	5	-0.0370786	0.0428602	-0.121085	0.0469274	0.386981	5.31508	2.13154	4	0.711581	0
ATP1B2	child_BMI_6year_ALSPAC	MR Egger	5	-0.0528076	0.102107	-0.252938	0.147323	0.640747	5.31508
ATP1B2	child_BMI_6year_ALSPAC	Weighted median	5	-0.0288105	0.755583	-1.50975	1.45213	0.969584	5.31508
ATP1B2	child_BMI_7year_ALSPAC	Inverse variance weighted	6	-0.0326516	0.0368993	-0.104974	0.039671	0.376219	7.03501	3.09716	5	0.685009	0
ATP1B2	child_BMI_7year_ALSPAC	MR Egger	6	-0.0941357	0.101383	-0.292846	0.104575	0.405698	7.03501
ATP1B2	child_BMI_7year_ALSPAC	Weighted median	6	-0.0445133	0.0745267	-0.190586	0.101559	0.55032	7.03501
ATP1B2	child_BMI_8year_ALSPAC	Inverse variance weighted	6	0.0370129	0.0559585	-0.0726657	0.146692	0.508333	8.12531	1.54005	5	0.908402	0
ATP1B2	child_BMI_8year_ALSPAC	MR Egger	6	-0.0671442	0.198506	-0.456216	0.321927	0.752185	8.12531
ATP1B2	child_BMI_8year_ALSPAC	Weighted median	6	0.0774637	0.073891	-0.0673627	0.22229	0.294477	8.12531
ATP1B2	child_BMI_10year_ALSPAC	Inverse variance weighted	11	0.00580937	0.0382033	-0.0690691	0.0806879	0.879136	10.4682	4.85568	10	0.900608	0
ATP1B2	child_BMI_10year_ALSPAC	MR Egger	11	-0.0226543	0.124596	-0.266862	0.221553	0.859751	10.4682
ATP1B2	child_BMI_10year_ALSPAC	Weighted median	11	0.0358745	0.0504246	-0.0629577	0.134707	0.476806	10.4682
ATP1B2	child_BMI_12year_ALSPAC	Inverse variance weighted	10	0.0289848	0.0391461	-0.0477416	0.105711	0.459041	9.47495	2.62196	9	0.977422	0
ATP1B2	child_BMI_12year_ALSPAC	MR Egger	10	-0.0617878	0.104328	-0.266271	0.142695	0.570042	9.47495
ATP1B2	child_BMI_12year_ALSPAC	Weighted median	10	0.0428334	0.051358	-0.0578284	0.143495	0.404272	9.47495
ATP1B2	child_BMI_14year_ALSPAC	Inverse variance weighted	8	0.031897	0.0382908	-0.0431529	0.106947	0.404833	10.6017	2.12865	7	0.952378	0
ATP1B2	child_BMI_14year_ALSPAC	MR Egger	8	-0.0793574	0.156024	-0.385165	0.22645	0.629172	10.6017
ATP1B2	child_BMI_14year_ALSPAC	Weighted median	8	0.0547648	0.0478947	-0.0391088	0.148638	0.252856	10.6017
ATP1B2	child_BMI_15year_ALSPAC	Inverse variance weighted	8	0.0445891	0.0390044	-0.0318596	0.121038	0.252964	9.07494	3.90071	7	0.79114	0
ATP1B2	child_BMI_15year_ALSPAC	MR Egger	8	0.169555	0.137291	-0.0995356	0.438645	0.262995	9.07494
ATP1B2	child_BMI_15year_ALSPAC	Weighted median	8	0.0577084	0.0530022	-0.046176	0.161593	0.276246	9.07494
ATP1B2	child_BMI_16year_ALSPAC	Inverse variance weighted	7	0.0110518	0.0389959	-0.0653801	0.0874838	0.776862	9.48801	2.48933	6	0.86966	0
ATP1B2	child_BMI_16year_ALSPAC	MR Egger	7	0.123526	0.19907	-0.266651	0.513703	0.562105	9.48801
ATP1B2	child_BMI_16year_ALSPAC	Weighted median	7	0.0451927	0.0491521	-0.0511455	0.141531	0.357863	9.48801
ATP1B2	child_BMI_17year_ALSPAC	Inverse variance weighted	7	0.0411312	0.0442015	-0.0455037	0.127766	0.352093	7.96677	2.95126	6	0.814939	0
ATP1B2	child_BMI_17year_ALSPAC	MR Egger	7	-0.0937751	0.150391	-0.388541	0.200991	0.560267	7.96677
ATP1B2	child_BMI_17year_ALSPAC	Weighted median	7	0.046609	0.0602558	-0.0714924	0.16471	0.439216	7.96677
ATP1B2	child_BMI_18year_ALSPAC	Inverse variance weighted	9	0.0219024	0.0341835	-0.0450972	0.0889021	0.521697	7.71747	3.32294	8	0.912489	0
ATP1B2	child_BMI_18year_ALSPAC	MR Egger	9	-0.0827403	0.272753	-0.617335	0.451855	0.770438	7.71747
ATP1B2	child_BMI_18year_ALSPAC	Weighted median	9	0.0537734	0.0448724	-0.0341766	0.141723	0.230776	7.71747
ATP1B3	child_BMI_3year_ALSPAC	Inverse variance weighted	5	-0.0313714	0.0279643	-0.0861813	0.0234385	0.261931	5.38114	3.07109	4	0.545999	0
ATP1B3	child_BMI_3year_ALSPAC	MR Egger	5	-0.0576419	0.0594929	-0.174248	0.0589642	0.404069	5.38114
ATP1B3	child_BMI_3year_ALSPAC	Weighted median	5	-0.0352831	0.0435869	-0.120713	0.0501473	0.418235	5.38114
ATP1B3	child_BMI_5year_ALSPAC	Inverse variance weighted	6	0.00116918	0.0388755	-0.0750269	0.0773652	0.976007	4.84757	1.28092	5	0.936883	0
ATP1B3	child_BMI_5year_ALSPAC	MR Egger	6	0.112489	0.13899	-0.159932	0.38491	0.463717	4.84757
ATP1B3	child_BMI_5year_ALSPAC	Weighted median	6	-0.0247726	0.051296	-0.125313	0.0757677	0.629143	4.84757
ATP1B3	child_BMI_6year_ALSPAC	Inverse variance weighted	5	-0.0384566	0.042904	-0.122548	0.0456352	0.370071	5.31508	3.74447	4	0.441691	0
ATP1B3	child_BMI_6year_ALSPAC	MR Egger	5	-0.0290072	0.114038	-0.252522	0.194508	0.815653	5.31508
ATP1B3	child_BMI_6year_ALSPAC	Weighted median	5	-0.0427123	0.168406	-0.372788	0.287363	0.799784	5.31508
ATP1B3	child_BMI_7year_ALSPAC	Inverse variance weighted	6	-0.00974226	0.0407374	-0.0895875	0.070103	0.810991	7.03501	6.08278	5	0.298247	17.8007
ATP1B3	child_BMI_7year_ALSPAC	MR Egger	6	-0.111051	0.112722	-0.331987	0.109884	0.380312	7.03501
ATP1B3	child_BMI_7year_ALSPAC	Weighted median	6	-0.032554	0.101833	-0.232147	0.167039	0.749212	7.03501
ATP1B3	child_BMI_8year_ALSPAC	Inverse variance weighted	6	-0.0062069	0.0560018	-0.11597	0.103557	0.911748	8.12531	3.52022	5	0.62033	0
ATP1B3	child_BMI_8year_ALSPAC	MR Egger	6	-0.050211	0.198723	-0.439709	0.339287	0.812978	8.12531
ATP1B3	child_BMI_8year_ALSPAC	Weighted median	6	-0.0218735	0.0745731	-0.168037	0.12429	0.76928	8.12531
ATP1B3	child_BMI_10year_ALSPAC	Inverse variance weighted	11	0.00274643	0.0382308	-0.072186	0.0776788	0.942731	10.4682	7.18272	10	0.70809	0
ATP1B3	child_BMI_10year_ALSPAC	MR Egger	11	-0.0669103	0.124677	-0.311278	0.177457	0.604508	10.4682
ATP1B3	child_BMI_10year_ALSPAC	Weighted median	11	-0.0173737	0.0524274	-0.120131	0.085384	0.740353	10.4682
ATP1B3	child_BMI_12year_ALSPAC	Inverse variance weighted	10	-0.00893547	0.0391736	-0.0857156	0.0678447	0.819569	9.47495	5.99485	9	0.740433	0
ATP1B3	child_BMI_12year_ALSPAC	MR Egger	10	-0.0281583	0.10441	-0.232802	0.176485	0.794224	9.47495
ATP1B3	child_BMI_12year_ALSPAC	Weighted median	10	-0.0242921	0.0527013	-0.127587	0.0790025	0.644842	9.47495
ATP1B3	child_BMI_14year_ALSPAC	Inverse variance weighted	8	-0.00603865	0.038319	-0.0811439	0.0690666	0.874781	10.6017	4.54233	7	0.715614	0
ATP1B3	child_BMI_14year_ALSPAC	MR Egger	8	-0.0461497	0.156133	-0.35217	0.25987	0.777513	10.6017
ATP1B3	child_BMI_14year_ALSPAC	Weighted median	8	-0.0226213	0.0510645	-0.122708	0.0774651	0.65777	10.6017
ATP1B3	child_BMI_15year_ALSPAC	Inverse variance weighted	8	-0.00962873	0.0390309	-0.0861293	0.0668718	0.805144	9.07494	6.63617	7	0.467718	0
ATP1B3	child_BMI_15year_ALSPAC	MR Egger	8	0.138667	0.137386	-0.13061	0.407943	0.351777	9.07494
ATP1B3	child_BMI_15year_ALSPAC	Weighted median	8	-0.0314964	0.0550091	-0.139314	0.0763216	0.566939	9.07494
ATP1B3	child_BMI_16year_ALSPAC	Inverse variance weighted	7	-0.0134483	0.0390265	-0.0899404	0.0630437	0.730399	9.48801	3.26743	6	0.77461	0
ATP1B3	child_BMI_16year_ALSPAC	MR Egger	7	-0.0762601	0.199219	-0.466729	0.314208	0.717604	9.48801
ATP1B3	child_BMI_16year_ALSPAC	Weighted median	7	-0.0194233	0.0517972	-0.120946	0.0820991	0.70767	9.48801
ATP1B3	child_BMI_17year_ALSPAC	Inverse variance weighted	7	-0.0318697	0.0442325	-0.118565	0.054826	0.471214	7.96677	4.45651	6	0.615148	0
ATP1B3	child_BMI_17year_ALSPAC	MR Egger	7	-0.200603	0.150512	-0.495607	0.0944006	0.2401	7.96677
ATP1B3	child_BMI_17year_ALSPAC	Weighted median	7	-0.0567461	0.0575751	-0.169593	0.0561012	0.324329	7.96677
ATP1B3	child_BMI_18year_ALSPAC	Inverse variance weighted	9	0.00376667	0.0342099	-0.0632847	0.070818	0.912326	7.71747	6.307	8	0.612885	0
ATP1B3	child_BMI_18year_ALSPAC	MR Egger	9	-0.26419	0.272975	-0.799221	0.270841	0.365376	7.71747
ATP1B3	child_BMI_18year_ALSPAC	Weighted median	9	-0.0267302	0.0479767	-0.120765	0.0673042	0.577425	7.71747
ATP1B4	child_BMI_3year_ALSPAC	Inverse variance weighted	5	-0.0180983	0.0279545	-0.072889	0.0366925	0.51736	5.38114	3.41899	4	0.490303	0
ATP1B4	child_BMI_3year_ALSPAC	MR Egger	5	-0.0772111	0.0594711	-0.193774	0.0393523	0.284981	5.38114
ATP1B4	child_BMI_3year_ALSPAC	Weighted median	5	-0.00534899	0.0427568	-0.0891523	0.0784543	0.900442	5.38114
ATP1B4	child_BMI_5year_ALSPAC	Inverse variance weighted	6	-0.00842435	0.042241	-0.0912167	0.074368	0.841922	4.84757	5.90023	5	0.316048	15.2576
ATP1B4	child_BMI_5year_ALSPAC	MR Egger	6	-0.170564	0.146156	-0.457029	0.115901	0.308035	4.84757
ATP1B4	child_BMI_5year_ALSPAC	Weighted median	6	-0.0288213	0.060531	-0.147462	0.0898194	0.633974	4.84757
ATP1B4	child_BMI_6year_ALSPAC	Inverse variance weighted	5	-0.0291497	0.0578453	-0.142526	0.0842271	0.614314	5.31508	7.27096	4	0.122243	44.9867
ATP1B4	child_BMI_6year_ALSPAC	MR Egger	5	-0.00602096	0.158441	-0.316566	0.304524	0.972074	5.31508
ATP1B4	child_BMI_6year_ALSPAC	Weighted median	5	-0.00518465	0.864277	-1.69917	1.6888	0.995214	5.31508
ATP1B4	child_BMI_7year_ALSPAC	Inverse variance weighted	6	-0.0419561	0.0423293	-0.124922	0.0410094	0.321596	7.03501	6.56661	5	0.254918	23.8572
ATP1B4	child_BMI_7year_ALSPAC	MR Egger	6	0.0276659	0.12455	-0.216452	0.271784	0.835095	7.03501
ATP1B4	child_BMI_7year_ALSPAC	Weighted median	6	-0.0270687	0.0874665	-0.198503	0.144366	0.75696	7.03501
ATP1B4	child_BMI_8year_ALSPAC	Inverse variance weighted	6	-0.00977884	0.0659198	-0.138982	0.119424	0.882071	8.12531	6.90893	5	0.227502	27.6299
ATP1B4	child_BMI_8year_ALSPAC	MR Egger	6	0.0374263	0.261116	-0.47436	0.549213	0.892958	8.12531
ATP1B4	child_BMI_8year_ALSPAC	Weighted median	6	-0.0416105	0.0796402	-0.197705	0.114484	0.601335	8.12531
ATP1B4	child_BMI_10year_ALSPAC	Inverse variance weighted	11	-0.024937	0.0382579	-0.0999224	0.0500484	0.514522	10.4682	9.47281	10	0.487895	0
ATP1B4	child_BMI_10year_ALSPAC	MR Egger	11	-0.121677	0.124816	-0.366317	0.122963	0.355107	10.4682
ATP1B4	child_BMI_10year_ALSPAC	Weighted median	11	-0.0363045	0.0551878	-0.144473	0.0718636	0.510644	10.4682
ATP1B4	child_BMI_12year_ALSPAC	Inverse variance weighted	10	-0.0339099	0.0398346	-0.111986	0.0441658	0.39462	9.47495	9.28515	9	0.41138	3.07105
ATP1B4	child_BMI_12year_ALSPAC	MR Egger	10	-0.14569	0.104611	-0.350727	0.0593464	0.201197	9.47495
ATP1B4	child_BMI_12year_ALSPAC	Weighted median	10	-0.0523565	0.0544341	-0.159047	0.0543343	0.336133	9.47495
ATP1B4	child_BMI_14year_ALSPAC	Inverse variance weighted	8	-0.0329703	0.0428444	-0.116945	0.0510048	0.441576	10.6017	8.73653	7	0.27213	19.8767
ATP1B4	child_BMI_14year_ALSPAC	MR Egger	8	-0.162429	0.180741	-0.516682	0.191824	0.403444	10.6017
ATP1B4	child_BMI_14year_ALSPAC	Weighted median	8	-0.0464501	0.0562386	-0.156678	0.0637775	0.408834	10.6017
ATP1B4	child_BMI_15year_ALSPAC	Inverse variance weighted	8	-0.00513276	0.0430234	-0.0894586	0.0791931	0.905037	9.07494	8.49607	7	0.290887	17.6089
ATP1B4	child_BMI_15year_ALSPAC	MR Egger	8	-0.0600124	0.161767	-0.377075	0.25705	0.723398	9.07494
ATP1B4	child_BMI_15year_ALSPAC	Weighted median	8	-0.040926	0.0577521	-0.15412	0.0722681	0.478542	9.07494
ATP1B4	child_BMI_16year_ALSPAC	Inverse variance weighted	7	-0.00801646	0.0436235	-0.0935185	0.0774856	0.854198	9.48801	7.48981	6	0.277912	19.8911
ATP1B4	child_BMI_16year_ALSPAC	MR Egger	7	-0.111564	0.239354	-0.580699	0.35757	0.66074	9.48801
ATP1B4	child_BMI_16year_ALSPAC	Weighted median	7	-0.00473563	0.0564378	-0.115354	0.105883	0.933129	9.48801
ATP1B4	child_BMI_17year_ALSPAC	Inverse variance weighted	7	0.00486706	0.0659453	-0.124386	0.13412	0.941166	7.96677	13.31	6	0.0383685	54.9212
ATP1B4	child_BMI_17year_ALSPAC	MR Egger	7	-0.264187	0.211256	-0.678249	0.149875	0.26643	7.96677
ATP1B4	child_BMI_17year_ALSPAC	Weighted median	7	-0.0565626	0.0638087	-0.181628	0.0685025	0.37538	7.96677
ATP1B4	child_BMI_18year_ALSPAC	Inverse variance weighted	9	-0.0267339	0.0342308	-0.0938262	0.0403585	0.434809	7.71747	7.25521	8	0.509364	0
ATP1B4	child_BMI_18year_ALSPAC	MR Egger	9	-0.349685	0.273215	-0.885186	0.185816	0.241366	7.71747
ATP1B4	child_BMI_18year_ALSPAC	Weighted median	9	-0.0497066	0.0475276	-0.142861	0.0434476	0.295632	7.71747
ATP2B4	child_BMI_3year_ALSPAC	Inverse variance weighted	5	-0.014962	0.0278933	-0.0696328	0.0397088	0.591681	5.38114	2.60232	4	0.626413	0
ATP2B4	child_BMI_3year_ALSPAC	MR Egger	5	-0.0181098	0.0593422	-0.134421	0.098201	0.780181	5.38114
ATP2B4	child_BMI_3year_ALSPAC	Weighted median	5	-0.00701137	0.0394357	-0.0843053	0.0702826	0.858886	5.38114
ATP2B4	child_BMI_5year_ALSPAC	Inverse variance weighted	6	-0.0406538	0.0387794	-0.116661	0.0353538	0.294484	4.84757	2.86707	5	0.720471	0
ATP2B4	child_BMI_5year_ALSPAC	MR Egger	6	0.0600409	0.13865	-0.211714	0.331796	0.687315	4.84757
ATP2B4	child_BMI_5year_ALSPAC	Weighted median	6	-0.0316848	0.0576949	-0.144767	0.0813972	0.582883	4.84757
ATP2B4	child_BMI_6year_ALSPAC	Inverse variance weighted	5	-0.00426908	0.0427898	-0.088137	0.0795988	0.920528	5.31508	3.07679	4	0.545058	0
ATP2B4	child_BMI_6year_ALSPAC	MR Egger	5	-0.0927652	0.101943	-0.292574	0.107043	0.429928	5.31508
ATP2B4	child_BMI_6year_ALSPAC	Weighted median	5	-0.0255246	4.91213	-9.6533	9.60225	0.995854	5.31508
ATP2B4	child_BMI_7year_ALSPAC	Inverse variance weighted	6	-0.0112376	0.0368333	-0.0834309	0.0609556	0.760294	7.03501	2.26008	5	0.812112	0
ATP2B4	child_BMI_7year_ALSPAC	MR Egger	6	-0.1	0.101212	-0.298375	0.0983754	0.379073	7.03501
ATP2B4	child_BMI_7year_ALSPAC	Weighted median	6	-0.0365539	0.0885827	-0.210176	0.137068	0.679861	7.03501
ATP2B4	child_BMI_8year_ALSPAC	Inverse variance weighted	6	-0.0410999	0.0558578	-0.150581	0.0683814	0.461856	8.12531	0.667601	5	0.984699	0
ATP2B4	child_BMI_8year_ALSPAC	MR Egger	6	-0.165436	0.198184	-0.553876	0.223004	0.450809	8.12531
ATP2B4	child_BMI_8year_ALSPAC	Weighted median	6	-0.0554601	0.0718615	-0.196309	0.0853884	0.440254	8.12531
ATP2B4	child_BMI_10year_ALSPAC	Inverse variance weighted	11	-0.0178867	0.0381331	-0.0926277	0.0568542	0.639027	10.4682	5.22822	10	0.875421	0
ATP2B4	child_BMI_10year_ALSPAC	MR Egger	11	-0.0835314	0.124361	-0.327279	0.160217	0.518653	10.4682
ATP2B4	child_BMI_10year_ALSPAC	Weighted median	11	-0.0365553	0.0526019	-0.139655	0.0665444	0.487091	10.4682
ATP2B4	child_BMI_12year_ALSPAC	Inverse variance weighted	10	-0.0198151	0.0390727	-0.0963975	0.0567673	0.612061	9.47495	5.55082	9	0.783896	0
ATP2B4	child_BMI_12year_ALSPAC	MR Egger	10	-0.0556168	0.10414	-0.259732	0.148498	0.607819	9.47495
ATP2B4	child_BMI_12year_ALSPAC	Weighted median	10	-0.0390503	0.0503214	-0.13768	0.0595796	0.437738	9.47495
ATP2B4	child_BMI_14year_ALSPAC	Inverse variance weighted	8	-0.0224034	0.0382213	-0.0973172	0.0525104	0.557775	10.6017	1.58031	7	0.979398	0
ATP2B4	child_BMI_14year_ALSPAC	MR Egger	8	-0.0448237	0.155727	-0.350048	0.2604	0.783156	10.6017
ATP2B4	child_BMI_14year_ALSPAC	Weighted median	8	-0.0343465	0.0480695	-0.128563	0.0598698	0.474907	10.6017
ATP2B4	child_BMI_15year_ALSPAC	Inverse variance weighted	8	-0.0165833	0.0389298	-0.0928858	0.0597192	0.670122	9.07494	0.990226	7	0.994985	0
ATP2B4	child_BMI_15year_ALSPAC	MR Egger	8	-0.0703505	0.137024	-0.338918	0.198218	0.626012	9.07494
ATP2B4	child_BMI_15year_ALSPAC	Weighted median	8	-0.0337743	0.0487987	-0.12942	0.0618712	0.488865	9.07494
ATP2B4	child_BMI_16year_ALSPAC	Inverse variance weighted	7	-0.00751859	0.0389287	-0.0838188	0.0687816	0.846851	9.48801	2.20933	6	0.899475	0
ATP2B4	child_BMI_16year_ALSPAC	MR Egger	7	-0.18137	0.198706	-0.570833	0.208093	0.403234	9.48801
ATP2B4	child_BMI_16year_ALSPAC	Weighted median	7	-0.0310213	0.0470509	-0.123241	0.0611985	0.509694	9.48801
ATP2B4	child_BMI_17year_ALSPAC	Inverse variance weighted	7	-0.0595546	0.0441178	-0.146025	0.0269162	0.177048	7.96677	1.63505	6	0.950025	0
ATP2B4	child_BMI_17year_ALSPAC	MR Egger	7	-0.114793	0.150116	-0.409019	0.179434	0.47897	7.96677
ATP2B4	child_BMI_17year_ALSPAC	Weighted median	7	-0.0340072	0.0587838	-0.149223	0.081209	0.562918	7.96677
ATP2B4	child_BMI_18year_ALSPAC	Inverse variance weighted	9	-0.0141014	0.0341218	-0.08098	0.0527773	0.679412	7.71747	0.776911	8	0.999303	0
ATP2B4	child_BMI_18year_ALSPAC	MR Egger	9	-0.0603922	0.272268	-0.594037	0.473253	0.830793	7.71747
ATP2B4	child_BMI_18year_ALSPAC	Weighted median	9	-0.0219535	0.0400223	-0.100397	0.0564902	0.583327	7.71747
ATP5F1D	child_BMI_3year_ALSPAC	Inverse variance weighted	5	0.00109508	0.0388739	-0.0750978	0.077288	0.977527	5.38114	7.76346	4	0.100637	48.4766
ATP5F1D	child_BMI_3year_ALSPAC	MR Egger	5	-0.0271408	0.09368	-0.210754	0.156472	0.790902	5.38114
ATP5F1D	child_BMI_3year_ALSPAC	Weighted median	5	-0.0353722	0.0419759	-0.117645	0.0469006	0.399409	5.38114
ATP5F1D	child_BMI_5year_ALSPAC	Inverse variance weighted	6	0.0210739	0.0635282	-0.103441	0.145589	0.740097	4.84757	13.4117	5	0.0198117	62.7191
ATP5F1D	child_BMI_5year_ALSPAC	MR Egger	6	-0.013794	0.253304	-0.510269	0.482681	0.959183	4.84757
ATP5F1D	child_BMI_5year_ALSPAC	Weighted median	6	0.0164353	0.0690335	-0.11887	0.151741	0.811821	4.84757
ATP5F1D	child_BMI_6year_ALSPAC	Inverse variance weighted	5	0.0423191	0.057718	-0.0708082	0.155446	0.463434	5.31508	7.27004	4	0.122288	44.9797
ATP5F1D	child_BMI_6year_ALSPAC	MR Egger	5	-0.0960262	0.132165	-0.355069	0.163016	0.520051	5.31508
ATP5F1D	child_BMI_6year_ALSPAC	Weighted median	5	-0.00343056	0.277735	-0.547791	0.540929	0.990145	5.31508
ATP5F1D	child_BMI_7year_ALSPAC	Inverse variance weighted	6	0.00173196	0.0368555	-0.0705049	0.0739688	0.962519	7.03501	1.34129	5	0.930627	0
ATP5F1D	child_BMI_7year_ALSPAC	MR Egger	6	-0.0241401	0.101276	-0.222642	0.174362	0.823316	7.03501
ATP5F1D	child_BMI_7year_ALSPAC	Weighted median	6	-0.00894033	0.0836127	-0.172821	0.154941	0.914848	7.03501
ATP5F1D	child_BMI_8year_ALSPAC	Inverse variance weighted	6	0.00172892	0.0558824	-0.107801	0.111259	0.975319	8.12531	3.8763	5	0.567359	0
ATP5F1D	child_BMI_8year_ALSPAC	MR Egger	6	0.000640018	0.198323	-0.388073	0.389353	0.99758	8.12531
ATP5F1D	child_BMI_8year_ALSPAC	Weighted median	6	-0.0087885	0.0721314	-0.150166	0.132589	0.903026	8.12531
ATP5F1D	child_BMI_10year_ALSPAC	Inverse variance weighted	11	0.00243675	0.039481	-0.074946	0.0798195	0.950786	10.4682	10.7107	10	0.380497	6.63536
ATP5F1D	child_BMI_10year_ALSPAC	MR Egger	11	0.257064	0.124413	0.0132142	0.500914	0.0687847	10.4682
ATP5F1D	child_BMI_10year_ALSPAC	Weighted median	11	-0.00660507	0.0546376	-0.113695	0.100485	0.903779	10.4682
ATP5F1D	child_BMI_12year_ALSPAC	Inverse variance weighted	10	0.0340831	0.0480743	-0.0601425	0.128309	0.478345	9.47495	13.6133	9	0.136763	33.888
ATP5F1D	child_BMI_12year_ALSPAC	MR Egger	10	0.0575823	0.135617	-0.208226	0.323391	0.682319	9.47495
ATP5F1D	child_BMI_12year_ALSPAC	Weighted median	10	-0.0104324	0.0553126	-0.118845	0.0979802	0.8504	9.47495
ATP5F1D	child_BMI_14year_ALSPAC	Inverse variance weighted	8	0.022942	0.0396986	-0.0548671	0.100751	0.563328	10.6017	7.54539	7	0.37438	7.22808
ATP5F1D	child_BMI_14year_ALSPAC	MR Egger	8	0.281576	0.15581	-0.0238117	0.586964	0.120747	10.6017
ATP5F1D	child_BMI_14year_ALSPAC	Weighted median	8	-0.00287158	0.0533877	-0.107511	0.101768	0.957105	10.6017
ATP5F1D	child_BMI_15year_ALSPAC	Inverse variance weighted	8	-0.0211263	0.0389462	-0.0974608	0.0552083	0.58751	9.07494	6.58642	7	0.473172	0
ATP5F1D	child_BMI_15year_ALSPAC	MR Egger	8	0.0793509	0.137081	-0.189328	0.34803	0.583744	9.07494
ATP5F1D	child_BMI_15year_ALSPAC	Weighted median	8	-0.00697113	0.0522956	-0.109471	0.0955283	0.893954	9.07494
ATP5F1D	child_BMI_16year_ALSPAC	Inverse variance weighted	7	0.0446349	0.0427272	-0.0391104	0.12838	0.296185	9.48801	7.22404	6	0.300624	16.944
ATP5F1D	child_BMI_16year_ALSPAC	MR Egger	7	-0.185055	0.21477	-0.606005	0.235895	0.428263	9.48801
ATP5F1D	child_BMI_16year_ALSPAC	Weighted median	7	0.00770664	0.0503103	-0.0909015	0.106315	0.878255	9.48801
ATP5F1D	child_BMI_17year_ALSPAC	Inverse variance weighted	7	-0.00761354	0.0441358	-0.0941196	0.0788926	0.863042	7.96677	1.50253	6	0.959326	0
ATP5F1D	child_BMI_17year_ALSPAC	MR Egger	7	-0.0478147	0.150184	-0.342176	0.246547	0.763071	7.96677
ATP5F1D	child_BMI_17year_ALSPAC	Weighted median	7	-0.00496464	0.0578879	-0.118425	0.108496	0.931655	7.96677
ATP5F1D	child_BMI_18year_ALSPAC	Inverse variance weighted	9	0.0144467	0.0341376	-0.0524631	0.0813564	0.672158	7.71747	7.35881	8	0.49846	0
ATP5F1D	child_BMI_18year_ALSPAC	MR Egger	9	0.0320534	0.279161	-0.515103	0.57921	0.911812	7.71747
ATP5F1D	child_BMI_18year_ALSPAC	Weighted median	9	0.000857109	0.0469811	-0.0912258	0.09294	0.985444	7.71747
ATP5IF1	child_BMI_3year_ALSPAC	Inverse variance weighted	5	-0.0422302	0.0272368	-0.0956144	0.011154	0.121026	5.38114	4.02994	4	0.401969	0.742901
ATP5IF1	child_BMI_3year_ALSPAC	MR Egger	5	-0.0204036	0.0653333	-0.148457	0.10765	0.775261	5.38114
ATP5IF1	child_BMI_3year_ALSPAC	Weighted median	5	-0.0334999	0.0406509	-0.113176	0.0461758	0.40989	5.38114
ATP5IF1	child_BMI_5year_ALSPAC	Inverse variance weighted	6	-0.0370625	0.0681782	-0.170692	0.0965667	0.586708	4.84757	16.3166	5	0.00599592	69.3564
ATP5IF1	child_BMI_5year_ALSPAC	MR Egger	6	-0.175203	0.262651	-0.689998	0.339592	0.541245	4.84757
ATP5IF1	child_BMI_5year_ALSPAC	Weighted median	6	-0.0306313	0.0712176	-0.170218	0.108955	0.667117	4.84757
ATP5IF1	child_BMI_6year_ALSPAC	Inverse variance weighted	5	-0.0192909	0.0763199	-0.168878	0.130296	0.800451	5.31508	13.4554	4	0.00925245	70.272
ATP5IF1	child_BMI_6year_ALSPAC	MR Egger	5	-0.232681	0.160149	-0.546574	0.0812124	0.2422	5.31508
ATP5IF1	child_BMI_6year_ALSPAC	Weighted median	5	-0.0554452	0.882308	-1.78477	1.67388	0.949893	5.31508
ATP5IF1	child_BMI_7year_ALSPAC	Inverse variance weighted	6	-0.0190988	0.0358328	-0.0893311	0.0511335	0.594035	7.03501	4.94724	5	0.422353	0
ATP5IF1	child_BMI_7year_ALSPAC	MR Egger	6	-0.140447	0.0984524	-0.333414	0.0525194	0.226866	7.03501
ATP5IF1	child_BMI_7year_ALSPAC	Weighted median	6	0.00634984	0.0637085	-0.118519	0.131218	0.920606	7.03501
ATP5IF1	child_BMI_8year_ALSPAC	Inverse variance weighted	6	-0.0427871	0.0803683	-0.200309	0.114735	0.594458	8.12531	10.9103	5	0.0531869	54.1719
ATP5IF1	child_BMI_8year_ALSPAC	MR Egger	6	0.0161116	0.317905	-0.606982	0.639205	0.96201	8.12531
ATP5IF1	child_BMI_8year_ALSPAC	Weighted median	6	0.0461001	0.0853266	-0.12114	0.21334	0.589005	8.12531
ATP5IF1	child_BMI_10year_ALSPAC	Inverse variance weighted	11	-0.0552679	0.046249	-0.145916	0.0353801	0.232084	10.4682	15.5221	10	0.114155	35.5757
ATP5IF1	child_BMI_10year_ALSPAC	MR Egger	11	0.119047	0.146739	-0.168561	0.406656	0.438129	10.4682
ATP5IF1	child_BMI_10year_ALSPAC	Weighted median	11	0.00170032	0.0546593	-0.105432	0.108833	0.975184	10.4682
ATP5IF1	child_BMI_12year_ALSPAC	Inverse variance weighted	10	-0.00562153	0.0582085	-0.11971	0.108467	0.923063	9.47495	21.0673	9	0.0123549	57.2798
ATP5IF1	child_BMI_12year_ALSPAC	MR Egger	10	-0.0301239	0.164345	-0.35224	0.291992	0.859126	9.47495
ATP5IF1	child_BMI_12year_ALSPAC	Weighted median	10	0.003717	0.0566348	-0.107287	0.114721	0.947672	9.47495
ATP5IF1	child_BMI_14year_ALSPAC	Inverse variance weighted	8	-0.0213977	0.0472974	-0.114101	0.0713052	0.650975	10.6017	11.3054	7	0.12584	38.0828
ATP5IF1	child_BMI_14year_ALSPAC	MR Egger	8	0.130956	0.197996	-0.257115	0.519028	0.532911	10.6017
ATP5IF1	child_BMI_14year_ALSPAC	Weighted median	8	0.00977395	0.0530383	-0.0941812	0.113729	0.853793	10.6017
ATP5IF1	child_BMI_15year_ALSPAC	Inverse variance weighted	8	0.00511621	0.0485458	-0.0900336	0.100266	0.916067	9.07494	11.4894	7	0.11865	39.0743
ATP5IF1	child_BMI_15year_ALSPAC	MR Egger	8	0.329957	0.133242	0.0688022	0.591111	0.0480411	9.07494
ATP5IF1	child_BMI_15year_ALSPAC	Weighted median	8	0.0292834	0.0521983	-0.0730252	0.131592	0.574795	9.07494
ATP5IF1	child_BMI_16year_ALSPAC	Inverse variance weighted	7	0.0223891	0.0651266	-0.105259	0.150037	0.731013	9.48801	17.7201	6	0.00697121	66.1401
ATP5IF1	child_BMI_16year_ALSPAC	MR Egger	7	-0.0161213	0.363899	-0.729363	0.69712	0.966379	9.48801
ATP5IF1	child_BMI_16year_ALSPAC	Weighted median	7	0.0590606	0.0564793	-0.0516388	0.16976	0.295698	9.48801
ATP5IF1	child_BMI_17year_ALSPAC	Inverse variance weighted	7	0.022108	0.0429612	-0.0620959	0.106312	0.606829	7.96677	4.82018	6	0.567075	0
ATP5IF1	child_BMI_17year_ALSPAC	MR Egger	7	-0.0388643	0.146233	-0.32548	0.247752	0.801027	7.96677
ATP5IF1	child_BMI_17year_ALSPAC	Weighted median	7	0.0357117	0.0575354	-0.0770577	0.148481	0.534803	7.96677
ATP5IF1	child_BMI_18year_ALSPAC	Inverse variance weighted	9	-0.0246892	0.0420994	-0.107204	0.0578256	0.557573	7.71747	12.8493	8	0.117141	37.7398
ATP5IF1	child_BMI_18year_ALSPAC	MR Egger	9	0.564556	0.280441	0.0148922	1.11422	0.0839805	7.71747
ATP5IF1	child_BMI_18year_ALSPAC	Weighted median	9	0.0234797	0.0488846	-0.0723341	0.119293	0.631008	7.71747
ATP5PO	child_BMI_3year_ALSPAC	Inverse variance weighted	5	-0.0277218	0.0299444	-0.0864129	0.0309692	0.354563	5.38114	4.61155	4	0.329524	13.2613
ATP5PO	child_BMI_3year_ALSPAC	MR Egger	5	-0.106826	0.0593175	-0.223089	0.00943588	0.169523	5.38114
ATP5PO	child_BMI_3year_ALSPAC	Weighted median	5	0.00882484	0.041288	-0.0720996	0.0897493	0.830751	5.38114
ATP5PO	child_BMI_5year_ALSPAC	Inverse variance weighted	6	-0.027451	0.0388296	-0.103557	0.0486551	0.479592	4.84757	4.64137	5	0.461194	0
ATP5PO	child_BMI_5year_ALSPAC	MR Egger	6	-0.0956822	0.144907	-0.3797	0.188335	0.545147	4.84757
ATP5PO	child_BMI_5year_ALSPAC	Weighted median	6	0.0129488	0.0564512	-0.0976956	0.123593	0.818573	4.84757
ATP5PO	child_BMI_6year_ALSPAC	Inverse variance weighted	5	-0.0546649	0.0825606	-0.216484	0.107154	0.507895	5.31508	14.876	4	0.00496537	73.1111
ATP5PO	child_BMI_6year_ALSPAC	MR Egger	5	-0.204946	0.205994	-0.608694	0.198802	0.39311	5.31508
ATP5PO	child_BMI_6year_ALSPAC	Weighted median	5	-0.091334	1.77718	-3.57461	3.39194	0.959013	5.31508
ATP5PO	child_BMI_7year_ALSPAC	Inverse variance weighted	6	-0.0520652	0.0384113	-0.127351	0.023221	0.175269	7.03501	5.43223	5	0.365434	7.95676
ATP5PO	child_BMI_7year_ALSPAC	MR Egger	6	-0.16299	0.101911	-0.362736	0.0367566	0.184995	7.03501
ATP5PO	child_BMI_7year_ALSPAC	Weighted median	6	-0.0655656	0.0615169	-0.186139	0.0550075	0.286507	7.03501
ATP5PO	child_BMI_8year_ALSPAC	Inverse variance weighted	6	0.0735987	0.0559128	-0.0359905	0.183188	0.18807	8.12531	0.860521	5	0.973014	0
ATP5PO	child_BMI_8year_ALSPAC	MR Egger	6	0.080338	0.198624	-0.308966	0.469642	0.706559	8.12531
ATP5PO	child_BMI_8year_ALSPAC	Weighted median	6	0.0662955	0.0714491	-0.0737449	0.206336	0.353475	8.12531
ATP5PO	child_BMI_10year_ALSPAC	Inverse variance weighted	11	0.0552549	0.038158	-0.0195349	0.130045	0.147602	10.4682	5.23843	10	0.874692	0
ATP5PO	child_BMI_10year_ALSPAC	MR Egger	11	-0.0232323	0.124341	-0.26694	0.220475	0.855927	10.4682
ATP5PO	child_BMI_10year_ALSPAC	Weighted median	11	0.0324092	0.0520718	-0.0696516	0.13447	0.533683	10.4682
ATP5PO	child_BMI_12year_ALSPAC	Inverse variance weighted	10	0.0695921	0.0391053	-0.00705432	0.146238	0.0751403	9.47495	5.69942	9	0.769583	0
ATP5PO	child_BMI_12year_ALSPAC	MR Egger	10	-0.0368796	0.10417	-0.241053	0.167293	0.732464	9.47495
ATP5PO	child_BMI_12year_ALSPAC	Weighted median	10	0.0420612	0.050985	-0.0578694	0.141992	0.409388	9.47495
ATP5PO	child_BMI_14year_ALSPAC	Inverse variance weighted	8	0.0590722	0.0382486	-0.0158951	0.134039	0.122485	10.6017	1.55956	7	0.980176	0
ATP5PO	child_BMI_14year_ALSPAC	MR Egger	8	-0.019051	0.155797	-0.324413	0.286311	0.90667	10.6017
ATP5PO	child_BMI_14year_ALSPAC	Weighted median	8	0.0376739	0.0486445	-0.0576693	0.133017	0.438651	10.6017
ATP5PO	child_BMI_15year_ALSPAC	Inverse variance weighted	8	0.06691	0.0404952	-0.0124606	0.146281	0.0984745	9.07494	7.56326	7	0.372674	7.44733
ATP5PO	child_BMI_15year_ALSPAC	MR Egger	8	0.334664	0.137032	0.0660821	0.603246	0.0503183	9.07494
ATP5PO	child_BMI_15year_ALSPAC	Weighted median	8	0.0582896	0.0548723	-0.0492601	0.165839	0.28811	9.07494
ATP5PO	child_BMI_16year_ALSPAC	Inverse variance weighted	7	0.0356844	0.0414077	-0.0454748	0.116844	0.388809	9.48801	6.77601	6	0.342059	11.4523
ATP5PO	child_BMI_16year_ALSPAC	MR Egger	7	0.129939	0.227496	-0.315953	0.57583	0.592599	9.48801
ATP5PO	child_BMI_16year_ALSPAC	Weighted median	7	0.0160312	0.0496939	-0.0813689	0.113431	0.746999	9.48801
ATP5PO	child_BMI_17year_ALSPAC	Inverse variance weighted	7	0.0575107	0.0441565	-0.0290361	0.144058	0.19277	7.96677	2.4888	6	0.869719	0
ATP5PO	child_BMI_17year_ALSPAC	MR Egger	7	-0.0866126	0.150286	-0.381174	0.207949	0.589371	7.96677
ATP5PO	child_BMI_17year_ALSPAC	Weighted median	7	0.0538623	0.0584249	-0.0606505	0.168375	0.356577	7.96677
ATP5PO	child_BMI_18year_ALSPAC	Inverse variance weighted	9	0.029	0.0341561	-0.0379459	0.095946	0.395857	7.71747	4.46945	8	0.812482	0
ATP5PO	child_BMI_18year_ALSPAC	MR Egger	9	-0.148646	0.272666	-0.683072	0.38578	0.602574	7.71747
ATP5PO	child_BMI_18year_ALSPAC	Weighted median	9	0.0197734	0.0476358	-0.0735929	0.11314	0.678073	7.71747
ATP6AP2	child_BMI_3year_ALSPAC	Inverse variance weighted	5	-0.0337727	0.0276311	-0.0879296	0.0203842	0.221604	5.38114	2.3645	4	0.669052	0
ATP6AP2	child_BMI_3year_ALSPAC	MR Egger	5	-0.0153619	0.0586949	-0.130404	0.0996801	0.810475	5.38114
ATP6AP2	child_BMI_3year_ALSPAC	Weighted median	5	-0.0114144	0.0384054	-0.086689	0.0638602	0.766307	5.38114
ATP6AP2	child_BMI_5year_ALSPAC	Inverse variance weighted	6	-0.0654904	0.0472699	-0.158139	0.0271586	0.165913	4.84757	7.54823	5	0.182954	33.7593
ATP6AP2	child_BMI_5year_ALSPAC	MR Egger	6	-0.113953	0.187099	-0.480667	0.252761	0.575385	4.84757
ATP6AP2	child_BMI_5year_ALSPAC	Weighted median	6	-0.0358298	0.0603041	-0.154026	0.0823661	0.55241	4.84757
ATP6AP2	child_BMI_6year_ALSPAC	Inverse variance weighted	5	0.088284	0.059603	-0.0285377	0.205106	0.138553	5.31508	7.89146	4	0.0956361	49.3123
ATP6AP2	child_BMI_6year_ALSPAC	MR Egger	5	0.0100478	0.156235	-0.296173	0.316269	0.952767	5.31508
ATP6AP2	child_BMI_6year_ALSPAC	Weighted median	5	0.0656046	0.517952	-0.949581	1.08079	0.899208	5.31508
ATP6AP2	child_BMI_7year_ALSPAC	Inverse variance weighted	6	0.0372859	0.0365361	-0.0343248	0.108897	0.307481	7.03501	3.10893	5	0.683196	0
ATP6AP2	child_BMI_7year_ALSPAC	MR Egger	6	0.0210159	0.100379	-0.175727	0.217758	0.844393	7.03501
ATP6AP2	child_BMI_7year_ALSPAC	Weighted median	6	0.0142078	0.0820096	-0.146531	0.174947	0.862459	7.03501
ATP6AP2	child_BMI_8year_ALSPAC	Inverse variance weighted	6	-0.0823202	0.0554917	-0.191084	0.0264436	0.13795	8.12531	3.08623	5	0.686694	0
ATP6AP2	child_BMI_8year_ALSPAC	MR Egger	6	-0.153263	0.197464	-0.540292	0.233767	0.480993	8.12531
ATP6AP2	child_BMI_8year_ALSPAC	Weighted median	6	-0.0939913	0.0726443	-0.236374	0.0483915	0.195715	8.12531
ATP6AP2	child_BMI_10year_ALSPAC	Inverse variance weighted	11	-0.0621958	0.0378578	-0.136397	0.0120055	0.100408	10.4682	5.62266	10	0.845907	0
ATP6AP2	child_BMI_10year_ALSPAC	MR Egger	11	-0.0929612	0.123454	-0.334931	0.149009	0.470686	10.4682
ATP6AP2	child_BMI_10year_ALSPAC	Weighted median	11	-0.050487	0.0515488	-0.151523	0.0505486	0.327381	10.4682
ATP6AP2	child_BMI_12year_ALSPAC	Inverse variance weighted	10	-0.0375634	0.0503016	-0.136155	0.0610278	0.455207	9.47495	15.131	9	0.0874006	40.5194
ATP6AP2	child_BMI_12year_ALSPAC	MR Egger	10	-0.128628	0.138015	-0.399137	0.141882	0.378613	9.47495
ATP6AP2	child_BMI_12year_ALSPAC	Weighted median	10	-0.0534052	0.0528922	-0.157074	0.0502635	0.312639	9.47495
ATP6AP2	child_BMI_14year_ALSPAC	Inverse variance weighted	8	-0.0485744	0.0379432	-0.122943	0.0257943	0.200479	10.6017	3.66555	7	0.817393	0
ATP6AP2	child_BMI_14year_ALSPAC	MR Egger	8	-0.0524769	0.15468	-0.35565	0.250696	0.745972	10.6017
ATP6AP2	child_BMI_14year_ALSPAC	Weighted median	8	-0.0450901	0.0499668	-0.143025	0.0528448	0.366843	10.6017
ATP6AP2	child_BMI_15year_ALSPAC	Inverse variance weighted	8	-0.0218224	0.0386189	-0.0975155	0.0538708	0.572027	9.07494	3.35454	7	0.850384	0
ATP6AP2	child_BMI_15year_ALSPAC	MR Egger	8	0.0397045	0.135614	-0.226098	0.305507	0.779554	9.07494
ATP6AP2	child_BMI_15year_ALSPAC	Weighted median	8	-0.0349718	0.0499691	-0.132911	0.0629677	0.48401	9.07494
ATP6AP2	child_BMI_16year_ALSPAC	Inverse variance weighted	7	0.00675899	0.0536788	-0.0984514	0.111969	0.899799	9.48801	11.5782	6	0.0720669	48.1786
ATP6AP2	child_BMI_16year_ALSPAC	MR Egger	7	-0.356951	0.25011	-0.847168	0.133265	0.212879	9.48801
ATP6AP2	child_BMI_16year_ALSPAC	Weighted median	7	-0.0398535	0.0492244	-0.136333	0.0566264	0.418153	9.48801
ATP6AP2	child_BMI_17year_ALSPAC	Inverse variance weighted	7	-0.0656482	0.0437988	-0.151494	0.0201974	0.13391	7.96677	5.04456	6	0.538111	0
ATP6AP2	child_BMI_17year_ALSPAC	MR Egger	7	-0.124414	0.14906	-0.416573	0.167744	0.441951	7.96677
ATP6AP2	child_BMI_17year_ALSPAC	Weighted median	7	-0.0501851	0.0599989	-0.167783	0.0674127	0.402911	7.96677
ATP6AP2	child_BMI_18year_ALSPAC	Inverse variance weighted	9	-0.0289468	0.0338729	-0.0953377	0.0374441	0.392789	7.71747	4.39759	8	0.819589	0
ATP6AP2	child_BMI_18year_ALSPAC	MR Egger	9	0.117704	0.27026	-0.412005	0.647413	0.676297	7.71747
ATP6AP2	child_BMI_18year_ALSPAC	Weighted median	9	-0.0405063	0.0461656	-0.130991	0.0499783	0.380262	7.71747
ATP6V1D	child_BMI_3year_ALSPAC	Inverse variance weighted	5	-0.0236072	0.0354048	-0.0930007	0.0457862	0.504913	5.38114	6.58278	4	0.159649	39.2354
ATP6V1D	child_BMI_3year_ALSPAC	MR Egger	5	-0.0402724	0.0864197	-0.209655	0.12911	0.672958	5.38114
ATP6V1D	child_BMI_3year_ALSPAC	Weighted median	5	-0.00956057	0.0427803	-0.09341	0.0742889	0.823161	5.38114
ATP6V1D	child_BMI_5year_ALSPAC	Inverse variance weighted	6	-0.0679427	0.0479561	-0.161937	0.0260514	0.156551	4.84757	7.81744	5	0.166588	36.0404
ATP6V1D	child_BMI_5year_ALSPAC	MR Egger	6	-0.114934	0.190096	-0.487523	0.257655	0.578059	4.84757
ATP6V1D	child_BMI_5year_ALSPAC	Weighted median	6	-0.0295835	0.0656791	-0.158315	0.0991475	0.652404	4.84757
ATP6V1D	child_BMI_6year_ALSPAC	Inverse variance weighted	5	0.029129	0.0511911	-0.0712055	0.129463	0.569339	5.31508	5.86689	4	0.209312	31.8208
ATP6V1D	child_BMI_6year_ALSPAC	MR Egger	5	0.0917582	0.135065	-0.172969	0.356486	0.545629	5.31508
ATP6V1D	child_BMI_6year_ALSPAC	Weighted median	5	0.0407812	0.170915	-0.294212	0.375775	0.811412	5.31508
ATP6V1D	child_BMI_7year_ALSPAC	Inverse variance weighted	6	0.0303214	0.0595435	-0.086384	0.147027	0.610591	7.03501	13.3831	5	0.0200417	62.6393
ATP6V1D	child_BMI_7year_ALSPAC	MR Egger	6	0.00213871	0.182285	-0.355139	0.359417	0.991201	7.03501
ATP6V1D	child_BMI_7year_ALSPAC	Weighted median	6	0.0346557	0.158256	-0.275527	0.344838	0.826662	7.03501
ATP6V1D	child_BMI_8year_ALSPAC	Inverse variance weighted	6	-0.0737278	0.0556636	-0.182828	0.0353729	0.185329	8.12531	5.07343	5	0.406985	1.44726
ATP6V1D	child_BMI_8year_ALSPAC	MR Egger	6	-0.192421	0.212218	-0.608369	0.223527	0.415841	8.12531
ATP6V1D	child_BMI_8year_ALSPAC	Weighted median	6	-0.0907191	0.078587	-0.24475	0.0633113	0.248345	8.12531
ATP6V1D	child_BMI_10year_ALSPAC	Inverse variance weighted	11	-0.0791851	0.0377225	-0.153121	-0.00524902	0.0358038	10.4682	8.41758	10	0.588118	0
ATP6V1D	child_BMI_10year_ALSPAC	MR Egger	11	-0.300339	0.123066	-0.541548	-0.0591305	0.0373353	10.4682
ATP6V1D	child_BMI_10year_ALSPAC	Weighted median	11	-0.0742031	0.0546289	-0.181276	0.0328695	0.174365	10.4682
ATP6V1D	child_BMI_12year_ALSPAC	Inverse variance weighted	10	-0.0897629	0.0386523	-0.165521	-0.0140043	0.020216	9.47495	8.13731	9	0.520371	0
ATP6V1D	child_BMI_12year_ALSPAC	MR Egger	10	-0.182266	0.10307	-0.384282	0.0197504	0.11497	9.47495
ATP6V1D	child_BMI_12year_ALSPAC	Weighted median	10	-0.0741143	0.0570175	-0.185869	0.0376401	0.193652	9.47495
ATP6V1D	child_BMI_14year_ALSPAC	Inverse variance weighted	8	-0.0793999	0.0410931	-0.159942	0.0011425	0.0533352	10.6017	8.27243	7	0.309185	15.3816
ATP6V1D	child_BMI_14year_ALSPAC	MR Egger	8	-0.340806	0.154136	-0.642912	-0.0386991	0.0690414	10.6017
ATP6V1D	child_BMI_14year_ALSPAC	Weighted median	8	-0.0647071	0.0534825	-0.169533	0.0401186	0.226327	10.6017
ATP6V1D	child_BMI_15year_ALSPAC	Inverse variance weighted	8	-0.0432946	0.0385022	-0.118759	0.0321697	0.260813	9.07494	5.97988	7	0.5421	0
ATP6V1D	child_BMI_15year_ALSPAC	MR Egger	8	0.0410838	0.135658	-0.224807	0.306974	0.772231	9.07494
ATP6V1D	child_BMI_15year_ALSPAC	Weighted median	8	-0.0573762	0.051084	-0.157501	0.0427485	0.261364	9.07494
ATP6V1D	child_BMI_16year_ALSPAC	Inverse variance weighted	7	-0.0409384	0.0461663	-0.131424	0.0495475	0.375208	9.48801	8.62781	6	0.195617	30.4574
ATP6V1D	child_BMI_16year_ALSPAC	MR Egger	7	-0.403528	0.198015	-0.791636	-0.0154192	0.0971322	9.48801
ATP6V1D	child_BMI_16year_ALSPAC	Weighted median	7	-0.0588119	0.0542196	-0.165082	0.0474585	0.278055	9.48801
ATP6V1D	child_BMI_17year_ALSPAC	Inverse variance weighted	7	-0.0793822	0.0436304	-0.164898	0.00613347	0.068847	7.96677	4.46061	6	0.6146	0
ATP6V1D	child_BMI_17year_ALSPAC	MR Egger	7	0.0593261	0.148491	-0.231716	0.350368	0.706	7.96677
ATP6V1D	child_BMI_17year_ALSPAC	Weighted median	7	-0.0622876	0.0621026	-0.184009	0.0594335	0.315871	7.96677
ATP6V1D	child_BMI_18year_ALSPAC	Inverse variance weighted	9	-0.0259953	0.0429853	-0.110246	0.058256	0.545347	7.71747	12.978	8	0.112609	38.3572
ATP6V1D	child_BMI_18year_ALSPAC	MR Egger	9	0.116508	0.362666	-0.594317	0.827334	0.757396	7.71747
ATP6V1D	child_BMI_18year_ALSPAC	Weighted median	9	-0.0419693	0.0502698	-0.140498	0.0565595	0.403784	7.71747
ATP6V1F	child_BMI_3year_ALSPAC	Inverse variance weighted	5	0.00815459	0.0273313	-0.0454148	0.0617239	0.765428	5.38114	3.50287	4	0.477443	0
ATP6V1F	child_BMI_3year_ALSPAC	MR Egger	5	-0.0519124	0.058123	-0.165833	0.0620087	0.437584	5.38114
ATP6V1F	child_BMI_3year_ALSPAC	Weighted median	5	0.0271485	0.0382732	-0.0478669	0.102164	0.478116	5.38114
ATP6V1F	child_BMI_5year_ALSPAC	Inverse variance weighted	6	-0.0345773	0.0380563	-0.109168	0.040013	0.36357	4.84757	2.81911	5	0.727849	0
ATP6V1F	child_BMI_5year_ALSPAC	MR Egger	6	-0.082988	0.135757	-0.349072	0.183096	0.574037	4.84757
ATP6V1F	child_BMI_5year_ALSPAC	Weighted median	6	9.16423e-05	0.0535139	-0.104796	0.104979	0.998634	4.84757
ATP6V1F	child_BMI_6year_ALSPAC	Inverse variance weighted	5	0.0471149	0.0481893	-0.0473362	0.141566	0.328221	5.31508	5.28059	4	0.2597	24.2508
ATP6V1F	child_BMI_6year_ALSPAC	MR Egger	5	-0.102496	0.0999036	-0.298308	0.0933147	0.380409	5.31508
ATP6V1F	child_BMI_6year_ALSPAC	Weighted median	5	0.0203598	0.98082	-1.90205	1.94277	0.983439	5.31508
ATP6V1F	child_BMI_7year_ALSPAC	Inverse variance weighted	6	-0.00035506	0.0361092	-0.0711292	0.070419	0.992155	7.03501	1.55639	5	0.906472	0
ATP6V1F	child_BMI_7year_ALSPAC	MR Egger	6	-0.0565556	0.0992136	-0.251014	0.137903	0.599142	7.03501
ATP6V1F	child_BMI_7year_ALSPAC	Weighted median	6	0.00448857	0.0798459	-0.152009	0.160986	0.95517	7.03501
ATP6V1F	child_BMI_8year_ALSPAC	Inverse variance weighted	6	-0.0223976	0.0548	-0.129806	0.0850104	0.682748	8.12531	1.99002	5	0.850525	0
ATP6V1F	child_BMI_8year_ALSPAC	MR Egger	6	-0.0446547	0.194682	-0.426232	0.336923	0.829831	8.12531
ATP6V1F	child_BMI_8year_ALSPAC	Weighted median	6	-0.0164049	0.0685418	-0.150747	0.117937	0.810841	8.12531
ATP6V1F	child_BMI_10year_ALSPAC	Inverse variance weighted	11	0.0117041	0.0373967	-0.0615934	0.0850017	0.754302	10.4682	3.73046	10	0.958688	0
ATP6V1F	child_BMI_10year_ALSPAC	MR Egger	11	-0.0380155	0.121868	-0.276878	0.200847	0.762193	10.4682
ATP6V1F	child_BMI_10year_ALSPAC	Weighted median	11	0.0178682	0.0487623	-0.077706	0.113442	0.714041	10.4682
ATP6V1F	child_BMI_12year_ALSPAC	Inverse variance weighted	10	0.00965938	0.0383261	-0.0654597	0.0847785	0.801017	9.47495	5.12005	9	0.82372	0
ATP6V1F	child_BMI_12year_ALSPAC	MR Egger	10	-0.0303266	0.102095	-0.230434	0.16978	0.774001	9.47495
ATP6V1F	child_BMI_12year_ALSPAC	Weighted median	10	0.00293748	0.0506926	-0.0964201	0.102295	0.953791	9.47495
ATP6V1F	child_BMI_14year_ALSPAC	Inverse variance weighted	8	-0.00380816	0.0374871	-0.0772829	0.0696666	0.919085	10.6017	2.33986	7	0.938666	0
ATP6V1F	child_BMI_14year_ALSPAC	MR Egger	8	0.0298615	0.152701	-0.269432	0.329155	0.851412	10.6017
ATP6V1F	child_BMI_14year_ALSPAC	Weighted median	8	0.01184	0.0473611	-0.0809878	0.104668	0.802592	10.6017
ATP6V1F	child_BMI_15year_ALSPAC	Inverse variance weighted	8	0.000319939	0.0381818	-0.0745165	0.0751564	0.993314	9.07494	5.18821	7	0.637007	0
ATP6V1F	child_BMI_15year_ALSPAC	MR Egger	8	0.174259	0.134277	-0.0889238	0.437441	0.242026	9.07494
ATP6V1F	child_BMI_15year_ALSPAC	Weighted median	8	0.0166888	0.0507412	-0.082764	0.116142	0.742232	9.07494
ATP6V1F	child_BMI_16year_ALSPAC	Inverse variance weighted	7	0.0225556	0.0381897	-0.0522961	0.0974074	0.554774	9.48801	4.62948	6	0.592134	0
ATP6V1F	child_BMI_16year_ALSPAC	MR Egger	7	-0.0754518	0.194936	-0.457526	0.306622	0.714638	9.48801
ATP6V1F	child_BMI_16year_ALSPAC	Weighted median	7	0.0184007	0.0528598	-0.0852045	0.122006	0.727763	9.48801
ATP6V1F	child_BMI_17year_ALSPAC	Inverse variance weighted	7	-0.00110905	0.0432735	-0.0859251	0.083707	0.979553	7.96677	2.10866	6	0.909439	0
ATP6V1F	child_BMI_17year_ALSPAC	MR Egger	7	0.0453873	0.147268	-0.243259	0.334034	0.770361	7.96677
ATP6V1F	child_BMI_17year_ALSPAC	Weighted median	7	0.00689374	0.0587982	-0.108351	0.122138	0.906667	7.96677
ATP6V1F	child_BMI_18year_ALSPAC	Inverse variance weighted	9	-0.00574936	0.0334766	-0.0713635	0.0598648	0.86364	7.71747	3.77999	8	0.876408	0
ATP6V1F	child_BMI_18year_ALSPAC	MR Egger	9	-0.0107983	0.267196	-0.534502	0.512905	0.968892	7.71747
ATP6V1F	child_BMI_18year_ALSPAC	Weighted median	9	0.00257676	0.0461913	-0.0879582	0.0931117	0.955513	7.71747
ATP6V1G1	child_BMI_3year_ALSPAC	Inverse variance weighted	5	-0.0184813	0.0272677	-0.071926	0.0349635	0.497916	5.38114	2.73484	4	0.603132	0
ATP6V1G1	child_BMI_3year_ALSPAC	MR Egger	5	-0.0461971	0.0581094	-0.160092	0.0676973	0.4847	5.38114
ATP6V1G1	child_BMI_3year_ALSPAC	Weighted median	5	-0.0375114	0.0386807	-0.113325	0.0383028	0.332161	5.38114
ATP6V1G1	child_BMI_5year_ALSPAC	Inverse variance weighted	6	-0.0688671	0.0552558	-0.177168	0.0394341	0.212642	4.84757	10.6131	5	0.059615	52.8883
ATP6V1G1	child_BMI_5year_ALSPAC	MR Egger	6	-0.206845	0.208933	-0.616354	0.202664	0.378213	4.84757
ATP6V1G1	child_BMI_5year_ALSPAC	Weighted median	6	-0.0543984	0.060159	-0.17231	0.0635132	0.365866	4.84757
ATP6V1G1	child_BMI_6year_ALSPAC	Inverse variance weighted	5	0.0468563	0.080689	-0.111294	0.205007	0.561441	5.31508	14.9045	4	0.00490337	73.1625
ATP6V1G1	child_BMI_6year_ALSPAC	MR Egger	5	-0.192259	0.16166	-0.509113	0.124595	0.31988	5.31508
ATP6V1G1	child_BMI_6year_ALSPAC	Weighted median	5	0.00124085	0.979134	-1.91786	1.92034	0.998989	5.31508
ATP6V1G1	child_BMI_7year_ALSPAC	Inverse variance weighted	6	-0.0222397	0.0359875	-0.0927753	0.0482959	0.536586	7.03501	3.89121	5	0.565183	0
ATP6V1G1	child_BMI_7year_ALSPAC	MR Egger	6	-0.119111	0.0988814	-0.312919	0.0746964	0.294761	7.03501
ATP6V1G1	child_BMI_7year_ALSPAC	Weighted median	6	-0.0421736	0.0976618	-0.233591	0.149244	0.665863	7.03501
ATP6V1G1	child_BMI_8year_ALSPAC	Inverse variance weighted	6	-0.0736543	0.0546296	-0.180728	0.0334198	0.177579	8.12531	2.6683	5	0.750962	0
ATP6V1G1	child_BMI_8year_ALSPAC	MR Egger	6	-0.21822	0.19402	-0.598499	0.162058	0.323627	8.12531
ATP6V1G1	child_BMI_8year_ALSPAC	Weighted median	6	-0.0841951	0.0757809	-0.232726	0.0643354	0.266554	8.12531
ATP6V1G1	child_BMI_10year_ALSPAC	Inverse variance weighted	11	-0.0757628	0.0372895	-0.14885	-0.00267549	0.042179	10.4682	5.95359	10	0.819147	0
ATP6V1G1	child_BMI_10year_ALSPAC	MR Egger	11	-0.019753	0.121672	-0.258229	0.218723	0.874619	10.4682
ATP6V1G1	child_BMI_10year_ALSPAC	Weighted median	11	-0.0614834	0.0516565	-0.16273	0.0397632	0.233953	10.4682
ATP6V1G1	child_BMI_12year_ALSPAC	Inverse variance weighted	10	-0.0277403	0.0525865	-0.13081	0.0753293	0.597834	9.47495	17.0438	9	0.0480343	47.1949
ATP6V1G1	child_BMI_12year_ALSPAC	MR Egger	10	-0.130663	0.143476	-0.411875	0.15055	0.389072	9.47495
ATP6V1G1	child_BMI_12year_ALSPAC	Weighted median	10	-0.0587456	0.0530645	-0.162752	0.0452608	0.268268	9.47495
ATP6V1G1	child_BMI_14year_ALSPAC	Inverse variance weighted	8	-0.045755	0.0373762	-0.119012	0.0275023	0.220886	10.6017	3.42106	7	0.843515	0
ATP6V1G1	child_BMI_14year_ALSPAC	MR Egger	8	-0.0420002	0.152421	-0.340746	0.256745	0.792135	10.6017
ATP6V1G1	child_BMI_14year_ALSPAC	Weighted median	8	-0.0445536	0.0473173	-0.137295	0.0481883	0.346402	10.6017
ATP6V1G1	child_BMI_15year_ALSPAC	Inverse variance weighted	8	-0.0311374	0.0380686	-0.105752	0.0434771	0.413398	9.07494	4.16793	7	0.760245	0
ATP6V1G1	child_BMI_15year_ALSPAC	MR Egger	8	0.195884	0.134139	-0.0670278	0.458795	0.194502	9.07494
ATP6V1G1	child_BMI_15year_ALSPAC	Weighted median	8	-0.0280837	0.0502986	-0.126669	0.0705015	0.576612	9.07494
ATP6V1G1	child_BMI_16year_ALSPAC	Inverse variance weighted	7	0.0114629	0.0591877	-0.104545	0.127471	0.846435	9.48801	14.5064	6	0.0244633	58.639
ATP6V1G1	child_BMI_16year_ALSPAC	MR Egger	7	-0.239347	0.310517	-0.84796	0.369265	0.47565	9.48801
ATP6V1G1	child_BMI_16year_ALSPAC	Weighted median	7	-0.0291501	0.0494703	-0.126112	0.0678116	0.555697	9.48801
ATP6V1G1	child_BMI_17year_ALSPAC	Inverse variance weighted	7	-0.0506854	0.0431293	-0.135219	0.0338481	0.239917	7.96677	4.46251	6	0.614346	0
ATP6V1G1	child_BMI_17year_ALSPAC	MR Egger	7	0.0213879	0.146754	-0.26625	0.309026	0.88982	7.96677
ATP6V1G1	child_BMI_17year_ALSPAC	Weighted median	7	-0.0199202	0.057342	-0.132311	0.0924701	0.728296	7.96677
ATP6V1G1	child_BMI_18year_ALSPAC	Inverse variance weighted	9	-0.0342033	0.0333657	-0.0996001	0.0311934	0.305313	7.71747	4.05606	8	0.85203	0
ATP6V1G1	child_BMI_18year_ALSPAC	MR Egger	9	0.310337	0.266325	-0.21166	0.832334	0.282082	7.71747
ATP6V1G1	child_BMI_18year_ALSPAC	Weighted median	9	-0.0406899	0.0442628	-0.127445	0.0460651	0.357949	7.71747
ATP6V1G2	child_BMI_3year_ALSPAC	Inverse variance weighted	5	0.0188961	0.0278028	-0.0355973	0.0733896	0.496727	5.38114	2.67512	4	0.613576	0
ATP6V1G2	child_BMI_3year_ALSPAC	MR Egger	5	0.0840596	0.0591607	-0.0318954	0.200015	0.250461	5.38114
ATP6V1G2	child_BMI_3year_ALSPAC	Weighted median	5	0.0208316	0.0382397	-0.0541183	0.0957815	0.585916	5.38114
ATP6V1G2	child_BMI_5year_ALSPAC	Inverse variance weighted	6	-0.0467845	0.0386586	-0.122555	0.0289863	0.226203	4.84757	4.46836	5	0.484128	0
ATP6V1G2	child_BMI_5year_ALSPAC	MR Egger	6	-0.0244561	0.14561	-0.309852	0.26094	0.874768	4.84757
ATP6V1G2	child_BMI_5year_ALSPAC	Weighted median	6	-0.0604841	0.05745	-0.173086	0.0521179	0.292427	4.84757
ATP6V1G2	child_BMI_6year_ALSPAC	Inverse variance weighted	5	0.00637447	0.0426544	-0.0772281	0.089977	0.881203	5.31508	3.25649	4	0.515856	0
ATP6V1G2	child_BMI_6year_ALSPAC	MR Egger	5	0.0865001	0.101621	-0.112676	0.285677	0.457205	5.31508
ATP6V1G2	child_BMI_6year_ALSPAC	Weighted median	5	0.0312672	1.35067	-2.61605	2.67858	0.981531	5.31508
ATP6V1G2	child_BMI_7year_ALSPAC	Inverse variance weighted	6	-0.0199844	0.0494663	-0.116938	0.0769695	0.686212	7.03501	9.07488	5	0.106114	44.9029
ATP6V1G2	child_BMI_7year_ALSPAC	MR Egger	6	0.0213428	0.15033	-0.273304	0.315989	0.893965	7.03501
ATP6V1G2	child_BMI_7year_ALSPAC	Weighted median	6	0.027596	0.0978484	-0.164187	0.219379	0.777922	7.03501
ATP6V1G2	child_BMI_8year_ALSPAC	Inverse variance weighted	6	0.000620136	0.0629863	-0.122833	0.124073	0.992145	8.12531	6.39805	5	0.26939	21.8512
ATP6V1G2	child_BMI_8year_ALSPAC	MR Egger	6	0.115793	0.24255	-0.359604	0.59119	0.657993	8.12531
ATP6V1G2	child_BMI_8year_ALSPAC	Weighted median	6	-0.0708213	0.0821944	-0.231922	0.0902797	0.38889	8.12531
ATP6V1G2	child_BMI_10year_ALSPAC	Inverse variance weighted	11	0.0203048	0.0380173	-0.0542091	0.0948188	0.593276	10.4682	9.02891	10	0.529362	0
ATP6V1G2	child_BMI_10year_ALSPAC	MR Egger	11	0.00311077	0.124062	-0.240051	0.246273	0.980543	10.4682
ATP6V1G2	child_BMI_10year_ALSPAC	Weighted median	11	-0.0327372	0.0529725	-0.136563	0.0710889	0.536573	10.4682
ATP6V1G2	child_BMI_12year_ALSPAC	Inverse variance weighted	10	0.040407	0.0389478	-0.0359308	0.116745	0.29952	9.47495	8.45168	9	0.489345	0
ATP6V1G2	child_BMI_12year_ALSPAC	MR Egger	10	0.107542	0.10381	-0.0959256	0.31101	0.330521	9.47495
ATP6V1G2	child_BMI_12year_ALSPAC	Weighted median	10	0.0357881	0.0591462	-0.0801384	0.151715	0.545126	9.47495
ATP6V1G2	child_BMI_14year_ALSPAC	Inverse variance weighted	8	0.0282963	0.0419253	-0.0538774	0.11047	0.499726	10.6017	8.47712	7	0.292405	17.4248
ATP6V1G2	child_BMI_14year_ALSPAC	MR Egger	8	0.129248	0.179577	-0.222722	0.481218	0.49875	10.6017
ATP6V1G2	child_BMI_14year_ALSPAC	Weighted median	8	-0.0142257	0.0567777	-0.12551	0.0970586	0.802162	10.6017
ATP6V1G2	child_BMI_15year_ALSPAC	Inverse variance weighted	8	0.017947	0.0474973	-0.0751477	0.111042	0.70554	9.07494	10.4873	7	0.162596	33.2529
ATP6V1G2	child_BMI_15year_ALSPAC	MR Egger	8	-0.022912	0.179759	-0.375241	0.329417	0.902742	9.07494
ATP6V1G2	child_BMI_15year_ALSPAC	Weighted median	8	-0.02777	0.0624311	-0.150135	0.094595	0.656457	9.07494
ATP6V1G2	child_BMI_16year_ALSPAC	Inverse variance weighted	7	0.00210728	0.0431855	-0.0825363	0.0867509	0.961082	9.48801	7.42577	6	0.283259	19.2003
ATP6V1G2	child_BMI_16year_ALSPAC	MR Egger	7	0.186244	0.22629	-0.257284	0.629773	0.447949	9.48801
ATP6V1G2	child_BMI_16year_ALSPAC	Weighted median	7	-0.0559258	0.0552772	-0.164269	0.0524176	0.311666	9.48801
ATP6V1G2	child_BMI_17year_ALSPAC	Inverse variance weighted	7	0.0682946	0.0502576	-0.0302102	0.166799	0.174181	7.96677	7.83756	6	0.250247	23.4456
ATP6V1G2	child_BMI_17year_ALSPAC	MR Egger	7	-0.0104478	0.183668	-0.370437	0.349542	0.956841	7.96677
ATP6V1G2	child_BMI_17year_ALSPAC	Weighted median	7	0.108037	0.0650233	-0.0194086	0.235483	0.0966104	7.96677
ATP6V1G2	child_BMI_18year_ALSPAC	Inverse variance weighted	9	0.00700939	0.0375548	-0.0665981	0.0806169	0.85194	7.71747	9.74695	8	0.283238	17.9231
ATP6V1G2	child_BMI_18year_ALSPAC	MR Egger	9	0.274001	0.303693	-0.321236	0.869239	0.396915	7.71747
ATP6V1G2	child_BMI_18year_ALSPAC	Weighted median	9	-0.046546	0.0503429	-0.145218	0.0521262	0.355185	7.71747
ATRAID	child_BMI_3year_ALSPAC	Inverse variance weighted	5	0.00629958	0.0297146	-0.0519411	0.0645402	0.832105	5.38114	5.11112	4	0.276085	21.7392
ATRAID	child_BMI_3year_ALSPAC	MR Egger	5	-0.0961809	0.055933	-0.20581	0.0134477	0.184	5.38114
ATRAID	child_BMI_3year_ALSPAC	Weighted median	5	0.00496924	0.0391236	-0.071713	0.0816515	0.89893	5.38114
ATRAID	child_BMI_5year_ALSPAC	Inverse variance weighted	6	0.0465378	0.0563355	-0.0638797	0.156955	0.408757	4.84757	11.8327	5	0.0371533	57.7443
ATRAID	child_BMI_5year_ALSPAC	MR Egger	6	0.00554421	0.225438	-0.436314	0.447402	0.981557	4.84757
ATRAID	child_BMI_5year_ALSPAC	Weighted median	6	0.0135607	0.0604878	-0.104995	0.132117	0.822611	4.84757
ATRAID	child_BMI_6year_ALSPAC	Inverse variance weighted	5	-0.00806954	0.0854733	-0.175597	0.159458	0.924783	5.31508	18.1761	4	0.00114005	77.993
ATRAID	child_BMI_6year_ALSPAC	MR Egger	5	-0.157938	0.214894	-0.579131	0.263254	0.515605	5.31508
ATRAID	child_BMI_6year_ALSPAC	Weighted median	5	-0.023367	2.55612	-5.03337	4.98664	0.992706	5.31508
ATRAID	child_BMI_7year_ALSPAC	Inverse variance weighted	6	-0.0122906	0.0346898	-0.0802825	0.0557014	0.723114	7.03501	2.54916	5	0.769074	0
ATRAID	child_BMI_7year_ALSPAC	MR Egger	6	-0.0940288	0.094951	-0.280133	0.0920752	0.378091	7.03501
ATRAID	child_BMI_7year_ALSPAC	Weighted median	6	-0.0252987	0.0675814	-0.157758	0.107161	0.708148	7.03501
ATRAID	child_BMI_8year_ALSPAC	Inverse variance weighted	6	0.141313	0.0526836	0.0380528	0.244573	0.00731203	8.12531	4.92691	5	0.424866	0
ATRAID	child_BMI_8year_ALSPAC	MR Egger	6	0.0750651	0.203614	-0.324019	0.474149	0.731062	8.12531
ATRAID	child_BMI_8year_ALSPAC	Weighted median	6	0.0931692	0.0752655	-0.0543511	0.240689	0.215763	8.12531
ATRAID	child_BMI_10year_ALSPAC	Inverse variance weighted	11	0.0813192	0.0359793	0.0107998	0.151839	0.0238108	10.4682	9.11611	10	0.521121	0
ATRAID	child_BMI_10year_ALSPAC	MR Egger	11	-0.0132354	0.117619	-0.243769	0.217299	0.912875	10.4682
ATRAID	child_BMI_10year_ALSPAC	Weighted median	11	0.0356123	0.055292	-0.0727599	0.143985	0.519525	10.4682
ATRAID	child_BMI_12year_ALSPAC	Inverse variance weighted	10	0.0551011	0.0523264	-0.0474585	0.157661	0.292328	9.47495	18.1454	9	0.0335232	50.4008
ATRAID	child_BMI_12year_ALSPAC	MR Egger	10	-0.0355361	0.144025	-0.317825	0.246753	0.811327	9.47495
ATRAID	child_BMI_12year_ALSPAC	Weighted median	10	0.0365999	0.0516013	-0.0645386	0.137738	0.478149	9.47495
ATRAID	child_BMI_14year_ALSPAC	Inverse variance weighted	8	0.0958197	0.0360606	0.0251409	0.166498	0.0078796	10.6017	5.91032	7	0.550259	0
ATRAID	child_BMI_14year_ALSPAC	MR Egger	8	-0.0290844	0.146939	-0.317084	0.258915	0.849631	10.6017
ATRAID	child_BMI_14year_ALSPAC	Weighted median	8	0.0545733	0.0531728	-0.0496454	0.158792	0.304732	10.6017
ATRAID	child_BMI_15year_ALSPAC	Inverse variance weighted	8	0.056947	0.0662444	-0.072892	0.186786	0.389982	9.07494	22.8223	7	0.0018304	69.3282
ATRAID	child_BMI_15year_ALSPAC	MR Egger	8	0.234404	0.239577	-0.235168	0.703976	0.365659	9.07494
ATRAID	child_BMI_15year_ALSPAC	Weighted median	8	0.0606047	0.0499137	-0.0372262	0.158436	0.224676	9.07494
ATRAID	child_BMI_16year_ALSPAC	Inverse variance weighted	7	0.0659144	0.0591132	-0.0499474	0.181776	0.264827	9.48801	15.5729	6	0.0162398	61.4714
ATRAID	child_BMI_16year_ALSPAC	MR Egger	7	0.0407566	0.329845	-0.60574	0.687253	0.906475	9.48801
ATRAID	child_BMI_16year_ALSPAC	Weighted median	7	0.0382035	0.0527796	-0.0652445	0.141652	0.46917	9.48801
ATRAID	child_BMI_17year_ALSPAC	Inverse variance weighted	7	0.0568951	0.0459519	-0.0331705	0.146961	0.215662	7.96677	7.33312	6	0.291135	18.1795
ATRAID	child_BMI_17year_ALSPAC	MR Egger	7	0.0212082	0.16993	-0.311854	0.354271	0.90554	7.96677
ATRAID	child_BMI_17year_ALSPAC	Weighted median	7	0.023103	0.0591443	-0.09282	0.139026	0.696078	7.96677
ATRAID	child_BMI_18year_ALSPAC	Inverse variance weighted	9	0.0849223	0.0321208	0.0219654	0.147879	0.00819723	7.71747	7.29629	8	0.505028	0
ATRAID	child_BMI_18year_ALSPAC	MR Egger	9	-0.186089	0.255586	-0.687036	0.314859	0.490193	7.71747
ATRAID	child_BMI_18year_ALSPAC	Weighted median	9	0.0500866	0.0467536	-0.0415505	0.141724	0.28404	7.71747
ATRN	child_BMI_3year_ALSPAC	Inverse variance weighted	5	-0.0303082	0.0244392	-0.0782091	0.0175927	0.214921	5.38114	1.86756	4	0.760101	0
ATRN	child_BMI_3year_ALSPAC	MR Egger	5	-0.0212604	0.0520923	-0.123361	0.0808406	0.710561	5.38114
ATRN	child_BMI_3year_ALSPAC	Weighted median	5	-0.0280674	0.0333461	-0.0934258	0.037291	0.399956	5.38114
ATRN	child_BMI_5year_ALSPAC	Inverse variance weighted	6	-0.0902467	0.0814493	-0.249887	0.0693939	0.267857	4.84757	28.76	5	2.5842e-05	82.6147
ATRN	child_BMI_5year_ALSPAC	MR Egger	6	-0.336753	0.299096	-0.92298	0.249475	0.323186	4.84757
ATRN	child_BMI_5year_ALSPAC	Weighted median	6	-0.00150483	0.0528215	-0.105035	0.102025	0.977272	4.84757
ATRN	child_BMI_6year_ALSPAC	Inverse variance weighted	5	0.128427	0.0992143	-0.0660326	0.322887	0.195512	5.31508	28.0959	4	1.19268e-05	85.7631
ATRN	child_BMI_6year_ALSPAC	MR Egger	5	0.0676736	0.270156	-0.461831	0.597178	0.818378	5.31508
ATRN	child_BMI_6year_ALSPAC	Weighted median	5	0.0660566	0.229263	-0.3833	0.515413	0.773251	5.31508
ATRN	child_BMI_7year_ALSPAC	Inverse variance weighted	6	0.0157107	0.0472954	-0.0769882	0.10841	0.739751	7.03501	10.7681	5	0.0561776	53.5664
ATRN	child_BMI_7year_ALSPAC	MR Egger	6	0.239708	0.0885416	0.0661665	0.41325	0.0536875	7.03501
ATRN	child_BMI_7year_ALSPAC	Weighted median	6	0.00972968	0.0558378	-0.0997124	0.119172	0.86167	7.03501
ATRN	child_BMI_8year_ALSPAC	Inverse variance weighted	6	0.0256802	0.0546375	-0.0814092	0.13277	0.638347	8.12531	6.24157	5	0.283418	19.8919
ATRN	child_BMI_8year_ALSPAC	MR Egger	6	0.250055	0.182561	-0.107764	0.607875	0.242635	8.12531
ATRN	child_BMI_8year_ALSPAC	Weighted median	6	0.0284923	0.0673885	-0.103589	0.160574	0.672436	8.12531
ATRN	child_BMI_10year_ALSPAC	Inverse variance weighted	11	0.00723865	0.0333825	-0.0581911	0.0726684	0.828333	10.4682	9.01084	10	0.531075	0
ATRN	child_BMI_10year_ALSPAC	MR Egger	11	0.0982835	0.10889	-0.115141	0.311708	0.390259	10.4682
ATRN	child_BMI_10year_ALSPAC	Weighted median	11	0.011214	0.0452411	-0.0774586	0.0998865	0.804234	10.4682
ATRN	child_BMI_12year_ALSPAC	Inverse variance weighted	10	0.0500829	0.0729469	-0.092893	0.193059	0.492356	9.47495	40.9309	9	5.14881e-06	78.0117
ATRN	child_BMI_12year_ALSPAC	MR Egger	10	0.0181809	0.20588	-0.385344	0.421705	0.931802	9.47495
ATRN	child_BMI_12year_ALSPAC	Weighted median	10	0.0194768	0.0480065	-0.0746159	0.11357	0.684954	9.47495
ATRN	child_BMI_14year_ALSPAC	Inverse variance weighted	8	0.0120217	0.0334577	-0.0535554	0.0775989	0.719363	10.6017	6.69282	7	0.461548	0
ATRN	child_BMI_14year_ALSPAC	MR Egger	8	0.248935	0.136424	-0.0184556	0.516326	0.117847	10.6017
ATRN	child_BMI_14year_ALSPAC	Weighted median	8	0.0142215	0.0429799	-0.0700191	0.0984621	0.740729	10.6017
ATRN	child_BMI_15year_ALSPAC	Inverse variance weighted	8	-0.00955137	0.0340905	-0.0763688	0.0572661	0.779342	9.07494	6.62752	7	0.468664	0
ATRN	child_BMI_15year_ALSPAC	MR Egger	8	0.0997833	0.120206	-0.135821	0.335387	0.438255	9.07494
ATRN	child_BMI_15year_ALSPAC	Weighted median	8	0.0085339	0.0464624	-0.0825324	0.0996002	0.85427	9.07494
ATRN	child_BMI_16year_ALSPAC	Inverse variance weighted	7	0.0776437	0.079081	-0.0773551	0.232643	0.326186	9.48801	32.3182	6	1.41783e-05	81.4346
ATRN	child_BMI_16year_ALSPAC	MR Egger	7	-0.194217	0.424423	-1.02609	0.637651	0.666435	9.48801
ATRN	child_BMI_16year_ALSPAC	Weighted median	7	0.0172089	0.0438557	-0.0687483	0.103166	0.694764	9.48801
ATRN	child_BMI_17year_ALSPAC	Inverse variance weighted	7	0.0318859	0.0386124	-0.0437944	0.107566	0.40892	7.96677	3.16271	6	0.788166	0
ATRN	child_BMI_17year_ALSPAC	MR Egger	7	0.112565	0.131408	-0.144994	0.370124	0.430792	7.96677
ATRN	child_BMI_17year_ALSPAC	Weighted median	7	0.0264204	0.0511642	-0.0738613	0.126702	0.605585	7.96677
ATRN	child_BMI_18year_ALSPAC	Inverse variance weighted	9	-0.00354498	0.0298716	-0.0620933	0.0550034	0.905534	7.71747	6.97842	8	0.538962	0
ATRN	child_BMI_18year_ALSPAC	MR Egger	9	0.409196	0.238378	-0.0580243	0.876417	0.12976	7.71747
ATRN	child_BMI_18year_ALSPAC	Weighted median	9	0.0124537	0.0402153	-0.0663683	0.0912757	0.756808	7.71747
ATXN10	child_BMI_3year_ALSPAC	Inverse variance weighted	5	0.0168185	0.0274146	-0.0369141	0.0705512	0.539554	5.38114	3.56132	4	0.468615	0
ATXN10	child_BMI_3year_ALSPAC	MR Egger	5	0.0303249	0.0629032	-0.0929653	0.153615	0.662728	5.38114
ATXN10	child_BMI_3year_ALSPAC	Weighted median	5	0.0133863	0.0396668	-0.0643607	0.0911332	0.735764	5.38114
ATXN10	child_BMI_5year_ALSPAC	Inverse variance weighted	6	-0.057407	0.0551336	-0.165469	0.0506549	0.297767	4.84757	10.4319	5	0.0638818	52.0703
ATXN10	child_BMI_5year_ALSPAC	MR Egger	6	-0.137136	0.215914	-0.560328	0.286055	0.559851	4.84757
ATXN10	child_BMI_5year_ALSPAC	Weighted median	6	-0.0448531	0.067846	-0.177831	0.0881251	0.508547	4.84757
ATXN10	child_BMI_6year_ALSPAC	Inverse variance weighted	5	0.0427992	0.0576451	-0.0701852	0.155784	0.457809	5.31508	7.50914	4	0.111307	46.7316
ATXN10	child_BMI_6year_ALSPAC	MR Egger	5	-0.0842827	0.136403	-0.351632	0.183066	0.580381	5.31508
ATXN10	child_BMI_6year_ALSPAC	Weighted median	5	0.0100537	1.43971	-2.81178	2.83189	0.994428	5.31508
ATXN10	child_BMI_7year_ALSPAC	Inverse variance weighted	6	0.0271855	0.0362185	-0.0438026	0.0981737	0.452894	7.03501	4.7111	5	0.452144	0
ATXN10	child_BMI_7year_ALSPAC	MR Egger	6	-0.0164987	0.10544	-0.223161	0.190164	0.883239	7.03501
ATXN10	child_BMI_7year_ALSPAC	Weighted median	6	0.0110764	0.148776	-0.280525	0.302678	0.940652	7.03501
ATXN10	child_BMI_8year_ALSPAC	Inverse variance weighted	6	0.0231042	0.058144	-0.090858	0.137066	0.691101	8.12531	5.59574	5	0.347562	10.6463
ATXN10	child_BMI_8year_ALSPAC	MR Egger	6	-0.161082	0.210007	-0.572695	0.250531	0.48583	8.12531
ATXN10	child_BMI_8year_ALSPAC	Weighted median	6	0.0336668	0.0758444	-0.114988	0.182322	0.65712	8.12531
ATXN10	child_BMI_10year_ALSPAC	Inverse variance weighted	11	-0.00617357	0.0375097	-0.0796926	0.0673455	0.86927	10.4682	9.52086	10	0.483485	0
ATXN10	child_BMI_10year_ALSPAC	MR Egger	11	0.0292801	0.125089	-0.215895	0.274455	0.820166	10.4682
ATXN10	child_BMI_10year_ALSPAC	Weighted median	11	0.0189064	0.0537803	-0.0865029	0.124316	0.725177	10.4682
ATXN10	child_BMI_12year_ALSPAC	Inverse variance weighted	10	0.0253807	0.0481506	-0.0689945	0.119756	0.598117	9.47495	14.1217	9	0.118062	36.2682
ATXN10	child_BMI_12year_ALSPAC	MR Egger	10	-0.0913226	0.128549	-0.343279	0.160633	0.497633	9.47495
ATXN10	child_BMI_12year_ALSPAC	Weighted median	10	0.0183637	0.0554538	-0.0903257	0.127053	0.740529	9.47495
ATXN10	child_BMI_14year_ALSPAC	Inverse variance weighted	8	0.0108086	0.0376	-0.0628874	0.0845046	0.773758	10.6017	6.21943	7	0.514375	0
ATXN10	child_BMI_14year_ALSPAC	MR Egger	8	-0.039384	0.154468	-0.34214	0.263372	0.807264	10.6017
ATXN10	child_BMI_14year_ALSPAC	Weighted median	8	0.0192454	0.0517802	-0.0822438	0.120735	0.710135	10.6017
ATXN10	child_BMI_15year_ALSPAC	Inverse variance weighted	8	0.00188408	0.0462145	-0.0886963	0.0924645	0.967481	9.07494	10.1941	7	0.177836	31.3331
ATXN10	child_BMI_15year_ALSPAC	MR Egger	8	0.226428	0.147221	-0.0621248	0.514981	0.174963	9.07494
ATXN10	child_BMI_15year_ALSPAC	Weighted median	8	0.0180116	0.0536662	-0.0871741	0.123197	0.737155	9.07494
ATXN10	child_BMI_16year_ALSPAC	Inverse variance weighted	7	0.0660232	0.0469996	-0.026096	0.158142	0.160092	9.48801	9.03423	6	0.171662	33.5859
ATXN10	child_BMI_16year_ALSPAC	MR Egger	7	-0.0975152	0.252005	-0.591445	0.396414	0.714709	9.48801
ATXN10	child_BMI_16year_ALSPAC	Weighted median	7	0.0415289	0.0512264	-0.0588747	0.141933	0.417541	9.48801
ATXN10	child_BMI_17year_ALSPAC	Inverse variance weighted	7	0.010807	0.0439701	-0.0753744	0.0969884	0.805852	7.96677	6.15642	6	0.405898	2.54076
ATXN10	child_BMI_17year_ALSPAC	MR Egger	7	-0.0137483	0.163535	-0.334277	0.306781	0.936264	7.96677
ATXN10	child_BMI_17year_ALSPAC	Weighted median	7	0.0125648	0.0612427	-0.107471	0.1326	0.837444	7.96677
ATXN10	child_BMI_18year_ALSPAC	Inverse variance weighted	9	0.0196577	0.0335765	-0.0461523	0.0854677	0.558239	7.71747	4.88436	8	0.769861	0
ATXN10	child_BMI_18year_ALSPAC	MR Egger	9	0.266021	0.268044	-0.259346	0.791388	0.354036	7.71747
ATXN10	child_BMI_18year_ALSPAC	Weighted median	9	0.0162157	0.0469104	-0.0757288	0.10816	0.729589	7.71747
ATXN2	child_BMI_3year_ALSPAC	Inverse variance weighted	5	0.0103033	0.0277649	-0.0441159	0.0647226	0.710569	5.38114	0.260399	4	0.992225	0
ATXN2	child_BMI_3year_ALSPAC	MR Egger	5	0.0341106	0.0591878	-0.0818976	0.150119	0.6048	5.38114
ATXN2	child_BMI_3year_ALSPAC	Weighted median	5	0.012118	0.0357965	-0.0580432	0.0822791	0.734969	5.38114
ATXN2	child_BMI_5year_ALSPAC	Inverse variance weighted	6	-0.0364004	0.0385691	-0.111996	0.0391951	0.345287	4.84757	1.26451	5	0.938541	0
ATXN2	child_BMI_5year_ALSPAC	MR Egger	6	0.0257901	0.13776	-0.24422	0.2958	0.860608	4.84757
ATXN2	child_BMI_5year_ALSPAC	Weighted median	6	-0.0482214	0.0513717	-0.14891	0.0524672	0.347897	4.84757
ATXN2	child_BMI_6year_ALSPAC	Inverse variance weighted	5	0.0085125	0.0425886	-0.0749611	0.0919862	0.841576	5.31508	2.38223	4	0.66584	0
ATXN2	child_BMI_6year_ALSPAC	MR Egger	5	-0.105223	0.101466	-0.304097	0.0936513	0.375976	5.31508
ATXN2	child_BMI_6year_ALSPAC	Weighted median	5	-0.0126293	0.816639	-1.61324	1.58798	0.987661	5.31508
ATXN2	child_BMI_7year_ALSPAC	Inverse variance weighted	6	-0.0316206	0.0366721	-0.103498	0.0402567	0.388549	7.03501	2.22017	5	0.817917	0
ATXN2	child_BMI_7year_ALSPAC	MR Egger	6	-0.0895336	0.100765	-0.287033	0.107966	0.424456	7.03501
ATXN2	child_BMI_7year_ALSPAC	Weighted median	6	-0.0340116	0.0789019	-0.188659	0.120636	0.666424	7.03501
ATXN2	child_BMI_8year_ALSPAC	Inverse variance weighted	6	-0.0354244	0.0573651	-0.14786	0.0770112	0.536888	8.12531	5.31978	5	0.378112	6.01119
ATXN2	child_BMI_8year_ALSPAC	MR Egger	6	-0.270884	0.197316	-0.657623	0.115855	0.241737	8.12531
ATXN2	child_BMI_8year_ALSPAC	Weighted median	6	-0.0436694	0.080489	-0.201428	0.114089	0.587439	8.12531
ATXN2	child_BMI_10year_ALSPAC	Inverse variance weighted	11	-0.00117903	0.0379484	-0.0755579	0.0731999	0.975214	10.4682	6.59779	10	0.762792	0
ATXN2	child_BMI_10year_ALSPAC	MR Egger	11	0.00551933	0.123667	-0.236869	0.247908	0.965376	10.4682
ATXN2	child_BMI_10year_ALSPAC	Weighted median	11	0.0307031	0.0513626	-0.0699677	0.131374	0.549993	10.4682
ATXN2	child_BMI_12year_ALSPAC	Inverse variance weighted	10	-0.000579836	0.038883	-0.0767905	0.0756308	0.988102	9.47495	6.77285	9	0.660756	0
ATXN2	child_BMI_12year_ALSPAC	MR Egger	10	-0.0598246	0.103561	-0.262804	0.143155	0.579375	9.47495
ATXN2	child_BMI_12year_ALSPAC	Weighted median	10	0.0286872	0.054374	-0.0778859	0.13526	0.597783	9.47495
ATXN2	child_BMI_14year_ALSPAC	Inverse variance weighted	8	-0.00303769	0.0380507	-0.0776171	0.0715417	0.93637	10.6017	5.84234	7	0.558274	0
ATXN2	child_BMI_14year_ALSPAC	MR Egger	8	0.00679912	0.154981	-0.296963	0.310561	0.966431	10.6017
ATXN2	child_BMI_14year_ALSPAC	Weighted median	8	0.0262784	0.0494304	-0.0706052	0.123162	0.594987	10.6017
ATXN2	child_BMI_15year_ALSPAC	Inverse variance weighted	8	-0.00760217	0.0387794	-0.0836098	0.0684055	0.844582	9.07494	4.88432	7	0.674078	0
ATXN2	child_BMI_15year_ALSPAC	MR Egger	8	0.100511	0.136697	-0.167414	0.368436	0.489897	9.07494
ATXN2	child_BMI_15year_ALSPAC	Weighted median	8	0.00912939	0.0530427	-0.0948343	0.113093	0.863348	9.07494
ATXN2	child_BMI_16year_ALSPAC	Inverse variance weighted	7	0.0236525	0.038754	-0.0523052	0.0996103	0.541646	9.48801	3.83587	6	0.698877	0
ATXN2	child_BMI_16year_ALSPAC	MR Egger	7	-0.0691595	0.197797	-0.456842	0.318523	0.740848	9.48801
ATXN2	child_BMI_16year_ALSPAC	Weighted median	7	0.0228634	0.0509813	-0.07706	0.122787	0.653817	9.48801
ATXN2	child_BMI_17year_ALSPAC	Inverse variance weighted	7	0.0076457	0.043917	-0.0784317	0.0937231	0.861791	7.96677	5.32772	6	0.502519	0
ATXN2	child_BMI_17year_ALSPAC	MR Egger	7	0.0198257	0.154119	-0.282247	0.321898	0.902657	7.96677
ATXN2	child_BMI_17year_ALSPAC	Weighted median	7	0.0490547	0.0587786	-0.0661514	0.164261	0.403961	7.96677
ATXN2	child_BMI_18year_ALSPAC	Inverse variance weighted	9	0.00788466	0.0339767	-0.0587097	0.074479	0.816491	7.71747	4.00887	8	0.856322	0
ATXN2	child_BMI_18year_ALSPAC	MR Egger	9	0.299184	0.271152	-0.232274	0.830642	0.306343	7.71747
ATXN2	child_BMI_18year_ALSPAC	Weighted median	9	0.0125803	0.0424608	-0.0706428	0.0958035	0.767015	7.71747
ATXN2L	child_BMI_3year_ALSPAC	Inverse variance weighted	5	-0.00309529	0.0270618	-0.0561364	0.0499458	0.908938	5.38114	1.41848	4	0.840977	0
ATXN2L	child_BMI_3year_ALSPAC	MR Egger	5	-0.00192943	0.0576109	-0.114847	0.110988	0.975387	5.38114
ATXN2L	child_BMI_3year_ALSPAC	Weighted median	5	0.00570565	0.0349214	-0.0627402	0.0741515	0.870215	5.38114
ATXN2L	child_BMI_5year_ALSPAC	Inverse variance weighted	6	-0.0777467	0.0423764	-0.160804	0.00531105	0.0665546	4.84757	6.33309	5	0.275143	21.0496
ATXN2L	child_BMI_5year_ALSPAC	MR Egger	6	-0.241079	0.14626	-0.527748	0.0455902	0.174638	4.84757
ATXN2L	child_BMI_5year_ALSPAC	Weighted median	6	-0.0836075	0.0630034	-0.207094	0.0398791	0.184498	4.84757
ATXN2L	child_BMI_6year_ALSPAC	Inverse variance weighted	5	-0.0140974	0.0762215	-0.163492	0.135297	0.853266	5.31508	13.4824	4	0.0091441	70.3317
ATXN2L	child_BMI_6year_ALSPAC	MR Egger	5	-0.24816	0.147644	-0.537542	0.0412214	0.191392	5.31508
ATXN2L	child_BMI_6year_ALSPAC	Weighted median	5	-0.0448129	0.164033	-0.366317	0.276691	0.784703	5.31508
ATXN2L	child_BMI_7year_ALSPAC	Inverse variance weighted	6	-0.0150078	0.0461957	-0.105551	0.0755358	0.745276	7.03501	8.349	5	0.138022	40.1126
ATXN2L	child_BMI_7year_ALSPAC	MR Egger	6	-0.208298	0.0982132	-0.400796	-0.0158002	0.101242	7.03501
ATXN2L	child_BMI_7year_ALSPAC	Weighted median	6	0.0128924	0.0640121	-0.112571	0.138356	0.840382	7.03501
ATXN2L	child_BMI_8year_ALSPAC	Inverse variance weighted	6	-0.0421667	0.0542629	-0.148522	0.0641886	0.437111	8.12531	4.11153	5	0.533473	0
ATXN2L	child_BMI_8year_ALSPAC	MR Egger	6	-0.154879	0.192816	-0.532798	0.223039	0.466847	8.12531
ATXN2L	child_BMI_8year_ALSPAC	Weighted median	6	-0.0427255	0.0761566	-0.191992	0.106542	0.574783	8.12531
ATXN2L	child_BMI_10year_ALSPAC	Inverse variance weighted	11	-0.0404449	0.0370275	-0.113019	0.032129	0.274704	10.4682	5.98822	10	0.816252	0
ATXN2L	child_BMI_10year_ALSPAC	MR Egger	11	-0.0325361	0.120748	-0.269202	0.20413	0.793656	10.4682
ATXN2L	child_BMI_10year_ALSPAC	Weighted median	11	-0.03334	0.048906	-0.129196	0.0625157	0.495418	10.4682
ATXN2L	child_BMI_12year_ALSPAC	Inverse variance weighted	10	-0.0154044	0.0432572	-0.100189	0.0693797	0.721756	9.47495	11.6989	9	0.23082	23.0698
ATXN2L	child_BMI_12year_ALSPAC	MR Egger	10	-0.157222	0.109704	-0.372242	0.057799	0.189717	9.47495
ATXN2L	child_BMI_12year_ALSPAC	Weighted median	10	-0.0285628	0.0527317	-0.131917	0.0747914	0.588051	9.47495
ATXN2L	child_BMI_14year_ALSPAC	Inverse variance weighted	8	-0.0275283	0.0371114	-0.100267	0.04521	0.458223	10.6017	5.11032	7	0.646502	0
ATXN2L	child_BMI_14year_ALSPAC	MR Egger	8	-0.109504	0.151327	-0.406105	0.187097	0.496525	10.6017
ATXN2L	child_BMI_14year_ALSPAC	Weighted median	8	-0.0186261	0.0503626	-0.117337	0.0800847	0.711502	10.6017
ATXN2L	child_BMI_15year_ALSPAC	Inverse variance weighted	8	-0.01375	0.0377989	-0.0878359	0.0603359	0.716032	9.07494	3.19273	7	0.866619	0
ATXN2L	child_BMI_15year_ALSPAC	MR Egger	8	0.0826462	0.133047	-0.178127	0.343419	0.557329	9.07494
ATXN2L	child_BMI_15year_ALSPAC	Weighted median	8	-0.00976449	0.0472506	-0.102376	0.0828467	0.836281	9.07494
ATXN2L	child_BMI_16year_ALSPAC	Inverse variance weighted	7	0.0278887	0.046915	-0.0640647	0.119842	0.55221	9.48801	9.2435	6	0.16034	35.0895
ATXN2L	child_BMI_16year_ALSPAC	MR Egger	7	-0.242732	0.231397	-0.69627	0.210805	0.342218	9.48801
ATXN2L	child_BMI_16year_ALSPAC	Weighted median	7	-0.0174438	0.0498458	-0.115142	0.0802539	0.726372	9.48801
ATXN2L	child_BMI_17year_ALSPAC	Inverse variance weighted	7	-0.00976547	0.0428352	-0.0937224	0.0741915	0.819663	7.96677	3.63945	6	0.725334	0
ATXN2L	child_BMI_17year_ALSPAC	MR Egger	7	-0.0973101	0.14579	-0.383058	0.188438	0.534037	7.96677
ATXN2L	child_BMI_17year_ALSPAC	Weighted median	7	-0.00693564	0.0544141	-0.113587	0.0997159	0.898576	7.96677
ATXN2L	child_BMI_18year_ALSPAC	Inverse variance weighted	9	-0.0113118	0.0331359	-0.0762582	0.0536347	0.732821	7.71747	5.81258	8	0.668216	0
ATXN2L	child_BMI_18year_ALSPAC	MR Egger	9	0.0974093	0.264471	-0.420955	0.615773	0.723523	7.71747
ATXN2L	child_BMI_18year_ALSPAC	Weighted median	9	-0.0184414	0.0462027	-0.108999	0.0721159	0.689789	7.71747
ATXN3	child_BMI_3year_ALSPAC	Inverse variance weighted	5	-0.0130714	0.0257115	-0.063466	0.0373232	0.611182	5.38114	2.31675	4	0.677721	0
ATXN3	child_BMI_3year_ALSPAC	MR Egger	5	-0.0206568	0.0547678	-0.128002	0.086688	0.731147	5.38114
ATXN3	child_BMI_3year_ALSPAC	Weighted median	5	-0.022692	0.0362059	-0.0936556	0.0482716	0.530825	5.38114
ATXN3	child_BMI_5year_ALSPAC	Inverse variance weighted	6	-0.0341962	0.0501383	-0.132467	0.0640748	0.495215	4.84757	9.76815	5	0.0820777	48.8132
ATXN3	child_BMI_5year_ALSPAC	MR Egger	6	-0.213838	0.176508	-0.559794	0.132117	0.29238	4.84757
ATXN3	child_BMI_5year_ALSPAC	Weighted median	6	-0.0532021	0.0576237	-0.166145	0.0597404	0.355868	4.84757
ATXN3	child_BMI_6year_ALSPAC	Inverse variance weighted	5	0.0263156	0.0473	-0.0663924	0.119024	0.577968	5.31508	5.762	4	0.217641	30.5796
ATXN3	child_BMI_6year_ALSPAC	MR Egger	5	-0.0903583	0.106872	-0.299828	0.119112	0.459943	5.31508
ATXN3	child_BMI_6year_ALSPAC	Weighted median	5	-0.00627724	1.6624	-3.26458	3.25203	0.996987	5.31508
ATXN3	child_BMI_7year_ALSPAC	Inverse variance weighted	6	-0.0180831	0.0339382	-0.0846019	0.0484356	0.594154	7.03501	4.77331	5	0.444168	0
ATXN3	child_BMI_7year_ALSPAC	MR Egger	6	-0.0594484	0.0993914	-0.254256	0.135359	0.581976	7.03501
ATXN3	child_BMI_7year_ALSPAC	Weighted median	6	-0.0243149	0.0704988	-0.162493	0.113863	0.730171	7.03501
ATXN3	child_BMI_8year_ALSPAC	Inverse variance weighted	6	-0.0553832	0.0529359	-0.159138	0.0483712	0.295454	8.12531	5.28051	5	0.382614	5.31217
ATXN3	child_BMI_8year_ALSPAC	MR Egger	6	-0.231934	0.189001	-0.602377	0.138509	0.28705	8.12531
ATXN3	child_BMI_8year_ALSPAC	Weighted median	6	-0.0602581	0.0748422	-0.206949	0.0864326	0.420742	8.12531
ATXN3	child_BMI_10year_ALSPAC	Inverse variance weighted	11	-0.0389414	0.0351523	-0.10784	0.0299571	0.267952	10.4682	7.57265	10	0.6705	0
ATXN3	child_BMI_10year_ALSPAC	MR Egger	11	-0.0397093	0.114632	-0.264387	0.184969	0.736997	10.4682
ATXN3	child_BMI_10year_ALSPAC	Weighted median	11	-0.0392273	0.0490078	-0.135283	0.056828	0.423462	10.4682
ATXN3	child_BMI_12year_ALSPAC	Inverse variance weighted	10	-0.0277347	0.0434371	-0.112871	0.057402	0.523147	9.47495	13.089	9	0.158621	31.2399
ATXN3	child_BMI_12year_ALSPAC	MR Egger	10	-0.0886467	0.120604	-0.325031	0.147737	0.483313	9.47495
ATXN3	child_BMI_12year_ALSPAC	Weighted median	10	-0.0727067	0.0530153	-0.176617	0.0312032	0.170241	9.47495
ATXN3	child_BMI_14year_ALSPAC	Inverse variance weighted	8	-0.0444506	0.0352335	-0.113508	0.024607	0.207092	10.6017	6.88359	7	0.4411	0
ATXN3	child_BMI_14year_ALSPAC	MR Egger	8	-0.0302532	0.153739	-0.331581	0.271075	0.850493	10.6017
ATXN3	child_BMI_14year_ALSPAC	Weighted median	8	-0.0502772	0.052011	-0.152219	0.0516643	0.333711	10.6017
ATXN3	child_BMI_15year_ALSPAC	Inverse variance weighted	8	-0.0342721	0.0418891	-0.116375	0.0478306	0.413264	9.07494	9.53613	7	0.216419	26.5949
ATXN3	child_BMI_15year_ALSPAC	MR Egger	8	0.267488	0.126433	0.0196801	0.515297	0.0787547	9.07494
ATXN3	child_BMI_15year_ALSPAC	Weighted median	8	-0.0368848	0.048744	-0.132423	0.0586534	0.449226	9.07494
ATXN3	child_BMI_16year_ALSPAC	Inverse variance weighted	7	0.0210287	0.0381671	-0.0537789	0.0958362	0.581659	9.48801	6.78766	6	0.340932	11.6043
ATXN3	child_BMI_16year_ALSPAC	MR Egger	7	-0.00944176	0.212852	-0.426631	0.407748	0.966336	9.48801
ATXN3	child_BMI_16year_ALSPAC	Weighted median	7	-0.0135535	0.0480862	-0.107802	0.0806955	0.778053	9.48801
ATXN3	child_BMI_17year_ALSPAC	Inverse variance weighted	7	-0.0145568	0.0425515	-0.0979578	0.0688441	0.732276	7.96677	6.57168	6	0.362278	8.69917
ATXN3	child_BMI_17year_ALSPAC	MR Egger	7	0.131764	0.143074	-0.148661	0.41219	0.399332	7.96677
ATXN3	child_BMI_17year_ALSPAC	Weighted median	7	-0.00488009	0.057111	-0.116818	0.107057	0.931904	7.96677
ATXN3	child_BMI_18year_ALSPAC	Inverse variance weighted	9	-0.0300756	0.0314549	-0.0917272	0.031576	0.338996	7.71747	5.54714	8	0.697811	0
ATXN3	child_BMI_18year_ALSPAC	MR Egger	9	0.455623	0.251027	-0.0363906	0.947636	0.112383	7.71747
ATXN3	child_BMI_18year_ALSPAC	Weighted median	9	-0.0205183	0.0450028	-0.108724	0.0676872	0.648437	7.71747
AXIN1	child_BMI_3year_ALSPAC	Inverse variance weighted	5	-0.00613322	0.0303843	-0.0656864	0.0534199	0.84003	5.38114	5.2408	4	0.26347	23.6758
AXIN1	child_BMI_3year_ALSPAC	MR Egger	5	-0.0185547	0.0742813	-0.164146	0.127037	0.818878	5.38114
AXIN1	child_BMI_3year_ALSPAC	Weighted median	5	-0.00388186	0.0386869	-0.0797082	0.0719445	0.920074	5.38114
AXIN1	child_BMI_5year_ALSPAC	Inverse variance weighted	6	-0.0774433	0.0498047	-0.17506	0.0201738	0.11996	4.84757	9.10675	5	0.104881	45.0957
AXIN1	child_BMI_5year_ALSPAC	MR Egger	6	-0.205101	0.187629	-0.572854	0.162651	0.335757	4.84757
AXIN1	child_BMI_5year_ALSPAC	Weighted median	6	-0.0123244	0.0599558	-0.129838	0.105189	0.837136	4.84757
AXIN1	child_BMI_6year_ALSPAC	Inverse variance weighted	5	-0.00128994	0.0714481	-0.141328	0.138748	0.985596	5.31508	12.3334	4	0.0150365	67.5679
AXIN1	child_BMI_6year_ALSPAC	MR Egger	5	-0.140313	0.175534	-0.484361	0.203734	0.482524	5.31508
AXIN1	child_BMI_6year_ALSPAC	Weighted median	5	-0.0321315	0.307143	-0.634132	0.569869	0.916682	5.31508
AXIN1	child_BMI_7year_ALSPAC	Inverse variance weighted	6	-0.0145207	0.0350411	-0.0832014	0.0541599	0.678588	7.03501	3.02745	5	0.695753	0
AXIN1	child_BMI_7year_ALSPAC	MR Egger	6	-0.110683	0.0962789	-0.29939	0.0780238	0.314366	7.03501
AXIN1	child_BMI_7year_ALSPAC	Weighted median	6	-0.00599407	0.072973	-0.149021	0.137033	0.934535	7.03501
AXIN1	child_BMI_8year_ALSPAC	Inverse variance weighted	6	-0.0415223	0.0531726	-0.145741	0.062696	0.434864	8.12531	3.87682	5	0.567283	0
AXIN1	child_BMI_8year_ALSPAC	MR Egger	6	-0.222024	0.188818	-0.592106	0.148059	0.304857	8.12531
AXIN1	child_BMI_8year_ALSPAC	Weighted median	6	-0.00054254	0.0730097	-0.143642	0.142556	0.994071	8.12531
AXIN1	child_BMI_10year_ALSPAC	Inverse variance weighted	11	-0.0481568	0.0362924	-0.11929	0.0229762	0.184538	10.4682	8.54105	10	0.57614	0
AXIN1	child_BMI_10year_ALSPAC	MR Egger	11	-0.0517587	0.118386	-0.283795	0.180278	0.672267	10.4682
AXIN1	child_BMI_10year_ALSPAC	Weighted median	11	-0.00910237	0.0473286	-0.101867	0.0836618	0.84749	10.4682
AXIN1	child_BMI_12year_ALSPAC	Inverse variance weighted	10	-0.0137171	0.0522057	-0.11604	0.0886061	0.792743	9.47495	17.7374	9	0.0383448	49.2599
AXIN1	child_BMI_12year_ALSPAC	MR Egger	10	-0.166908	0.135582	-0.432649	0.0988323	0.253266	9.47495
AXIN1	child_BMI_12year_ALSPAC	Weighted median	10	-0.00715457	0.05269	-0.110427	0.0961178	0.89199	9.47495
AXIN1	child_BMI_14year_ALSPAC	Inverse variance weighted	8	-0.018972	0.0363757	-0.0902684	0.0523245	0.60198	10.6017	4.24575	7	0.751077	0
AXIN1	child_BMI_14year_ALSPAC	MR Egger	8	-0.0718018	0.148298	-0.362465	0.218862	0.645428	10.6017
AXIN1	child_BMI_14year_ALSPAC	Weighted median	8	-0.00106712	0.047605	-0.094373	0.0922387	0.982116	10.6017
AXIN1	child_BMI_15year_ALSPAC	Inverse variance weighted	8	-0.00585498	0.0370512	-0.0784753	0.0667653	0.874438	9.07494	1.67775	7	0.975511	0
AXIN1	child_BMI_15year_ALSPAC	MR Egger	8	0.0928911	0.130491	-0.162871	0.348654	0.503278	9.07494
AXIN1	child_BMI_15year_ALSPAC	Weighted median	8	-0.000481815	0.0473873	-0.0933609	0.0923973	0.991888	9.07494
AXIN1	child_BMI_16year_ALSPAC	Inverse variance weighted	7	0.0359441	0.0501583	-0.0623662	0.134254	0.473613	9.48801	10.9994	6	0.0883945	45.4516
AXIN1	child_BMI_16year_ALSPAC	MR Egger	7	-0.229392	0.252976	-0.725226	0.266441	0.406104	9.48801
AXIN1	child_BMI_16year_ALSPAC	Weighted median	7	0.0116192	0.0463821	-0.0792897	0.102528	0.802193	9.48801
AXIN1	child_BMI_17year_ALSPAC	Inverse variance weighted	7	-0.0310987	0.0446165	-0.118547	0.0563496	0.485789	7.96677	6.7775	6	0.341915	11.4717
AXIN1	child_BMI_17year_ALSPAC	MR Egger	7	-0.155323	0.155815	-0.46072	0.150074	0.364606	7.96677
AXIN1	child_BMI_17year_ALSPAC	Weighted median	7	0.00322587	0.0584348	-0.111306	0.117758	0.955975	7.96677
AXIN1	child_BMI_18year_ALSPAC	Inverse variance weighted	9	-0.00160263	0.0324751	-0.0652539	0.0620486	0.960641	7.71747	2.61516	8	0.956145	0
AXIN1	child_BMI_18year_ALSPAC	MR Egger	9	0.148892	0.259106	-0.358956	0.656739	0.583525	7.71747
AXIN1	child_BMI_18year_ALSPAC	Weighted median	9	-0.0012258	0.0420415	-0.0836271	0.0811755	0.976739	7.71747
AXL	child_BMI_3year_ALSPAC	Inverse variance weighted	5	-0.0227751	0.0423629	-0.105806	0.0602562	0.59084	5.38114	10.3661	4	0.0346927	61.4126
AXL	child_BMI_3year_ALSPAC	MR Egger	5	-0.098936	0.0915953	-0.278463	0.0805908	0.359173	5.38114
AXL	child_BMI_3year_ALSPAC	Weighted median	5	-0.055182	0.0516764	-0.156468	0.0461036	0.285593	5.38114
AXL	child_BMI_5year_ALSPAC	Inverse variance weighted	6	0.0548077	0.0753987	-0.0929737	0.202589	0.467284	4.84757	21.2515	5	0.000726046	76.4722
AXL	child_BMI_5year_ALSPAC	MR Egger	6	-0.0686309	0.29428	-0.645419	0.508157	0.827042	4.84757
AXL	child_BMI_5year_ALSPAC	Weighted median	6	0.0294898	0.0687745	-0.105308	0.164288	0.668076	4.84757
AXL	child_BMI_6year_ALSPAC	Inverse variance weighted	5	0.00363713	0.0969226	-0.186331	0.193605	0.970066	5.31508	23.1293	4	0.000119312	82.7059
AXL	child_BMI_6year_ALSPAC	MR Egger	5	-0.150312	0.247958	-0.636308	0.335685	0.587176	5.31508
AXL	child_BMI_6year_ALSPAC	Weighted median	5	-0.00116041	1.682	-3.29788	3.29556	0.99945	5.31508
AXL	child_BMI_7year_ALSPAC	Inverse variance weighted	6	0.0614894	0.0682018	-0.0721862	0.195165	0.36728	7.03501	19.2955	5	0.00169309	74.0872
AXL	child_BMI_7year_ALSPAC	MR Egger	6	-0.214114	0.148354	-0.504887	0.0766594	0.222427	7.03501
AXL	child_BMI_7year_ALSPAC	Weighted median	6	-0.0263032	0.153729	-0.327612	0.275006	0.864144	7.03501
AXL	child_BMI_8year_ALSPAC	Inverse variance weighted	6	0.155827	0.0526874	0.0525601	0.259095	0.00310061	8.12531	4.76716	5	0.444952	0
AXL	child_BMI_8year_ALSPAC	MR Egger	6	-0.0148817	0.187093	-0.381583	0.35182	0.940422	8.12531
AXL	child_BMI_8year_ALSPAC	Weighted median	6	0.104473	0.0775332	-0.0474922	0.256438	0.177832	8.12531
AXL	child_BMI_10year_ALSPAC	Inverse variance weighted	11	0.0953351	0.0359634	0.0248469	0.165823	0.00802787	10.4682	9.10757	10	0.521926	0
AXL	child_BMI_10year_ALSPAC	MR Egger	11	0.0111627	0.117243	-0.218633	0.240958	0.926234	10.4682
AXL	child_BMI_10year_ALSPAC	Weighted median	11	0.0728076	0.0508567	-0.0268716	0.172487	0.152252	10.4682
AXL	child_BMI_12year_ALSPAC	Inverse variance weighted	10	0.0495236	0.061493	-0.0710028	0.17005	0.420616	9.47495	25.0624	9	0.00290291	64.0897
AXL	child_BMI_12year_ALSPAC	MR Egger	10	-0.0448728	0.170089	-0.378247	0.288502	0.798588	9.47495
AXL	child_BMI_12year_ALSPAC	Weighted median	10	0.0313002	0.0521994	-0.0710106	0.133611	0.548754	9.47495
AXL	child_BMI_14year_ALSPAC	Inverse variance weighted	8	0.0849294	0.0394293	0.00764806	0.162211	0.0312426	10.6017	8.37605	7	0.300605	16.4284
AXL	child_BMI_14year_ALSPAC	MR Egger	8	-0.1014	0.154737	-0.404684	0.201884	0.53657	10.6017
AXL	child_BMI_14year_ALSPAC	Weighted median	8	0.0507491	0.0524947	-0.0521405	0.153639	0.33367	10.6017
AXL	child_BMI_15year_ALSPAC	Inverse variance weighted	8	0.0790687	0.0533592	-0.0255154	0.183653	0.138388	9.07494	14.7824	7	0.0388927	52.6462
AXL	child_BMI_15year_ALSPAC	MR Egger	8	0.221651	0.193906	-0.158404	0.601707	0.296553	9.07494
AXL	child_BMI_15year_ALSPAC	Weighted median	8	0.0655239	0.0556526	-0.0435551	0.174603	0.239046	9.07494
AXL	child_BMI_16year_ALSPAC	Inverse variance weighted	7	0.0564468	0.0686195	-0.0780474	0.190941	0.410732	9.48801	20.9606	6	0.00186479	71.3748
AXL	child_BMI_16year_ALSPAC	MR Egger	7	0.362416	0.357517	-0.338318	1.06315	0.357239	9.48801
AXL	child_BMI_16year_ALSPAC	Weighted median	7	0.0540591	0.0536843	-0.0511622	0.15928	0.313944	9.48801
AXL	child_BMI_17year_ALSPAC	Inverse variance weighted	7	0.0697409	0.0501654	-0.0285834	0.168065	0.164463	7.96677	8.72215	6	0.189818	31.2096
AXL	child_BMI_17year_ALSPAC	MR Egger	7	0.21933	0.173438	-0.120608	0.559267	0.261753	7.96677
AXL	child_BMI_17year_ALSPAC	Weighted median	7	0.038925	0.0589693	-0.0766549	0.154505	0.509197	7.96677
AXL	child_BMI_18year_ALSPAC	Inverse variance weighted	9	0.0590278	0.0379953	-0.015443	0.133499	0.120291	7.71747	11.1545	8	0.193095	28.2804
AXL	child_BMI_18year_ALSPAC	MR Egger	9	-0.102756	0.31829	-0.726605	0.521092	0.756247	7.71747
AXL	child_BMI_18year_ALSPAC	Weighted median	9	0.0127957	0.0479455	-0.0811776	0.106769	0.789562	7.71747
AZI2	child_BMI_3year_ALSPAC	Inverse variance weighted	5	-0.00585204	0.026556	-0.0579018	0.0461977	0.825586	5.38114	1.50989	4	0.824888	0
AZI2	child_BMI_3year_ALSPAC	MR Egger	5	-0.0315531	0.0565351	-0.142362	0.0792556	0.61571	5.38114
AZI2	child_BMI_3year_ALSPAC	Weighted median	5	-0.0211198	0.0364336	-0.0925296	0.05029	0.562131	5.38114
AZI2	child_BMI_5year_ALSPAC	Inverse variance weighted	6	-0.0472413	0.0369461	-0.119656	0.025173	0.201018	4.84757	3.03253	5	0.694971	0
AZI2	child_BMI_5year_ALSPAC	MR Egger	6	-0.157201	0.131932	-0.415787	0.101385	0.29931	4.84757
AZI2	child_BMI_5year_ALSPAC	Weighted median	6	-0.025883	0.0533785	-0.130505	0.0787389	0.62775	4.84757
AZI2	child_BMI_6year_ALSPAC	Inverse variance weighted	5	0.0301033	0.0480405	-0.0640561	0.124263	0.530906	5.31508	5.55911	4	0.234582	28.0461
AZI2	child_BMI_6year_ALSPAC	MR Egger	5	-0.131409	0.0970863	-0.321698	0.0588801	0.268838	5.31508
AZI2	child_BMI_6year_ALSPAC	Weighted median	5	-0.0154532	0.339637	-0.681141	0.650235	0.963709	5.31508
AZI2	child_BMI_7year_ALSPAC	Inverse variance weighted	6	-0.00963498	0.0350888	-0.0784091	0.0591391	0.783633	7.03501	4.0709	5	0.539254	0
AZI2	child_BMI_7year_ALSPAC	MR Egger	6	-0.0619148	0.0964166	-0.250891	0.127062	0.555724	7.03501
AZI2	child_BMI_7year_ALSPAC	Weighted median	6	-0.0131491	0.0733001	-0.156817	0.130519	0.857634	7.03501
AZI2	child_BMI_8year_ALSPAC	Inverse variance weighted	6	-0.0197863	0.05324	-0.124137	0.0845641	0.710159	8.12531	3.67391	5	0.597252	0
AZI2	child_BMI_8year_ALSPAC	MR Egger	6	-0.304665	0.189197	-0.675491	0.0661615	0.18262	8.12531
AZI2	child_BMI_8year_ALSPAC	Weighted median	6	0.00636806	0.0714717	-0.133717	0.146453	0.929003	8.12531
AZI2	child_BMI_10year_ALSPAC	Inverse variance weighted	11	-0.0473972	0.0379739	-0.121826	0.0270317	0.211976	10.4682	10.9251	10	0.363386	8.46731
AZI2	child_BMI_10year_ALSPAC	MR Egger	11	-0.0168927	0.130082	-0.271853	0.238068	0.899532	10.4682
AZI2	child_BMI_10year_ALSPAC	Weighted median	11	-0.0243066	0.0481635	-0.118707	0.0700939	0.613792	10.4682
AZI2	child_BMI_12year_ALSPAC	Inverse variance weighted	10	-0.00987747	0.0372261	-0.0828406	0.0630857	0.79075	9.47495	8.58356	9	0.476568	0
AZI2	child_BMI_12year_ALSPAC	MR Egger	10	-0.128195	0.0992397	-0.322705	0.0663145	0.232502	9.47495
AZI2	child_BMI_12year_ALSPAC	Weighted median	10	-0.0308851	0.051048	-0.130939	0.069169	0.545165	9.47495
AZI2	child_BMI_14year_ALSPAC	Inverse variance weighted	8	-0.0190474	0.0364131	-0.0904171	0.0523223	0.60091	10.6017	4.32469	7	0.741712	0
AZI2	child_BMI_14year_ALSPAC	MR Egger	8	-0.132836	0.148451	-0.423801	0.158128	0.40535	10.6017
AZI2	child_BMI_14year_ALSPAC	Weighted median	8	-0.0124339	0.0477162	-0.105958	0.0810899	0.794416	10.6017
AZI2	child_BMI_15year_ALSPAC	Inverse variance weighted	8	0.00494319	0.0370889	-0.067751	0.0776373	0.893972	9.07494	2.13782	7	0.95182	0
AZI2	child_BMI_15year_ALSPAC	MR Egger	8	0.124409	0.130574	-0.131517	0.380335	0.377489	9.07494
AZI2	child_BMI_15year_ALSPAC	Weighted median	8	0.0193677	0.0494524	-0.077559	0.116294	0.695322	9.07494
AZI2	child_BMI_16year_ALSPAC	Inverse variance weighted	7	0.0322892	0.037088	-0.0404033	0.104982	0.383967	9.48801	4.77454	6	0.573039	0
AZI2	child_BMI_16year_ALSPAC	MR Egger	7	-0.128234	0.189275	-0.499212	0.242744	0.528162	9.48801
AZI2	child_BMI_16year_ALSPAC	Weighted median	7	0.0122436	0.0459739	-0.0778652	0.102352	0.789996	9.48801
AZI2	child_BMI_17year_ALSPAC	Inverse variance weighted	7	-0.0250966	0.0420296	-0.107475	0.0572814	0.550429	7.96677	4.68768	6	0.584448	0
AZI2	child_BMI_17year_ALSPAC	MR Egger	7	0.0518818	0.143056	-0.228508	0.332272	0.731679	7.96677
AZI2	child_BMI_17year_ALSPAC	Weighted median	7	0.0167297	0.0566334	-0.0942717	0.127731	0.767685	7.96677
AZI2	child_BMI_18year_ALSPAC	Inverse variance weighted	9	-0.0013219	0.032514	-0.0650493	0.0624055	0.96757	7.71747	3.80859	8	0.873967	0
AZI2	child_BMI_18year_ALSPAC	MR Egger	9	0.285459	0.259492	-0.223145	0.794064	0.307688	7.71747
AZI2	child_BMI_18year_ALSPAC	Weighted median	9	0.01463	0.0418202	-0.0673376	0.0965976	0.726466	7.71747
AZU1	child_BMI_3year_ALSPAC	Inverse variance weighted	5	-0.0448644	0.0320197	-0.107623	0.0178942	0.161169	5.38114	5.69954	4	0.222739	29.8189
AZU1	child_BMI_3year_ALSPAC	MR Egger	5	-0.135058	0.0572023	-0.247175	-0.0229418	0.099304	5.38114
AZU1	child_BMI_3year_ALSPAC	Weighted median	5	-0.0318251	0.0412032	-0.112583	0.0489331	0.43988	5.38114
AZU1	child_BMI_5year_ALSPAC	Inverse variance weighted	6	0.0313114	0.0607377	-0.0877344	0.150357	0.606191	4.84757	13.2638	5	0.0210284	62.3033
AZU1	child_BMI_5year_ALSPAC	MR Egger	6	-0.399343	0.133042	-0.660105	-0.13858	0.0398779	4.84757
AZU1	child_BMI_5year_ALSPAC	Weighted median	6	0.0292348	0.0691149	-0.10623	0.1647	0.672304	4.84757
AZU1	child_BMI_6year_ALSPAC	Inverse variance weighted	5	-0.0359358	0.0410608	-0.116415	0.0445434	0.381474	5.31508	3.42104	4	0.489986	0
AZU1	child_BMI_6year_ALSPAC	MR Egger	5	-0.108055	0.0977881	-0.29972	0.0836095	0.349824	5.31508
AZU1	child_BMI_6year_ALSPAC	Weighted median	5	-0.0578546	0.266362	-0.579924	0.464215	0.82805	5.31508
AZU1	child_BMI_7year_ALSPAC	Inverse variance weighted	6	0.00523718	0.0403478	-0.0738446	0.084319	0.896724	7.03501	6.51356	5	0.259402	23.2371
AZU1	child_BMI_7year_ALSPAC	MR Egger	6	-0.113585	0.106265	-0.321865	0.094695	0.345337	7.03501
AZU1	child_BMI_7year_ALSPAC	Weighted median	6	-0.0501144	0.0775812	-0.202173	0.101945	0.518305	7.03501
AZU1	child_BMI_8year_ALSPAC	Inverse variance weighted	6	0.0959824	0.0536834	-0.00923703	0.201202	0.0737865	8.12531	1.32038	5	0.93282	0
AZU1	child_BMI_8year_ALSPAC	MR Egger	6	0.0119907	0.190424	-0.361241	0.385222	0.952813	8.12531
AZU1	child_BMI_8year_ALSPAC	Weighted median	6	0.0692608	0.0695796	-0.0671152	0.205637	0.319533	8.12531
AZU1	child_BMI_10year_ALSPAC	Inverse variance weighted	11	0.0430355	0.0410419	-0.0374066	0.123478	0.294374	10.4682	12.5503	10	0.249911	20.3208
AZU1	child_BMI_10year_ALSPAC	MR Egger	11	-0.230091	0.11936	-0.464037	0.00385493	0.0859885	10.4682
AZU1	child_BMI_10year_ALSPAC	Weighted median	11	0.0672011	0.0528121	-0.0363106	0.170713	0.203211	10.4682
AZU1	child_BMI_12year_ALSPAC	Inverse variance weighted	10	0.0309346	0.0444204	-0.0561294	0.117999	0.486175	9.47495	12.6004	9	0.181539	28.5735
AZU1	child_BMI_12year_ALSPAC	MR Egger	10	-0.204364	0.0999665	-0.400298	-0.00842961	0.0751676	9.47495
AZU1	child_BMI_12year_ALSPAC	Weighted median	10	0.0469532	0.0542214	-0.0593208	0.153227	0.386516	9.47495
AZU1	child_BMI_14year_ALSPAC	Inverse variance weighted	8	0.0514711	0.038424	-0.0238399	0.126782	0.18039	10.6017	7.66407	7	0.363145	8.66477
AZU1	child_BMI_14year_ALSPAC	MR Egger	8	-0.189176	0.149497	-0.482191	0.103838	0.252641	10.6017
AZU1	child_BMI_14year_ALSPAC	Weighted median	8	0.0613636	0.0470458	-0.0308462	0.153573	0.192119	10.6017
AZU1	child_BMI_15year_ALSPAC	Inverse variance weighted	8	0.0733394	0.0374278	-1.90021e-05	0.146698	0.0500552	9.07494	2.60515	7	0.918973	0
AZU1	child_BMI_15year_ALSPAC	MR Egger	8	0.123536	0.13204	-0.135264	0.382335	0.385594	9.07494
AZU1	child_BMI_15year_ALSPAC	Weighted median	8	0.0608161	0.049477	-0.0361587	0.157791	0.219004	9.07494
AZU1	child_BMI_16year_ALSPAC	Inverse variance weighted	7	0.0823299	0.0374281	0.00897085	0.155689	0.0278294	9.48801	1.83211	6	0.934474	0
AZU1	child_BMI_16year_ALSPAC	MR Egger	7	0.108962	0.19106	-0.265516	0.483439	0.593145	9.48801
AZU1	child_BMI_16year_ALSPAC	Weighted median	7	0.0763526	0.049448	-0.0205655	0.173271	0.122564	9.48801
AZU1	child_BMI_17year_ALSPAC	Inverse variance weighted	7	0.0531996	0.0423944	-0.0298933	0.136293	0.209524	7.96677	5.84593	6	0.440669	0
AZU1	child_BMI_17year_ALSPAC	MR Egger	7	-0.124202	0.144255	-0.406942	0.158537	0.428589	7.96677
AZU1	child_BMI_17year_ALSPAC	Weighted median	7	0.050483	0.0574342	-0.0620881	0.163054	0.379417	7.96677
AZU1	child_BMI_18year_ALSPAC	Inverse variance weighted	9	0.0740388	0.0327954	0.00975994	0.138318	0.0239705	7.71747	2.6673	8	0.953473	0
AZU1	child_BMI_18year_ALSPAC	MR Egger	9	-0.152971	0.261634	-0.665774	0.359832	0.577116	7.71747
AZU1	child_BMI_18year_ALSPAC	Weighted median	9	0.0638271	0.0451412	-0.0246497	0.152304	0.157379	7.71747
B2M	child_BMI_3year_ALSPAC	Inverse variance weighted	5	0.00183627	0.0284108	-0.0538488	0.0575214	0.948466	5.38114	4.94466	4	0.293023	19.1046
B2M	child_BMI_3year_ALSPAC	MR Egger	5	-0.0887218	0.0544594	-0.195462	0.0180186	0.201772	5.38114
B2M	child_BMI_3year_ALSPAC	Weighted median	5	-0.0151521	0.0371792	-0.0880233	0.0577192	0.68361	5.38114
B2M	child_BMI_5year_ALSPAC	Inverse variance weighted	6	0.0438682	0.0508668	-0.0558307	0.143567	0.38846	4.84757	10.2614	5	0.0681573	51.2739
B2M	child_BMI_5year_ALSPAC	MR Egger	6	-0.212408	0.153287	-0.512851	0.0880346	0.238095	4.84757
B2M	child_BMI_5year_ALSPAC	Weighted median	6	0.0701734	0.0539445	-0.0355579	0.175905	0.193312	4.84757
B2M	child_BMI_6year_ALSPAC	Inverse variance weighted	5	0.0529264	0.0665388	-0.0774896	0.183342	0.426368	5.31508	11.564	4	0.0209061	65.4098
B2M	child_BMI_6year_ALSPAC	MR Egger	5	-0.115001	0.148635	-0.406325	0.176323	0.495474	5.31508
B2M	child_BMI_6year_ALSPAC	Weighted median	5	0.0145215	0.799827	-1.55314	1.58218	0.985515	5.31508
B2M	child_BMI_7year_ALSPAC	Inverse variance weighted	6	0.0368619	0.0412695	-0.0440262	0.11775	0.371749	7.03501	7.5023	5	0.185882	33.3538
B2M	child_BMI_7year_ALSPAC	MR Egger	6	0.0457242	0.126677	-0.202562	0.294011	0.736391	7.03501
B2M	child_BMI_7year_ALSPAC	Weighted median	6	0.0464814	0.361133	-0.661338	0.754301	0.897587	7.03501
B2M	child_BMI_8year_ALSPAC	Inverse variance weighted	6	0.188844	0.0603131	0.0706306	0.307058	0.00174174	8.12531	6.95531	5	0.223985	28.1125
B2M	child_BMI_8year_ALSPAC	MR Egger	6	0.135133	0.237567	-0.330499	0.600765	0.599895	8.12531
B2M	child_BMI_8year_ALSPAC	Weighted median	6	0.133306	0.075905	-0.0154679	0.28208	0.0790509	8.12531
B2M	child_BMI_10year_ALSPAC	Inverse variance weighted	11	0.114535	0.0394059	0.0372992	0.19177	0.00365453	10.4682	12.719	10	0.239808	21.3777
B2M	child_BMI_10year_ALSPAC	MR Egger	11	0.0254294	0.131928	-0.233149	0.284008	0.851432	10.4682
B2M	child_BMI_10year_ALSPAC	Weighted median	11	0.110844	0.0538832	0.00523306	0.216455	0.0396748	10.4682
B2M	child_BMI_12year_ALSPAC	Inverse variance weighted	10	0.0946265	0.0474338	0.00165622	0.187597	0.046052	9.47495	15.8276	9	0.0705706	43.1372
B2M	child_BMI_12year_ALSPAC	MR Egger	10	-0.0590002	0.12061	-0.295396	0.177395	0.637842	9.47495
B2M	child_BMI_12year_ALSPAC	Weighted median	10	0.0880472	0.0492653	-0.0085129	0.184607	0.0739047	9.47495
B2M	child_BMI_14year_ALSPAC	Inverse variance weighted	8	0.125458	0.0397556	0.0475367	0.203379	0.001601	10.6017	9.03648	7	0.250047	22.5362
B2M	child_BMI_14year_ALSPAC	MR Egger	8	0.0594157	0.172775	-0.279223	0.398054	0.74266	10.6017
B2M	child_BMI_14year_ALSPAC	Weighted median	8	0.100956	0.0485128	0.00587046	0.196041	0.0374331	10.6017
B2M	child_BMI_15year_ALSPAC	Inverse variance weighted	8	0.0888773	0.0710473	-0.0503754	0.22813	0.210949	9.07494	27.8069	7	0.000238332	74.8264
B2M	child_BMI_15year_ALSPAC	MR Egger	8	0.294508	0.256008	-0.207268	0.796284	0.293761	9.07494
B2M	child_BMI_15year_ALSPAC	Weighted median	8	0.0872021	0.0526044	-0.0159025	0.190307	0.0973787	9.07494
B2M	child_BMI_16year_ALSPAC	Inverse variance weighted	7	0.109116	0.0566492	-0.00191632	0.220149	0.0540829	9.48801	15.1002	6	0.0194913	60.2655
B2M	child_BMI_16year_ALSPAC	MR Egger	7	0.536104	0.249148	0.0477738	1.02443	0.084059	9.48801
B2M	child_BMI_16year_ALSPAC	Weighted median	7	0.103034	0.0538365	-0.00248597	0.208553	0.0556427	9.48801
B2M	child_BMI_17year_ALSPAC	Inverse variance weighted	7	0.114013	0.0530983	0.00994002	0.218085	0.0317773	7.96677	10.3717	6	0.109845	42.1505
B2M	child_BMI_17year_ALSPAC	MR Egger	7	0.124711	0.197899	-0.263171	0.512592	0.556254	7.96677
B2M	child_BMI_17year_ALSPAC	Weighted median	7	0.102972	0.0577336	-0.0101856	0.21613	0.0744927	7.96677
B2M	child_BMI_18year_ALSPAC	Inverse variance weighted	9	0.0752942	0.0493084	-0.0213504	0.171939	0.12676	7.71747	19.8644	8	0.0108614	59.7269
B2M	child_BMI_18year_ALSPAC	MR Egger	9	-0.0882737	0.415548	-0.902747	0.7262	0.837827	7.71747
B2M	child_BMI_18year_ALSPAC	Weighted median	9	0.0864835	0.0475143	-0.00664453	0.179612	0.0687351	7.71747
B3GAT3	child_BMI_3year_ALSPAC	Inverse variance weighted	5	-0.00994632	0.0325681	-0.0737799	0.0538872	0.760061	5.38114	5.41859	4	0.246978	26.1801
B3GAT3	child_BMI_3year_ALSPAC	MR Egger	5	-0.12623	0.0595294	-0.242908	-0.00955272	0.124127	5.38114
B3GAT3	child_BMI_3year_ALSPAC	Weighted median	5	-0.0222939	0.0404679	-0.101611	0.0570231	0.5817	5.38114
B3GAT3	child_BMI_5year_ALSPAC	Inverse variance weighted	6	0.00928678	0.0425884	-0.0741864	0.09276	0.827383	4.84757	5.99256	5	0.306943	16.5632
B3GAT3	child_BMI_5year_ALSPAC	MR Egger	6	-0.168264	0.142959	-0.448464	0.111935	0.304446	4.84757
B3GAT3	child_BMI_5year_ALSPAC	Weighted median	6	0.0187767	0.0633259	-0.105342	0.142896	0.766841	4.84757
B3GAT3	child_BMI_6year_ALSPAC	Inverse variance weighted	5	-0.038731	0.0429192	-0.122853	0.0453907	0.366836	5.31508	3.96163	4	0.411223	0
B3GAT3	child_BMI_6year_ALSPAC	MR Egger	5	-0.134834	0.10225	-0.335243	0.0655751	0.278908	5.31508
B3GAT3	child_BMI_6year_ALSPAC	Weighted median	5	-0.0597722	5.86029	-11.5459	11.4264	0.991862	5.31508
B3GAT3	child_BMI_7year_ALSPAC	Inverse variance weighted	6	0.0165704	0.0417599	-0.065279	0.0984198	0.691513	7.03501	6.38578	5	0.270469	21.7011
B3GAT3	child_BMI_7year_ALSPAC	MR Egger	6	-0.178883	0.101528	-0.377878	0.0201115	0.152875	7.03501
B3GAT3	child_BMI_7year_ALSPAC	Weighted median	6	0.0299163	0.073209	-0.113573	0.173406	0.682802	7.03501
B3GAT3	child_BMI_8year_ALSPAC	Inverse variance weighted	6	0.0788448	0.0560411	-0.0309958	0.188685	0.159454	8.12531	2.38941	5	0.79305	0
B3GAT3	child_BMI_8year_ALSPAC	MR Egger	6	-0.120296	0.198877	-0.510095	0.269504	0.5779	8.12531
B3GAT3	child_BMI_8year_ALSPAC	Weighted median	6	0.0906403	0.0771872	-0.0606466	0.241927	0.240278	8.12531
B3GAT3	child_BMI_10year_ALSPAC	Inverse variance weighted	11	0.0284979	0.0382543	-0.0464805	0.103476	0.456296	10.4682	6.58969	10	0.763529	0
B3GAT3	child_BMI_10year_ALSPAC	MR Egger	11	-0.0432013	0.124762	-0.287734	0.201331	0.737097	10.4682
B3GAT3	child_BMI_10year_ALSPAC	Weighted median	11	0.0501873	0.0509665	-0.0497069	0.150082	0.324765	10.4682
B3GAT3	child_BMI_12year_ALSPAC	Inverse variance weighted	10	0.022351	0.0392012	-0.0544833	0.0991852	0.568569	9.47495	5.74688	9	0.76496	0
B3GAT3	child_BMI_12year_ALSPAC	MR Egger	10	-0.156093	0.104491	-0.360895	0.0487099	0.173572	9.47495
B3GAT3	child_BMI_12year_ALSPAC	Weighted median	10	0.0375993	0.0547445	-0.0696999	0.144898	0.4922	9.47495
B3GAT3	child_BMI_14year_ALSPAC	Inverse variance weighted	8	0.0455243	0.0383452	-0.0296323	0.120681	0.23514	10.6017	4.26362	7	0.748962	0
B3GAT3	child_BMI_14year_ALSPAC	MR Egger	8	-0.122191	0.156246	-0.428433	0.184051	0.463923	10.6017
B3GAT3	child_BMI_14year_ALSPAC	Weighted median	8	0.0529706	0.0507344	-0.0464689	0.15241	0.29645	10.6017
B3GAT3	child_BMI_15year_ALSPAC	Inverse variance weighted	8	0.0848606	0.039056	0.00831089	0.16141	0.0297958	9.07494	2.86242	7	0.897431	0
B3GAT3	child_BMI_15year_ALSPAC	MR Egger	8	0.0317752	0.137464	-0.237655	0.301206	0.824877	9.07494
B3GAT3	child_BMI_15year_ALSPAC	Weighted median	8	0.0601059	0.0514087	-0.0406553	0.160867	0.242333	9.07494
B3GAT3	child_BMI_16year_ALSPAC	Inverse variance weighted	7	0.0521856	0.0390496	-0.0243516	0.128723	0.181421	9.48801	3.43372	6	0.752767	0
B3GAT3	child_BMI_16year_ALSPAC	MR Egger	7	0.188406	0.199341	-0.202302	0.579114	0.387983	9.48801
B3GAT3	child_BMI_16year_ALSPAC	Weighted median	7	0.0661545	0.0519107	-0.0355904	0.167899	0.202525	9.48801
B3GAT3	child_BMI_17year_ALSPAC	Inverse variance weighted	7	0.0290824	0.0442625	-0.0576721	0.115837	0.511153	7.96677	3.38887	6	0.758691	0
B3GAT3	child_BMI_17year_ALSPAC	MR Egger	7	0.0463672	0.150608	-0.248824	0.341559	0.770596	7.96677
B3GAT3	child_BMI_17year_ALSPAC	Weighted median	7	0.0421433	0.0581526	-0.0718358	0.156123	0.468635	7.96677
B3GAT3	child_BMI_18year_ALSPAC	Inverse variance weighted	9	0.0297445	0.0342272	-0.0373408	0.0968298	0.38483	7.71747	5.33292	8	0.721472	0
B3GAT3	child_BMI_18year_ALSPAC	MR Egger	9	-0.0198491	0.273135	-0.555194	0.515496	0.944101	7.71747
B3GAT3	child_BMI_18year_ALSPAC	Weighted median	9	0.0355413	0.0476866	-0.0579244	0.129007	0.456084	7.71747
B3GNT7	child_BMI_3year_ALSPAC	Inverse variance weighted	5	-0.0186005	0.0275016	-0.0725036	0.0353025	0.498822	5.38114	5.35252	4	0.253001	25.2688
B3GNT7	child_BMI_3year_ALSPAC	MR Egger	5	-0.0490911	0.0644206	-0.175356	0.0771734	0.50147	5.38114
B3GNT7	child_BMI_3year_ALSPAC	Weighted median	5	-0.0223757	0.0368278	-0.0945581	0.0498068	0.543469	5.38114
B3GNT7	child_BMI_5year_ALSPAC	Inverse variance weighted	6	-0.0341766	0.0404777	-0.113513	0.0451596	0.398484	4.84757	7.18241	5	0.207424	30.3854
B3GNT7	child_BMI_5year_ALSPAC	MR Egger	6	0.0252456	0.165527	-0.299187	0.349679	0.886164	4.84757
B3GNT7	child_BMI_5year_ALSPAC	Weighted median	6	-0.0343981	0.0541625	-0.140557	0.0717604	0.525369	4.84757
B3GNT7	child_BMI_6year_ALSPAC	Inverse variance weighted	5	0.0634816	0.0358297	-0.00674462	0.133708	0.0764346	5.31508	3.00495	4	0.556998	0
B3GNT7	child_BMI_6year_ALSPAC	MR Egger	5	-0.00947697	0.085379	-0.17682	0.157866	0.918627	5.31508
B3GNT7	child_BMI_6year_ALSPAC	Weighted median	5	0.0417894	0.425522	-0.792233	0.875812	0.921768	5.31508
B3GNT7	child_BMI_7year_ALSPAC	Inverse variance weighted	6	0.0258026	0.0490864	-0.0704067	0.122012	0.599127	7.03501	12.0819	5	0.0336826	58.6158
B3GNT7	child_BMI_7year_ALSPAC	MR Egger	6	-0.0564628	0.141118	-0.333054	0.220128	0.709522	7.03501
B3GNT7	child_BMI_7year_ALSPAC	Weighted median	6	0.0231891	0.100247	-0.173296	0.219674	0.817068	7.03501
B3GNT7	child_BMI_8year_ALSPAC	Inverse variance weighted	6	0.0530004	0.0480572	-0.0411916	0.147192	0.270087	8.12531	4.52966	5	0.475925	0
B3GNT7	child_BMI_8year_ALSPAC	MR Egger	6	0.100334	0.175364	-0.24338	0.444048	0.597842	8.12531
B3GNT7	child_BMI_8year_ALSPAC	Weighted median	6	0.0613934	0.0684765	-0.0728205	0.195607	0.369953	8.12531
B3GNT7	child_BMI_10year_ALSPAC	Inverse variance weighted	11	0.0246702	0.0355971	-0.0451	0.0944404	0.488284	10.4682	11.6995	10	0.305674	14.5259
B3GNT7	child_BMI_10year_ALSPAC	MR Egger	11	0.180479	0.112259	-0.0395486	0.400506	0.142362	10.4682
B3GNT7	child_BMI_10year_ALSPAC	Weighted median	11	0.0208152	0.047133	-0.0715654	0.113196	0.658759	10.4682
B3GNT7	child_BMI_12year_ALSPAC	Inverse variance weighted	10	0.0606907	0.0336695	-0.00530158	0.126683	0.0714604	9.47495	8.46855	9	0.487701	0
B3GNT7	child_BMI_12year_ALSPAC	MR Egger	10	0.0903242	0.0927133	-0.0913938	0.272042	0.358475	9.47495
B3GNT7	child_BMI_12year_ALSPAC	Weighted median	10	0.0435202	0.0472818	-0.0491521	0.136193	0.357341	9.47495
B3GNT7	child_BMI_14year_ALSPAC	Inverse variance weighted	8	0.0434417	0.0329182	-0.021078	0.107961	0.18694	10.6017	6.23779	7	0.512275	0
B3GNT7	child_BMI_14year_ALSPAC	MR Egger	8	0.147425	0.134839	-0.116859	0.41171	0.316185	10.6017
B3GNT7	child_BMI_14year_ALSPAC	Weighted median	8	0.0214225	0.0462655	-0.0692579	0.112103	0.64334	10.6017
B3GNT7	child_BMI_15year_ALSPAC	Inverse variance weighted	8	0.0126204	0.0555751	-0.0963068	0.121547	0.820356	9.07494	19.5692	7	0.00657929	64.2296
B3GNT7	child_BMI_15year_ALSPAC	MR Egger	8	0.352658	0.148928	0.0607601	0.644556	0.0556737	9.07494
B3GNT7	child_BMI_15year_ALSPAC	Weighted median	8	0.0233879	0.0490024	-0.0726568	0.119433	0.633162	9.07494
B3GNT7	child_BMI_16year_ALSPAC	Inverse variance weighted	7	0.00861027	0.0479314	-0.0853352	0.102556	0.857437	9.48801	12.3643	6	0.054318	51.4732
B3GNT7	child_BMI_16year_ALSPAC	MR Egger	7	0.0611575	0.263218	-0.45475	0.577065	0.82548	9.48801
B3GNT7	child_BMI_16year_ALSPAC	Weighted median	7	0.00512946	0.0489737	-0.090859	0.101118	0.916583	9.48801
B3GNT7	child_BMI_17year_ALSPAC	Inverse variance weighted	7	0.0236294	0.0376553	-0.0501751	0.0974339	0.53032	7.96677	5.52983	6	0.477859	0
B3GNT7	child_BMI_17year_ALSPAC	MR Egger	7	0.123814	0.125589	-0.12234	0.369968	0.36947	7.96677
B3GNT7	child_BMI_17year_ALSPAC	Weighted median	7	0.0189179	0.0554007	-0.0896675	0.127503	0.732747	7.96677
B3GNT7	child_BMI_18year_ALSPAC	Inverse variance weighted	9	-0.00476277	0.0311211	-0.0657601	0.0562345	0.878367	7.71747	9.23705	8	0.322695	13.3923
B3GNT7	child_BMI_18year_ALSPAC	MR Egger	9	0.109587	0.25819	-0.396465	0.615639	0.683983	7.71747
B3GNT7	child_BMI_18year_ALSPAC	Weighted median	9	-0.00173939	0.0430364	-0.0860907	0.0826119	0.967761	7.71747
B4GALT1	child_BMI_3year_ALSPAC	Inverse variance weighted	5	-0.0107561	0.0406521	-0.0904343	0.0689221	0.791326	5.38114	9.79368	4	0.0440502	59.1574
B4GALT1	child_BMI_3year_ALSPAC	MR Egger	5	-0.0716944	0.0915434	-0.251119	0.107731	0.490663	5.38114
B4GALT1	child_BMI_3year_ALSPAC	Weighted median	5	-0.0118135	0.044956	-0.0999273	0.0763003	0.792722	5.38114
B4GALT1	child_BMI_5year_ALSPAC	Inverse variance weighted	6	-0.00105197	0.0525474	-0.104045	0.101941	0.984028	4.84757	10.5745	5	0.060501	52.7163
B4GALT1	child_BMI_5year_ALSPAC	MR Egger	6	-0.275028	0.153937	-0.576744	0.0266882	0.148533	4.84757
B4GALT1	child_BMI_5year_ALSPAC	Weighted median	6	0.0273097	0.0612409	-0.0927224	0.147342	0.655641	4.84757
B4GALT1	child_BMI_6year_ALSPAC	Inverse variance weighted	5	-0.00837953	0.061278	-0.128484	0.111725	0.891231	5.31508	9.46562	4	0.0504584	57.7418
B4GALT1	child_BMI_6year_ALSPAC	MR Egger	5	-0.195733	0.119195	-0.429354	0.0378888	0.199104	5.31508
B4GALT1	child_BMI_6year_ALSPAC	Weighted median	5	-0.0340772	0.347626	-0.715425	0.64727	0.92191	5.31508
B4GALT1	child_BMI_7year_ALSPAC	Inverse variance weighted	6	-0.0226409	0.0343418	-0.0899508	0.0446689	0.509714	7.03501	2.10079	5	0.835031	0
B4GALT1	child_BMI_7year_ALSPAC	MR Egger	6	-0.0878512	0.0942517	-0.272585	0.0968822	0.404054	7.03501
B4GALT1	child_BMI_7year_ALSPAC	Weighted median	6	-0.034421	0.0538905	-0.140046	0.0712044	0.523005	7.03501
B4GALT1	child_BMI_8year_ALSPAC	Inverse variance weighted	6	0.0891265	0.0594684	-0.0274315	0.205685	0.133946	8.12531	6.51527	5	0.259256	23.2572
B4GALT1	child_BMI_8year_ALSPAC	MR Egger	6	0.0351115	0.234699	-0.424899	0.495122	0.888319	8.12531
B4GALT1	child_BMI_8year_ALSPAC	Weighted median	6	0.0435212	0.0791553	-0.111623	0.198666	0.582443	8.12531
B4GALT1	child_BMI_10year_ALSPAC	Inverse variance weighted	11	0.0647887	0.0425669	-0.0186424	0.14822	0.127998	10.4682	14.3404	10	0.158022	30.2671
B4GALT1	child_BMI_10year_ALSPAC	MR Egger	11	-0.0590843	0.139714	-0.332923	0.214754	0.682296	10.4682
B4GALT1	child_BMI_10year_ALSPAC	Weighted median	11	0.0444772	0.0528557	-0.0591199	0.148074	0.400077	10.4682
B4GALT1	child_BMI_12year_ALSPAC	Inverse variance weighted	10	0.0207727	0.0419773	-0.0615029	0.103048	0.620703	9.47495	11.9485	9	0.216229	24.6767
B4GALT1	child_BMI_12year_ALSPAC	MR Egger	10	-0.112734	0.107238	-0.322922	0.097453	0.323859	9.47495
B4GALT1	child_BMI_12year_ALSPAC	Weighted median	10	0.00214411	0.0508368	-0.097496	0.101784	0.966358	9.47495
B4GALT1	child_BMI_14year_ALSPAC	Inverse variance weighted	8	0.0398849	0.0433271	-0.0450363	0.124806	0.357284	10.6017	10.3492	7	0.169635	32.3617
B4GALT1	child_BMI_14year_ALSPAC	MR Egger	8	-0.0346431	0.188101	-0.403321	0.334035	0.859945	10.6017
B4GALT1	child_BMI_14year_ALSPAC	Weighted median	8	0.021887	0.0494402	-0.0750158	0.11879	0.657985	10.6017
B4GALT1	child_BMI_15year_ALSPAC	Inverse variance weighted	8	0.0183799	0.0524787	-0.0844784	0.121238	0.726162	9.07494	14.6452	7	0.0408268	52.2026
B4GALT1	child_BMI_15year_ALSPAC	MR Egger	8	0.0635456	0.198443	-0.325403	0.452494	0.759659	9.07494
B4GALT1	child_BMI_15year_ALSPAC	Weighted median	8	-0.00596628	0.0514583	-0.106824	0.0948919	0.907697	9.07494
B4GALT1	child_BMI_16year_ALSPAC	Inverse variance weighted	7	0.0764334	0.0362898	0.00530535	0.147561	0.0351875	9.48801	5.60462	6	0.468903	0
B4GALT1	child_BMI_16year_ALSPAC	MR Egger	7	0.0188896	0.194396	-0.362126	0.399906	0.926366	9.48801
B4GALT1	child_BMI_16year_ALSPAC	Weighted median	7	0.051952	0.0519147	-0.0498008	0.153705	0.316963	9.48801
B4GALT1	child_BMI_17year_ALSPAC	Inverse variance weighted	7	0.0419797	0.0411378	-0.0386504	0.12261	0.307508	7.96677	4.25492	6	0.642222	0
B4GALT1	child_BMI_17year_ALSPAC	MR Egger	7	0.107447	0.140027	-0.167005	0.381899	0.477534	7.96677
B4GALT1	child_BMI_17year_ALSPAC	Weighted median	7	0.0189608	0.0563874	-0.0915585	0.12948	0.736675	7.96677
B4GALT1	child_BMI_18year_ALSPAC	Inverse variance weighted	9	0.0460704	0.0328643	-0.0183437	0.110484	0.160964	7.71747	8.54019	8	0.382555	6.32524
B4GALT1	child_BMI_18year_ALSPAC	MR Egger	9	-0.0687172	0.277027	-0.611691	0.474256	0.811213	7.71747
B4GALT1	child_BMI_18year_ALSPAC	Weighted median	9	0.031394	0.0452453	-0.0572868	0.120075	0.487768	7.71747
B4GAT1	child_BMI_3year_ALSPAC	Inverse variance weighted	5	-0.0837681	0.0256319	-0.134007	-0.0335296	0.00108265	5.38114	2.86595	4	0.580503	0
B4GAT1	child_BMI_3year_ALSPAC	MR Egger	5	-0.0748239	0.0544812	-0.181607	0.0319593	0.263272	5.38114
B4GAT1	child_BMI_3year_ALSPAC	Weighted median	5	-0.0712059	0.0411848	-0.151928	0.00951632	0.0838205	5.38114
B4GAT1	child_BMI_5year_ALSPAC	Inverse variance weighted	6	-0.146637	0.0623071	-0.268759	-0.0245148	0.0186	4.84757	15.248	5	0.00935344	67.2089
B4GAT1	child_BMI_5year_ALSPAC	MR Egger	6	-0.405086	0.209174	-0.815067	0.00489445	0.124864	4.84757
B4GAT1	child_BMI_5year_ALSPAC	Weighted median	6	-0.0435296	0.0642068	-0.169375	0.0823156	0.497797	4.84757
B4GAT1	child_BMI_6year_ALSPAC	Inverse variance weighted	5	0.0412256	0.104041	-0.162695	0.245147	0.691926	5.31508	27.8911	4	1.3123e-05	85.6585
B4GAT1	child_BMI_6year_ALSPAC	MR Egger	5	-0.239183	0.2239	-0.678026	0.19966	0.363729	5.31508
B4GAT1	child_BMI_6year_ALSPAC	Weighted median	5	-0.0329192	0.377697	-0.773206	0.707368	0.930546	5.31508
B4GAT1	child_BMI_7year_ALSPAC	Inverse variance weighted	6	-0.0340113	0.0405749	-0.113538	0.0455155	0.401899	7.03501	7.15664	5	0.209249	30.1348
B4GAT1	child_BMI_7year_ALSPAC	MR Egger	6	-0.04467	0.124562	-0.288811	0.199471	0.738008	7.03501
B4GAT1	child_BMI_7year_ALSPAC	Weighted median	6	-0.0432551	0.0686571	-0.177823	0.0913129	0.528684	7.03501
B4GAT1	child_BMI_8year_ALSPAC	Inverse variance weighted	6	-0.220725	0.068597	-0.355175	-0.0862749	0.0012922	8.12531	8.89654	5	0.113263	43.7984
B4GAT1	child_BMI_8year_ALSPAC	MR Egger	6	0.100622	0.215098	-0.32097	0.522215	0.66428	8.12531
B4GAT1	child_BMI_8year_ALSPAC	Weighted median	6	-0.128181	0.0853005	-0.29537	0.0390078	0.132916	8.12531
B4GAT1	child_BMI_10year_ALSPAC	Inverse variance weighted	11	-0.173893	0.0432862	-0.258734	-0.0890518	5.88737e-05	10.4682	15.1826	10	0.125546	34.135
B4GAT1	child_BMI_10year_ALSPAC	MR Egger	11	-0.243035	0.146692	-0.530552	0.0444816	0.131946	10.4682
B4GAT1	child_BMI_10year_ALSPAC	Weighted median	11	-0.19031	0.055481	-0.299053	-0.0815675	0.000603165	10.4682
B4GAT1	child_BMI_12year_ALSPAC	Inverse variance weighted	10	-0.157377	0.0770874	-0.308468	-0.00628561	0.0411973	9.47495	41.3566	9	4.3072e-06	78.238
B4GAT1	child_BMI_12year_ALSPAC	MR Egger	10	-0.194269	0.217491	-0.620552	0.232014	0.397809	9.47495
B4GAT1	child_BMI_12year_ALSPAC	Weighted median	10	-0.235787	0.0568809	-0.347274	-0.1243	3.39407e-05	9.47495
B4GAT1	child_BMI_14year_ALSPAC	Inverse variance weighted	8	-0.192433	0.0374013	-0.26574	-0.119126	2.67396e-07	10.6017	7.91471	7	0.340175	11.5571
