## Supplementary tables for "Causal Effects of Childhood BMI on Regional Fat Distribution in Adults: A Mendelian Randomisation and Proteomic Mediation Analysis" (part 2 of 3)

### Sheet: Supp. Table 8 (continued)
Supplementary Table 8. cBMI effect on pQTLs.
B4GAT1	child_BMI_14year_ALSPAC	MR Egger	8	-0.139219	0.163107	-0.458909	0.18047	0.426113	10.6017
B4GAT1	child_BMI_14year_ALSPAC	Weighted median	8	-0.183554	0.0551143	-0.291578	-0.0755298	0.000867147	10.6017
B4GAT1	child_BMI_15year_ALSPAC	Inverse variance weighted	8	-0.160355	0.0487238	-0.255854	-0.0648567	0.000997938	9.07494	12.9574	7	0.0731535	45.9768
B4GAT1	child_BMI_15year_ALSPAC	MR Egger	8	0.0126089	0.169622	-0.319851	0.345069	0.94316	9.07494
B4GAT1	child_BMI_15year_ALSPAC	Weighted median	8	-0.178962	0.0592831	-0.295156	-0.0627667	0.00253811	9.07494
B4GAT1	child_BMI_16year_ALSPAC	Inverse variance weighted	7	-0.0519759	0.101526	-0.250967	0.147015	0.608688	9.48801	48.1809	6	1.08722e-08	87.5469
B4GAT1	child_BMI_16year_ALSPAC	MR Egger	7	-1.05017	0.339	-1.7146	-0.385726	0.0269191	9.48801
B4GAT1	child_BMI_16year_ALSPAC	Weighted median	7	-0.124861	0.0575596	-0.237677	-0.0120438	0.0300645	9.48801
B4GAT1	child_BMI_17year_ALSPAC	Inverse variance weighted	7	-0.178437	0.0405988	-0.258011	-0.0988638	1.107e-05	7.96677	4.10112	6	0.662994	0
B4GAT1	child_BMI_17year_ALSPAC	MR Egger	7	-0.239064	0.138166	-0.50987	0.0317415	0.144142	7.96677
B4GAT1	child_BMI_17year_ALSPAC	Weighted median	7	-0.182555	0.0632985	-0.30662	-0.0584898	0.0039262	7.96677
B4GAT1	child_BMI_18year_ALSPAC	Inverse variance weighted	9	-0.109279	0.0602786	-0.227425	0.00886663	0.0698463	7.71747	29.3847	8	0.000271385	72.775
B4GAT1	child_BMI_18year_ALSPAC	MR Egger	9	-0.0346008	0.512768	-1.03963	0.970425	0.948088	7.71747
B4GAT1	child_BMI_18year_ALSPAC	Weighted median	9	-0.163557	0.0550589	-0.271473	-0.0556419	0.0029723	7.71747
BABAM1	child_BMI_3year_ALSPAC	Inverse variance weighted	5	-0.0569648	0.0291852	-0.114168	0.000238105	0.050957	5.38114	4.41116	4	0.353212	9.32097
BABAM1	child_BMI_3year_ALSPAC	MR Egger	5	0.000461992	0.0610713	-0.119238	0.120162	0.994439	5.38114
BABAM1	child_BMI_3year_ALSPAC	Weighted median	5	-0.034911	0.0414235	-0.116101	0.0462789	0.399349	5.38114
BABAM1	child_BMI_5year_ALSPAC	Inverse variance weighted	6	-0.0653663	0.0386284	-0.141078	0.0103454	0.0906112	4.84757	4.62058	5	0.463914	0
BABAM1	child_BMI_5year_ALSPAC	MR Egger	6	0.105738	0.138247	-0.165227	0.376703	0.486994	4.84757
BABAM1	child_BMI_5year_ALSPAC	Weighted median	6	-0.026597	0.0598183	-0.143841	0.0906468	0.656587	4.84757
BABAM1	child_BMI_6year_ALSPAC	Inverse variance weighted	5	-0.022817	0.0426171	-0.106347	0.0607126	0.592376	5.31508	2.44007	4	0.655398	0
BABAM1	child_BMI_6year_ALSPAC	MR Egger	5	-0.163623	0.101536	-0.362635	0.0353877	0.205465	5.31508
BABAM1	child_BMI_6year_ALSPAC	Weighted median	5	-0.021463	0.303162	-0.615661	0.572735	0.943559	5.31508
BABAM1	child_BMI_7year_ALSPAC	Inverse variance weighted	6	-0.0378353	0.0367003	-0.109768	0.0340973	0.302575	7.03501	2.05732	5	0.841158	0
BABAM1	child_BMI_7year_ALSPAC	MR Egger	6	-0.137774	0.100837	-0.335414	0.0598663	0.243612	7.03501
BABAM1	child_BMI_7year_ALSPAC	Weighted median	6	-0.0504879	0.0726618	-0.192905	0.0919293	0.48716	7.03501
BABAM1	child_BMI_8year_ALSPAC	Inverse variance weighted	6	-0.0699756	0.0780881	-0.223028	0.083077	0.370193	8.12531	9.82852	5	0.0802425	49.1276
BABAM1	child_BMI_8year_ALSPAC	MR Egger	6	-0.288923	0.288829	-0.855028	0.277182	0.373761	8.12531
BABAM1	child_BMI_8year_ALSPAC	Weighted median	6	-0.0663685	0.0893644	-0.241523	0.108786	0.45768	8.12531
BABAM1	child_BMI_10year_ALSPAC	Inverse variance weighted	11	-0.0524493	0.0414021	-0.133597	0.0286989	0.205218	10.4682	11.8654	10	0.294169	15.721
BABAM1	child_BMI_10year_ALSPAC	MR Egger	11	-0.0505424	0.142437	-0.329718	0.228633	0.730881	10.4682
BABAM1	child_BMI_10year_ALSPAC	Weighted median	11	-0.0491247	0.0567499	-0.160355	0.0621052	0.386691	10.4682
BABAM1	child_BMI_12year_ALSPAC	Inverse variance weighted	10	-0.0300034	0.0430256	-0.114334	0.0543267	0.48559	9.47495	10.9805	9	0.277047	18.0366
BABAM1	child_BMI_12year_ALSPAC	MR Egger	10	-0.00196922	0.121324	-0.239765	0.235826	0.987448	9.47495
BABAM1	child_BMI_12year_ALSPAC	Weighted median	10	-0.0068631	0.0553096	-0.11527	0.101544	0.901248	9.47495
BABAM1	child_BMI_14year_ALSPAC	Inverse variance weighted	8	-0.0401624	0.0465179	-0.131337	0.0510126	0.387931	10.6017	10.4348	7	0.165242	32.9169
BABAM1	child_BMI_14year_ALSPAC	MR Egger	8	-0.104649	0.203114	-0.502753	0.293455	0.624823	10.6017
BABAM1	child_BMI_14year_ALSPAC	Weighted median	8	-0.0412764	0.0525986	-0.14437	0.0618169	0.432604	10.6017
BABAM1	child_BMI_15year_ALSPAC	Inverse variance weighted	8	1.12471e-05	0.048944	-0.0959189	0.0959414	0.999817	9.07494	11.1448	7	0.132429	37.1902
BABAM1	child_BMI_15year_ALSPAC	MR Egger	8	0.331278	0.136504	0.0637309	0.598826	0.0513799	9.07494
BABAM1	child_BMI_15year_ALSPAC	Weighted median	8	-0.0362787	0.0557285	-0.145507	0.0729492	0.515053	9.07494
BABAM1	child_BMI_16year_ALSPAC	Inverse variance weighted	7	-0.0214147	0.0455969	-0.110785	0.0679553	0.638603	9.48801	8.29149	6	0.217516	27.6366
BABAM1	child_BMI_16year_ALSPAC	MR Egger	7	-0.104001	0.252206	-0.598324	0.390322	0.697155	9.48801
BABAM1	child_BMI_16year_ALSPAC	Weighted median	7	-0.0313499	0.0547185	-0.138598	0.0758984	0.566692	9.48801
BABAM1	child_BMI_17year_ALSPAC	Inverse variance weighted	7	-0.0205309	0.0439641	-0.106701	0.0656388	0.640506	7.96677	5.76427	6	0.450108	0
BABAM1	child_BMI_17year_ALSPAC	MR Egger	7	0.0920911	0.151736	-0.205311	0.389493	0.570407	7.96677
BABAM1	child_BMI_17year_ALSPAC	Weighted median	7	-0.0491873	0.0615329	-0.169792	0.0714172	0.424078	7.96677
BABAM1	child_BMI_18year_ALSPAC	Inverse variance weighted	9	-0.00621316	0.0379174	-0.0805312	0.0681049	0.869841	7.71747	9.9455	8	0.268872	19.5616
BABAM1	child_BMI_18year_ALSPAC	MR Egger	9	0.567861	0.271249	0.0362136	1.09951	0.0745828	7.71747
BABAM1	child_BMI_18year_ALSPAC	Weighted median	9	-0.027684	0.0474132	-0.120614	0.0652458	0.559296	7.71747
BACH1	child_BMI_3year_ALSPAC	Inverse variance weighted	5	-0.0237718	0.0368015	-0.0959028	0.0483592	0.518315	5.38114	7.58803	4	0.10789	47.2854
BACH1	child_BMI_3year_ALSPAC	MR Egger	5	-0.106407	0.0726167	-0.248735	0.0359221	0.239075	5.38114
BACH1	child_BMI_3year_ALSPAC	Weighted median	5	0.00962367	0.0382441	-0.0653347	0.084582	0.801321	5.38114
BACH1	child_BMI_5year_ALSPAC	Inverse variance weighted	6	-0.0401689	0.0650728	-0.167712	0.0873737	0.537042	4.84757	15.349	5	0.00897084	67.4245
BACH1	child_BMI_5year_ALSPAC	MR Egger	6	-0.340909	0.207487	-0.747583	0.0657646	0.175719	4.84757
BACH1	child_BMI_5year_ALSPAC	Weighted median	6	-0.0294893	0.0678708	-0.162516	0.103537	0.663931	4.84757
BACH1	child_BMI_6year_ALSPAC	Inverse variance weighted	5	0.0415737	0.0622869	-0.0805086	0.163656	0.504482	5.31508	9.26149	4	0.0548858	56.8104
BACH1	child_BMI_6year_ALSPAC	MR Egger	5	-0.0161422	0.167353	-0.344154	0.31187	0.929241	5.31508
BACH1	child_BMI_6year_ALSPAC	Weighted median	5	0.0190615	0.14061	-0.256533	0.294656	0.892166	5.31508
BACH1	child_BMI_7year_ALSPAC	Inverse variance weighted	6	0.0430426	0.0396036	-0.0345806	0.120666	0.27711	7.03501	6.31178	5	0.277052	20.7831
BACH1	child_BMI_7year_ALSPAC	MR Egger	6	0.0212021	0.121091	-0.216136	0.258541	0.869513	7.03501
BACH1	child_BMI_7year_ALSPAC	Weighted median	6	0.0262282	0.226926	-0.418547	0.471003	0.907985	7.03501
BACH1	child_BMI_8year_ALSPAC	Inverse variance weighted	6	0.0452371	0.0678914	-0.08783	0.178304	0.505209	8.12531	8.04944	5	0.153532	37.8839
BACH1	child_BMI_8year_ALSPAC	MR Egger	6	-0.286354	0.206927	-0.69193	0.119222	0.238614	8.12531
BACH1	child_BMI_8year_ALSPAC	Weighted median	6	0.0509504	0.0778685	-0.101672	0.203573	0.51291	8.12531
BACH1	child_BMI_10year_ALSPAC	Inverse variance weighted	11	-0.00312059	0.0476797	-0.0965728	0.0903317	0.947817	10.4682	17.045	10	0.0733743	41.3318
BACH1	child_BMI_10year_ALSPAC	MR Egger	11	-0.13153	0.157617	-0.44046	0.1774	0.425601	10.4682
BACH1	child_BMI_10year_ALSPAC	Weighted median	11	0.0452833	0.0537065	-0.0599815	0.150548	0.399138	10.4682
BACH1	child_BMI_12year_ALSPAC	Inverse variance weighted	10	0.0209908	0.0615929	-0.0997314	0.141713	0.733255	9.47495	24.3838	9	0.00373405	63.0902
BACH1	child_BMI_12year_ALSPAC	MR Egger	10	-0.272678	0.133367	-0.534078	-0.0112784	0.0751393	9.47495
BACH1	child_BMI_12year_ALSPAC	Weighted median	10	0.0292477	0.0600222	-0.0883959	0.146891	0.626059	9.47495
BACH1	child_BMI_14year_ALSPAC	Inverse variance weighted	8	0.0314036	0.0412448	-0.0494363	0.112243	0.446421	10.6017	8.88655	7	0.260904	21.2293
BACH1	child_BMI_14year_ALSPAC	MR Egger	8	-0.208612	0.150866	-0.50431	0.0870853	0.215999	10.6017
BACH1	child_BMI_14year_ALSPAC	Weighted median	8	0.0437647	0.0498228	-0.0538879	0.141417	0.379723	10.6017
BACH1	child_BMI_15year_ALSPAC	Inverse variance weighted	8	0.0599081	0.0372902	-0.0131806	0.132997	0.108156	9.07494	3.97284	7	0.7829	0
BACH1	child_BMI_15year_ALSPAC	MR Egger	8	0.139623	0.131383	-0.117887	0.397133	0.328799	9.07494
BACH1	child_BMI_15year_ALSPAC	Weighted median	8	0.0398975	0.0490283	-0.056198	0.135993	0.41578	9.07494
BACH1	child_BMI_16year_ALSPAC	Inverse variance weighted	7	0.0774443	0.0489172	-0.0184335	0.173322	0.113383	9.48801	10.3293	6	0.111452	41.9129
BACH1	child_BMI_16year_ALSPAC	MR Egger	7	0.0490505	0.273226	-0.486472	0.584573	0.864575	9.48801
BACH1	child_BMI_16year_ALSPAC	Weighted median	7	0.0384426	0.0535802	-0.0665747	0.14346	0.47308	9.48801
BACH1	child_BMI_17year_ALSPAC	Inverse variance weighted	7	0.00645024	0.0660462	-0.123	0.135901	0.9222	7.96677	14.6669	6	0.0230116	59.0916
BACH1	child_BMI_17year_ALSPAC	MR Egger	7	-0.204669	0.225548	-0.646742	0.237404	0.405788	7.96677
BACH1	child_BMI_17year_ALSPAC	Weighted median	7	0.0300591	0.0609866	-0.0894747	0.149593	0.622097	7.96677
BACH1	child_BMI_18year_ALSPAC	Inverse variance weighted	9	0.0410692	0.0326858	-0.0229951	0.105133	0.208941	7.71747	4.31321	8	0.827817	0
BACH1	child_BMI_18year_ALSPAC	MR Egger	9	-0.0596126	0.260789	-0.57076	0.451535	0.825726	7.71747
BACH1	child_BMI_18year_ALSPAC	Weighted median	9	0.0235786	0.0435934	-0.0618644	0.109022	0.588593	7.71747
BAG3	child_BMI_3year_ALSPAC	Inverse variance weighted	5	0.0165347	0.027261	-0.0368969	0.0699664	0.54416	5.38114	3.6578	4	0.454294	0
BAG3	child_BMI_3year_ALSPAC	MR Egger	5	-0.0104258	0.0614818	-0.13093	0.110078	0.876133	5.38114
BAG3	child_BMI_3year_ALSPAC	Weighted median	5	-0.014399	0.0366185	-0.0861714	0.0573733	0.694159	5.38114
BAG3	child_BMI_5year_ALSPAC	Inverse variance weighted	6	0.115244	0.0409744	0.0349336	0.195553	0.0049147	4.84757	5.83721	5	0.322383	14.3426
BAG3	child_BMI_5year_ALSPAC	MR Egger	6	0.240618	0.150322	-0.0540134	0.53525	0.1847	4.84757
BAG3	child_BMI_5year_ALSPAC	Weighted median	6	0.0904422	0.0626897	-0.0324296	0.213314	0.149106	4.84757
BAG3	child_BMI_6year_ALSPAC	Inverse variance weighted	5	0.027502	0.0742686	-0.118065	0.173068	0.711156	5.31508	12.626	4	0.0132552	68.3194
BAG3	child_BMI_6year_ALSPAC	MR Egger	5	0.011398	0.204047	-0.388533	0.411329	0.958965	5.31508
BAG3	child_BMI_6year_ALSPAC	Weighted median	5	0.0498449	0.294669	-0.527706	0.627396	0.865674	5.31508
BAG3	child_BMI_7year_ALSPAC	Inverse variance weighted	6	0.0385288	0.0387515	-0.0374242	0.114482	0.3201	7.03501	5.79474	5	0.326706	13.7149
BAG3	child_BMI_7year_ALSPAC	MR Egger	6	0.0315147	0.11898	-0.201687	0.264716	0.804196	7.03501
BAG3	child_BMI_7year_ALSPAC	Weighted median	6	0.0463657	0.0922435	-0.134432	0.227163	0.615214	7.03501
BAG3	child_BMI_8year_ALSPAC	Inverse variance weighted	6	0.138127	0.054634	0.0310448	0.24521	0.0114639	8.12531	0.672801	5	0.984428	0
BAG3	child_BMI_8year_ALSPAC	MR Egger	6	0.0707302	0.193944	-0.3094	0.45086	0.733803	8.12531
BAG3	child_BMI_8year_ALSPAC	Weighted median	6	0.125246	0.0769624	-0.0256	0.276092	0.103659	8.12531
BAG3	child_BMI_10year_ALSPAC	Inverse variance weighted	11	0.114294	0.0373009	0.0411846	0.187404	0.00218312	10.4682	2.26195	10	0.99391	0
BAG3	child_BMI_10year_ALSPAC	MR Egger	11	0.15122	0.121741	-0.0873932	0.389833	0.245576	10.4682
BAG3	child_BMI_10year_ALSPAC	Weighted median	11	0.118742	0.050435	0.0198896	0.217595	0.0185546	10.4682
BAG3	child_BMI_12year_ALSPAC	Inverse variance weighted	10	0.0838923	0.0488703	-0.0118935	0.179678	0.0860466	9.47495	14.7091	9	0.0992426	38.8134
BAG3	child_BMI_12year_ALSPAC	MR Egger	10	0.151396	0.135792	-0.114756	0.417547	0.297258	9.47495
BAG3	child_BMI_12year_ALSPAC	Weighted median	10	0.132794	0.0525734	0.0297499	0.235837	0.0115411	9.47495
BAG3	child_BMI_14year_ALSPAC	Inverse variance weighted	8	0.114496	0.0373837	0.0412235	0.187768	0.00219341	10.6017	1.19089	7	0.991135	0
BAG3	child_BMI_14year_ALSPAC	MR Egger	8	0.195517	0.152453	-0.103291	0.494326	0.246993	10.6017
BAG3	child_BMI_14year_ALSPAC	Weighted median	8	0.105469	0.049872	0.00772031	0.203219	0.0344468	10.6017
BAG3	child_BMI_15year_ALSPAC	Inverse variance weighted	8	0.0818917	0.0380593	0.00729547	0.156488	0.031422	9.07494	4.63427	7	0.704494	0
BAG3	child_BMI_15year_ALSPAC	MR Egger	8	0.201414	0.133672	-0.0605828	0.463411	0.182586	9.07494
BAG3	child_BMI_15year_ALSPAC	Weighted median	8	0.0806976	0.0492028	-0.0157399	0.177135	0.100984	9.07494
BAG3	child_BMI_16year_ALSPAC	Inverse variance weighted	7	0.0718288	0.0557186	-0.0373796	0.181037	0.197351	9.48801	12.8571	6	0.0453622	53.3332
BAG3	child_BMI_16year_ALSPAC	MR Egger	7	0.321963	0.289852	-0.246146	0.890072	0.317201	9.48801
BAG3	child_BMI_16year_ALSPAC	Weighted median	7	0.112961	0.0497618	0.0154283	0.210494	0.023205	9.48801
BAG3	child_BMI_17year_ALSPAC	Inverse variance weighted	7	0.0854931	0.0431511	0.000916813	0.170069	0.0475636	7.96677	3.40436	6	0.756647	0
BAG3	child_BMI_17year_ALSPAC	MR Egger	7	0.190467	0.146834	-0.097328	0.478263	0.251203	7.96677
BAG3	child_BMI_17year_ALSPAC	Weighted median	7	0.107616	0.0582606	-0.00657441	0.221807	0.0647247	7.96677
BAG3	child_BMI_18year_ALSPAC	Inverse variance weighted	9	0.10567	0.0333698	0.0402653	0.171075	0.00154211	7.71747	1.01899	8	0.998126	0
BAG3	child_BMI_18year_ALSPAC	MR Egger	9	0.162807	0.266252	-0.359047	0.684661	0.56021	7.71747
BAG3	child_BMI_18year_ALSPAC	Weighted median	9	0.0999007	0.0432797	0.0150724	0.184729	0.020985	7.71747
BAG4	child_BMI_3year_ALSPAC	Inverse variance weighted	5	-0.0229016	0.02725	-0.0763116	0.0305084	0.40067	5.38114	3.80421	4	0.433151	0
BAG4	child_BMI_3year_ALSPAC	MR Egger	5	-0.0441652	0.0638018	-0.169217	0.0808863	0.538563	5.38114
BAG4	child_BMI_3year_ALSPAC	Weighted median	5	-0.0536315	0.039637	-0.13132	0.024057	0.176034	5.38114
BAG4	child_BMI_5year_ALSPAC	Inverse variance weighted	6	-0.0699354	0.0621856	-0.191819	0.0519484	0.260748	4.84757	13.4788	5	0.0192819	62.9048
BAG4	child_BMI_5year_ALSPAC	MR Egger	6	-0.232657	0.233896	-0.691094	0.22578	0.376182	4.84757
BAG4	child_BMI_5year_ALSPAC	Weighted median	6	-0.0824545	0.0634405	-0.206798	0.0418888	0.193699	4.84757
BAG4	child_BMI_6year_ALSPAC	Inverse variance weighted	5	0.0426733	0.0661002	-0.086883	0.17223	0.518548	5.31508	10.0099	4	0.0402619	60.0394
BAG4	child_BMI_6year_ALSPAC	MR Egger	5	-0.184738	0.110199	-0.400729	0.031252	0.192252	5.31508
BAG4	child_BMI_6year_ALSPAC	Weighted median	5	0.00721922	0.153993	-0.294607	0.309045	0.962609	5.31508
BAG4	child_BMI_7year_ALSPAC	Inverse variance weighted	6	0.0278152	0.040698	-0.0519529	0.107583	0.494321	7.03501	6.39675	5	0.269504	21.8353
BAG4	child_BMI_7year_ALSPAC	MR Egger	6	-0.0459216	0.118596	-0.27837	0.186527	0.71832	7.03501
BAG4	child_BMI_7year_ALSPAC	Weighted median	6	-0.00630651	0.119237	-0.240011	0.227398	0.957819	7.03501
BAG4	child_BMI_8year_ALSPAC	Inverse variance weighted	6	0.0325875	0.078124	-0.120536	0.185711	0.676587	8.12531	10.2336	5	0.0688816	51.1411
BAG4	child_BMI_8year_ALSPAC	MR Egger	6	-0.161405	0.293708	-0.737073	0.414263	0.611873	8.12531
BAG4	child_BMI_8year_ALSPAC	Weighted median	6	0.0774623	0.0847771	-0.0887008	0.243625	0.360865	8.12531
BAG4	child_BMI_10year_ALSPAC	Inverse variance weighted	11	-0.0108063	0.0466624	-0.102265	0.080652	0.81686	10.4682	15.6779	10	0.109233	36.2158
BAG4	child_BMI_10year_ALSPAC	MR Egger	11	-0.000217969	0.160467	-0.314733	0.314297	0.998946	10.4682
BAG4	child_BMI_10year_ALSPAC	Weighted median	11	-0.0241906	0.0535096	-0.129069	0.0806882	0.651212	10.4682
BAG4	child_BMI_12year_ALSPAC	Inverse variance weighted	10	0.0195091	0.05522	-0.0887222	0.12774	0.723866	9.47495	18.813	9	0.0268307	52.1607
BAG4	child_BMI_12year_ALSPAC	MR Egger	10	-0.143014	0.143471	-0.424217	0.138189	0.348047	9.47495
BAG4	child_BMI_12year_ALSPAC	Weighted median	10	-0.0478146	0.0582093	-0.161905	0.0662756	0.411404	9.47495
BAG4	child_BMI_14year_ALSPAC	Inverse variance weighted	8	0.014405	0.0469531	-0.077623	0.106433	0.758999	10.6017	11.0585	7	0.136088	36.7002
BAG4	child_BMI_14year_ALSPAC	MR Egger	8	-0.0569086	0.204626	-0.457976	0.344159	0.790263	10.6017
BAG4	child_BMI_14year_ALSPAC	Weighted median	8	0.00759738	0.0529771	-0.0962377	0.111432	0.885967	10.6017
BAG4	child_BMI_15year_ALSPAC	Inverse variance weighted	8	0.0383403	0.0462162	-0.0522435	0.128924	0.406773	9.07494	10.3361	7	0.170315	32.276
BAG4	child_BMI_15year_ALSPAC	MR Egger	8	0.348032	0.133868	0.0856517	0.610413	0.0406719	9.07494
BAG4	child_BMI_15year_ALSPAC	Weighted median	8	0.0506045	0.0546271	-0.0564647	0.157674	0.354258	9.07494
BAG4	child_BMI_16year_ALSPAC	Inverse variance weighted	7	0.083345	0.0490031	-0.012701	0.179391	0.0889784	9.48801	9.95981	6	0.126355	39.7579
BAG4	child_BMI_16year_ALSPAC	MR Egger	7	0.00845162	0.271887	-0.524448	0.541351	0.976404	9.48801
BAG4	child_BMI_16year_ALSPAC	Weighted median	7	0.0688753	0.0573511	-0.0435329	0.181284	0.229774	9.48801
BAG4	child_BMI_17year_ALSPAC	Inverse variance weighted	7	0.0317225	0.0569131	-0.0798272	0.143272	0.577264	7.96677	10.4564	6	0.106702	42.6188
BAG4	child_BMI_17year_ALSPAC	MR Egger	7	0.00230437	0.211709	-0.412645	0.417253	0.991736	7.96677
BAG4	child_BMI_17year_ALSPAC	Weighted median	7	0.0519085	0.0586957	-0.063135	0.166952	0.376498	7.96677
BAG4	child_BMI_18year_ALSPAC	Inverse variance weighted	9	0.0310691	0.0333433	-0.0342837	0.0964219	0.351443	7.71747	7.60879	8	0.472586	0
BAG4	child_BMI_18year_ALSPAC	MR Egger	9	0.414932	0.266074	-0.106573	0.936436	0.162851	7.71747
BAG4	child_BMI_18year_ALSPAC	Weighted median	9	0.037377	0.0453858	-0.0515792	0.126333	0.410202	7.71747
BAG6	child_BMI_3year_ALSPAC	Inverse variance weighted	5	-0.0155037	0.0299521	-0.0742098	0.0432025	0.604727	5.38114	4.90969	4	0.29669	18.5285
BAG6	child_BMI_3year_ALSPAC	MR Egger	5	0.0183893	0.0702714	-0.119343	0.156121	0.8105	5.38114
BAG6	child_BMI_3year_ALSPAC	Weighted median	5	0.00364284	0.0396855	-0.0741408	0.0814265	0.926863	5.38114
BAG6	child_BMI_5year_ALSPAC	Inverse variance weighted	6	-0.0484253	0.0427607	-0.132236	0.0353857	0.257436	4.84757	6.47779	5	0.262462	22.8132
BAG6	child_BMI_5year_ALSPAC	MR Egger	6	-0.0647628	0.170781	-0.399494	0.269968	0.7238	4.84757
BAG6	child_BMI_5year_ALSPAC	Weighted median	6	0.00120976	0.0611174	-0.11858	0.121	0.984208	4.84757
BAG6	child_BMI_6year_ALSPAC	Inverse variance weighted	5	0.0338019	0.0414357	-0.0474121	0.115016	0.414633	5.31508	3.26237	4	0.514916	0
BAG6	child_BMI_6year_ALSPAC	MR Egger	5	0.0023539	0.100987	-0.195581	0.200289	0.982868	5.31508
BAG6	child_BMI_6year_ALSPAC	Weighted median	5	0.0195236	1.30906	-2.54624	2.58529	0.988101	5.31508
BAG6	child_BMI_7year_ALSPAC	Inverse variance weighted	6	0.0283789	0.0464452	-0.0626536	0.119411	0.541187	7.03501	8.47283	5	0.132031	40.9878
BAG6	child_BMI_7year_ALSPAC	MR Egger	6	-0.0220057	0.140118	-0.296636	0.252625	0.882812	7.03501
BAG6	child_BMI_7year_ALSPAC	Weighted median	6	0.0216793	0.0937219	-0.162016	0.205374	0.81707	7.03501
BAG6	child_BMI_8year_ALSPAC	Inverse variance weighted	6	0.0306789	0.073789	-0.113948	0.175305	0.677582	8.12531	9.29547	5	0.0978434	46.2104
BAG6	child_BMI_8year_ALSPAC	MR Egger	6	-0.102123	0.284614	-0.659966	0.45572	0.737872	8.12531
BAG6	child_BMI_8year_ALSPAC	Weighted median	6	0.0847143	0.0829427	-0.0778534	0.247282	0.307084	8.12531
BAG6	child_BMI_10year_ALSPAC	Inverse variance weighted	11	0.0194445	0.0397614	-0.0584878	0.0973768	0.624821	10.4682	11.5803	10	0.314128	13.6463
BAG6	child_BMI_10year_ALSPAC	MR Egger	11	-0.0328829	0.135517	-0.298496	0.23273	0.813717	10.4682
BAG6	child_BMI_10year_ALSPAC	Weighted median	11	0.0533193	0.0530774	-0.0507124	0.157351	0.31511	10.4682
BAG6	child_BMI_12year_ALSPAC	Inverse variance weighted	10	0.0276248	0.048482	-0.0673998	0.122649	0.568816	9.47495	14.759	9	0.0977731	39.0201
BAG6	child_BMI_12year_ALSPAC	MR Egger	10	-0.0570594	0.133258	-0.318245	0.204126	0.679809	9.47495
BAG6	child_BMI_12year_ALSPAC	Weighted median	10	0.0278872	0.0562252	-0.0823142	0.138089	0.619901	9.47495
BAG6	child_BMI_14year_ALSPAC	Inverse variance weighted	8	0.026891	0.042236	-0.0558916	0.109674	0.524331	10.6017	9.1054	7	0.245177	23.1225
BAG6	child_BMI_14year_ALSPAC	MR Egger	8	0.0357835	0.185936	-0.328652	0.400219	0.853738	10.6017
BAG6	child_BMI_14year_ALSPAC	Weighted median	8	0.0567826	0.0540571	-0.0491693	0.162735	0.293526	10.6017
BAG6	child_BMI_15year_ALSPAC	Inverse variance weighted	8	0.0270067	0.0499805	-0.070955	0.124968	0.588959	9.07494	12.2902	7	0.0914093	43.0442
BAG6	child_BMI_15year_ALSPAC	MR Egger	8	0.351292	0.132893	0.0908204	0.611763	0.0383652	9.07494
BAG6	child_BMI_15year_ALSPAC	Weighted median	8	0.0646663	0.053006	-0.0392256	0.168558	0.222473	9.07494
BAG6	child_BMI_16year_ALSPAC	Inverse variance weighted	7	0.0781368	0.0471656	-0.0143077	0.170581	0.0975904	9.48801	9.38356	6	0.153128	36.0584
BAG6	child_BMI_16year_ALSPAC	MR Egger	7	-0.0870341	0.252801	-0.582524	0.408456	0.744644	9.48801
BAG6	child_BMI_16year_ALSPAC	Weighted median	7	0.0878189	0.0535746	-0.0171874	0.192825	0.101174	9.48801
BAG6	child_BMI_17year_ALSPAC	Inverse variance weighted	7	0.0448563	0.0502246	-0.053584	0.143297	0.371796	7.96677	8.29039	6	0.217591	27.627
BAG6	child_BMI_17year_ALSPAC	MR Egger	7	-0.00399642	0.185802	-0.368168	0.360175	0.983672	7.96677
BAG6	child_BMI_17year_ALSPAC	Weighted median	7	0.0881292	0.0599746	-0.029421	0.20568	0.141713	7.96677
BAG6	child_BMI_18year_ALSPAC	Inverse variance weighted	9	0.0373836	0.03943	-0.0398993	0.114667	0.343078	7.71747	11.3767	8	0.181252	29.6811
BAG6	child_BMI_18year_ALSPAC	MR Egger	9	0.596882	0.263806	0.079822	1.11394	0.05811	7.71747
BAG6	child_BMI_18year_ALSPAC	Weighted median	9	0.0713205	0.0477698	-0.0223083	0.164949	0.135436	7.71747
BAIAP2	child_BMI_3year_ALSPAC	Inverse variance weighted	5	0.0129482	0.0273208	-0.0406006	0.066497	0.635549	5.38114	1.69156	4	0.79225	0
BAIAP2	child_BMI_3year_ALSPAC	MR Egger	5	-0.0146747	0.0580364	-0.128426	0.0990766	0.816717	5.38114
BAIAP2	child_BMI_3year_ALSPAC	Weighted median	5	0.00880746	0.0391475	-0.0679216	0.0855365	0.821994	5.38114
BAIAP2	child_BMI_5year_ALSPAC	Inverse variance weighted	6	-0.00467083	0.0407558	-0.0845521	0.0752104	0.908758	4.84757	5.73847	5	0.332504	12.8688
BAIAP2	child_BMI_5year_ALSPAC	MR Egger	6	0.0510892	0.16011	-0.262727	0.364905	0.765629	4.84757
BAIAP2	child_BMI_5year_ALSPAC	Weighted median	6	0.0511234	0.0565758	-0.0597651	0.162012	0.366193	4.84757
BAIAP2	child_BMI_6year_ALSPAC	Inverse variance weighted	5	-0.000127379	0.041976	-0.0824003	0.0821456	0.997579	5.31508	2.25412	4	0.689134	0
BAIAP2	child_BMI_6year_ALSPAC	MR Egger	5	-0.0404858	0.100012	-0.23651	0.155538	0.712753	5.31508
BAIAP2	child_BMI_6year_ALSPAC	Weighted median	5	-0.0149612	0.510877	-1.01628	0.986359	0.976637	5.31508
BAIAP2	child_BMI_7year_ALSPAC	Inverse variance weighted	6	-0.0485448	0.0361348	-0.119369	0.0222795	0.179131	7.03501	2.19642	5	0.821352	0
BAIAP2	child_BMI_7year_ALSPAC	MR Egger	6	-0.00958111	0.0993082	-0.204225	0.185063	0.927781	7.03501
BAIAP2	child_BMI_7year_ALSPAC	Weighted median	6	-0.0189274	0.210681	-0.431861	0.394006	0.928415	7.03501
BAIAP2	child_BMI_8year_ALSPAC	Inverse variance weighted	6	0.0459073	0.055829	-0.0635175	0.155332	0.410915	8.12531	5.17594	5	0.394788	3.39913
BAIAP2	child_BMI_8year_ALSPAC	MR Egger	6	0.0910833	0.220971	-0.34202	0.524186	0.701329	8.12531
BAIAP2	child_BMI_8year_ALSPAC	Weighted median	6	0.0894413	0.0715626	-0.0508214	0.229704	0.21136	8.12531
BAIAP2	child_BMI_10year_ALSPAC	Inverse variance weighted	11	0.0124278	0.0374305	-0.0609359	0.0857916	0.739871	10.4682	10.0001	10	0.440485	0.000935033
BAIAP2	child_BMI_10year_ALSPAC	MR Egger	11	0.196423	0.122039	-0.0427742	0.435619	0.141967	10.4682
BAIAP2	child_BMI_10year_ALSPAC	Weighted median	11	0.057318	0.055832	-0.0521127	0.166749	0.304601	10.4682
BAIAP2	child_BMI_12year_ALSPAC	Inverse variance weighted	10	0.0375793	0.0393057	-0.0394598	0.114618	0.339033	9.47495	9.45074	9	0.396748	4.76941
BAIAP2	child_BMI_12year_ALSPAC	MR Egger	10	0.10229	0.108451	-0.110274	0.314853	0.373192	9.47495
BAIAP2	child_BMI_12year_ALSPAC	Weighted median	10	0.0722414	0.057383	-0.0402294	0.184712	0.208055	9.47495
BAIAP2	child_BMI_14year_ALSPAC	Inverse variance weighted	8	0.0255041	0.0400102	-0.0529158	0.103924	0.523838	10.6017	7.96129	7	0.336019	12.0746
BAIAP2	child_BMI_14year_ALSPAC	MR Egger	8	0.215921	0.156858	-0.0915201	0.523362	0.217815	10.6017
BAIAP2	child_BMI_14year_ALSPAC	Weighted median	8	0.0572372	0.0513878	-0.0434829	0.157957	0.265353	10.6017
BAIAP2	child_BMI_15year_ALSPAC	Inverse variance weighted	8	0.00230617	0.0381824	-0.0725314	0.0771437	0.951838	9.07494	6.775	7	0.452676	0
BAIAP2	child_BMI_15year_ALSPAC	MR Egger	8	0.0617039	0.140235	-0.213156	0.336564	0.675341	9.07494
BAIAP2	child_BMI_15year_ALSPAC	Weighted median	8	0.0335436	0.0556586	-0.0755472	0.142634	0.546731	9.07494
BAIAP2	child_BMI_16year_ALSPAC	Inverse variance weighted	7	0.0168053	0.0447962	-0.0709952	0.104606	0.707548	9.48801	8.24889	6	0.22043	27.263
BAIAP2	child_BMI_16year_ALSPAC	MR Egger	7	0.0444664	0.250135	-0.445798	0.534731	0.865882	9.48801
BAIAP2	child_BMI_16year_ALSPAC	Weighted median	7	0.0514848	0.0564347	-0.0591272	0.162097	0.361616	9.48801
BAIAP2	child_BMI_17year_ALSPAC	Inverse variance weighted	7	0.00594152	0.0474503	-0.0870611	0.0989441	0.900353	7.96677	7.20429	6	0.302367	16.7163
BAIAP2	child_BMI_17year_ALSPAC	MR Egger	7	0.197326	0.152593	-0.101757	0.496408	0.25248	7.96677
BAIAP2	child_BMI_17year_ALSPAC	Weighted median	7	0.00952612	0.0611044	-0.110239	0.129291	0.876113	7.96677
BAIAP2	child_BMI_18year_ALSPAC	Inverse variance weighted	9	-0.0390394	0.0462037	-0.129599	0.0515199	0.398144	7.71747	15.2269	8	0.0548812	47.4613
BAIAP2	child_BMI_18year_ALSPAC	MR Egger	9	0.305551	0.371656	-0.422894	1.034	0.438103	7.71747
BAIAP2	child_BMI_18year_ALSPAC	Weighted median	9	-0.00239017	0.0491104	-0.0986465	0.0938662	0.961183	7.71747
BAMBI	child_BMI_3year_ALSPAC	Inverse variance weighted	5	0.0731235	0.0272286	0.0197555	0.126492	0.00724119	5.38114	1.59848	4	0.809066	0
BAMBI	child_BMI_3year_ALSPAC	MR Egger	5	0.0216519	0.0578739	-0.091781	0.135085	0.733191	5.38114
BAMBI	child_BMI_3year_ALSPAC	Weighted median	5	0.0631798	0.0424918	-0.0201041	0.146464	0.137049	5.38114
BAMBI	child_BMI_5year_ALSPAC	Inverse variance weighted	6	0.0533238	0.0405556	-0.0261651	0.132813	0.188566	4.84757	5.7171	5	0.334727	12.5431
BAMBI	child_BMI_5year_ALSPAC	MR Egger	6	-0.0182535	0.157601	-0.327151	0.290644	0.913376	4.84757
BAMBI	child_BMI_5year_ALSPAC	Weighted median	6	0.0223161	0.0596968	-0.0946896	0.139322	0.708535	4.84757
BAMBI	child_BMI_6year_ALSPAC	Inverse variance weighted	5	0.00154345	0.0418352	-0.0804535	0.0835404	0.97057	5.31508	2.72903	4	0.604144	0
BAMBI	child_BMI_6year_ALSPAC	MR Egger	5	-0.120283	0.0996765	-0.315649	0.0750826	0.314009	5.31508
BAMBI	child_BMI_6year_ALSPAC	Weighted median	5	-0.0257652	0.199649	-0.417078	0.365547	0.897316	5.31508
BAMBI	child_BMI_7year_ALSPAC	Inverse variance weighted	6	-0.00848382	0.0360129	-0.0790692	0.0621015	0.813761	7.03501	3.14974	5	0.676913	0
BAMBI	child_BMI_7year_ALSPAC	MR Egger	6	-0.117016	0.0989645	-0.310986	0.0769542	0.302529	7.03501
BAMBI	child_BMI_7year_ALSPAC	Weighted median	6	-0.0344153	0.0753018	-0.182007	0.113176	0.647648	7.03501
BAMBI	child_BMI_8year_ALSPAC	Inverse variance weighted	6	0.0309557	0.0646602	-0.0957783	0.15769	0.632121	8.12531	6.99118	5	0.221297	28.4814
BAMBI	child_BMI_8year_ALSPAC	MR Egger	6	0.000618389	0.256775	-0.50266	0.503897	0.998194	8.12531
BAMBI	child_BMI_8year_ALSPAC	Weighted median	6	-0.00719358	0.0782277	-0.16052	0.146133	0.926732	8.12531
BAMBI	child_BMI_10year_ALSPAC	Inverse variance weighted	11	0.0371217	0.0389272	-0.0391756	0.113419	0.340277	10.4682	10.8885	10	0.366268	8.16028
BAMBI	child_BMI_10year_ALSPAC	MR Egger	11	0.055697	0.133656	-0.20627	0.317664	0.686648	10.4682
BAMBI	child_BMI_10year_ALSPAC	Weighted median	11	-0.0112976	0.0555673	-0.12021	0.0976144	0.83889	10.4682
BAMBI	child_BMI_12year_ALSPAC	Inverse variance weighted	10	0.0284771	0.0382286	-0.046451	0.103405	0.456323	9.47495	8.30652	9	0.503575	0
BAMBI	child_BMI_12year_ALSPAC	MR Egger	10	0.00412516	0.103503	-0.198742	0.206992	0.969185	9.47495
BAMBI	child_BMI_12year_ALSPAC	Weighted median	10	0.00049704	0.0533068	-0.103984	0.104978	0.992561	9.47495
BAMBI	child_BMI_14year_ALSPAC	Inverse variance weighted	8	0.0259968	0.0399486	-0.0523025	0.104296	0.515204	10.6017	7.99236	7	0.333268	12.4163
BAMBI	child_BMI_14year_ALSPAC	MR Egger	8	0.0495865	0.175641	-0.29467	0.393843	0.787186	10.6017
BAMBI	child_BMI_14year_ALSPAC	Weighted median	8	-0.0138993	0.0539845	-0.119709	0.0919102	0.796817	10.6017
BAMBI	child_BMI_15year_ALSPAC	Inverse variance weighted	8	-0.00733108	0.0412344	-0.0881504	0.0734883	0.858888	9.07494	8.22011	7	0.313586	14.843
BAMBI	child_BMI_15year_ALSPAC	MR Egger	8	-0.288685	0.133699	-0.550736	-0.0266353	0.0741568	9.07494
BAMBI	child_BMI_15year_ALSPAC	Weighted median	8	-0.0259373	0.051097	-0.126087	0.0742128	0.611727	9.07494
BAMBI	child_BMI_16year_ALSPAC	Inverse variance weighted	7	0.0361496	0.0460592	-0.0541265	0.126426	0.432542	9.48801	8.77678	6	0.186526	31.6378
BAMBI	child_BMI_16year_ALSPAC	MR Egger	7	-0.17429	0.238832	-0.642401	0.293822	0.498277	9.48801
BAMBI	child_BMI_16year_ALSPAC	Weighted median	7	-0.0132491	0.057272	-0.125502	0.0990042	0.817054	9.48801
BAMBI	child_BMI_17year_ALSPAC	Inverse variance weighted	7	-0.0162101	0.0431523	-0.100789	0.0683685	0.707179	7.96677	2.74824	6	0.839716	0
BAMBI	child_BMI_17year_ALSPAC	MR Egger	7	-0.0334989	0.146849	-0.321322	0.254324	0.828589	7.96677
BAMBI	child_BMI_17year_ALSPAC	Weighted median	7	-0.0409401	0.0581771	-0.154967	0.0730869	0.48161	7.96677
BAMBI	child_BMI_18year_ALSPAC	Inverse variance weighted	9	0.00583882	0.039952	-0.0724672	0.0841448	0.883806	7.71747	11.4649	8	0.176724	30.2217
BAMBI	child_BMI_18year_ALSPAC	MR Egger	9	-0.433581	0.296914	-1.01553	0.148371	0.187588	7.71747
BAMBI	child_BMI_18year_ALSPAC	Weighted median	9	-0.0123183	0.0481998	-0.10679	0.0821533	0.798284	7.71747
BANK1	child_BMI_3year_ALSPAC	Inverse variance weighted	5	-0.00111307	0.0329985	-0.0657901	0.0635639	0.973092	5.38114	6.14464	4	0.188604	34.9026
BANK1	child_BMI_3year_ALSPAC	MR Egger	5	-0.0227496	0.0799272	-0.179407	0.133908	0.794445	5.38114
BANK1	child_BMI_3year_ALSPAC	Weighted median	5	-0.0119043	0.0398415	-0.0899937	0.0661851	0.765099	5.38114
BANK1	child_BMI_5year_ALSPAC	Inverse variance weighted	6	-0.0611762	0.050406	-0.159972	0.0376196	0.224875	4.84757	9.26988	5	0.0987716	46.0619
BANK1	child_BMI_5year_ALSPAC	MR Egger	6	-0.187317	0.190409	-0.56052	0.185885	0.380929	4.84757
BANK1	child_BMI_5year_ALSPAC	Weighted median	6	-0.00806157	0.0579681	-0.121679	0.105556	0.889395	4.84757
BANK1	child_BMI_6year_ALSPAC	Inverse variance weighted	5	0.0244534	0.0689984	-0.110784	0.15969	0.723035	5.31508	11.4235	4	0.0221953	64.9843
BANK1	child_BMI_6year_ALSPAC	MR Egger	5	-0.0384815	0.185541	-0.402141	0.325178	0.848977	5.31508
BANK1	child_BMI_6year_ALSPAC	Weighted median	5	-0.00101084	0.143486	-0.282243	0.280221	0.994379	5.31508
BANK1	child_BMI_7year_ALSPAC	Inverse variance weighted	6	0.0157412	0.0351459	-0.0531448	0.0846271	0.654239	7.03501	3.63238	5	0.603459	0
BANK1	child_BMI_7year_ALSPAC	MR Egger	6	-0.0323218	0.096575	-0.221609	0.156965	0.754679	7.03501
BANK1	child_BMI_7year_ALSPAC	Weighted median	6	0.0108689	0.709362	-1.37948	1.40122	0.987775	7.03501
BANK1	child_BMI_8year_ALSPAC	Inverse variance weighted	6	-0.0330229	0.0533448	-0.137579	0.071533	0.535886	8.12531	4.0164	5	0.547057	0
BANK1	child_BMI_8year_ALSPAC	MR Egger	6	-0.226359	0.189439	-0.597659	0.144942	0.298134	8.12531
BANK1	child_BMI_8year_ALSPAC	Weighted median	6	-0.0204366	0.075	-0.167437	0.126563	0.785246	8.12531
BANK1	child_BMI_10year_ALSPAC	Inverse variance weighted	11	-0.0404404	0.0364044	-0.111793	0.0309122	0.266626	10.4682	7.33897	10	0.693103	0
BANK1	child_BMI_10year_ALSPAC	MR Egger	11	-0.0462749	0.118777	-0.279079	0.186529	0.705896	10.4682
BANK1	child_BMI_10year_ALSPAC	Weighted median	11	-0.0155702	0.0516293	-0.116764	0.0856233	0.762975	10.4682
BANK1	child_BMI_12year_ALSPAC	Inverse variance weighted	10	-0.00875655	0.0508225	-0.108369	0.0908556	0.863204	9.47495	16.7062	9	0.0535202	46.1279
BANK1	child_BMI_12year_ALSPAC	MR Egger	10	-0.151711	0.132974	-0.412339	0.108917	0.286908	9.47495
BANK1	child_BMI_12year_ALSPAC	Weighted median	10	-0.0109639	0.0511847	-0.111286	0.0893581	0.830389	9.47495
BANK1	child_BMI_14year_ALSPAC	Inverse variance weighted	8	-0.0166686	0.0364873	-0.0881837	0.0548464	0.64779	10.6017	4.21385	7	0.754843	0
BANK1	child_BMI_14year_ALSPAC	MR Egger	8	-0.0841463	0.148879	-0.37595	0.207657	0.592429	10.6017
BANK1	child_BMI_14year_ALSPAC	Weighted median	8	-0.0119419	0.0470905	-0.104239	0.0803555	0.799809	10.6017
BANK1	child_BMI_15year_ALSPAC	Inverse variance weighted	8	-0.00167924	0.0371711	-0.0745346	0.0711762	0.963967	9.07494	2.0091	7	0.959335	0
BANK1	child_BMI_15year_ALSPAC	MR Egger	8	0.114246	0.130913	-0.142344	0.370835	0.416387	9.07494
BANK1	child_BMI_15year_ALSPAC	Weighted median	8	-0.00658177	0.0474436	-0.0995712	0.0864077	0.889665	9.07494
BANK1	child_BMI_16year_ALSPAC	Inverse variance weighted	7	0.027664	0.0503282	-0.0709792	0.126307	0.582544	9.48801	11.0072	6	0.0881529	45.4904
BANK1	child_BMI_16year_ALSPAC	MR Egger	7	-0.111112	0.274114	-0.648374	0.426151	0.701983	9.48801
BANK1	child_BMI_16year_ALSPAC	Weighted median	7	-0.00296885	0.0499149	-0.100802	0.0948643	0.952571	9.48801
BANK1	child_BMI_17year_ALSPAC	Inverse variance weighted	7	-0.0286432	0.043738	-0.11437	0.0570833	0.512544	7.96677	6.47625	6	0.372004	7.35383
BANK1	child_BMI_17year_ALSPAC	MR Egger	7	-0.14128	0.154278	-0.443665	0.161105	0.401807	7.96677
BANK1	child_BMI_17year_ALSPAC	Weighted median	7	-0.00616028	0.0574683	-0.118798	0.106478	0.914635	7.96677
BANK1	child_BMI_18year_ALSPAC	Inverse variance weighted	9	-0.0103083	0.0325798	-0.0741647	0.0535481	0.751697	7.71747	2.33027	8	0.969176	0
BANK1	child_BMI_18year_ALSPAC	MR Egger	9	0.124399	0.259925	-0.385055	0.633853	0.646814	7.71747
BANK1	child_BMI_18year_ALSPAC	Weighted median	9	-0.0121995	0.0421243	-0.0947631	0.070364	0.772116	7.71747
BAP18	child_BMI_3year_ALSPAC	Inverse variance weighted	5	-0.00308091	0.0278929	-0.057751	0.0515891	0.912048	5.38114	4.39228	4	0.355512	8.93115
BAP18	child_BMI_3year_ALSPAC	MR Egger	5	-0.0860399	0.0566956	-0.197163	0.0250833	0.226407	5.38114
BAP18	child_BMI_3year_ALSPAC	Weighted median	5	-0.00668562	0.038344	-0.0818398	0.0684686	0.861583	5.38114
BAP18	child_BMI_5year_ALSPAC	Inverse variance weighted	6	0.0684106	0.0370138	-0.00413638	0.140958	0.0645666	4.84757	3.85466	5	0.570525	0
BAP18	child_BMI_5year_ALSPAC	MR Egger	6	-0.066348	0.132227	-0.325513	0.192817	0.642188	4.84757
BAP18	child_BMI_5year_ALSPAC	Weighted median	6	0.044621	0.0568656	-0.0668355	0.156077	0.432644	4.84757
BAP18	child_BMI_6year_ALSPAC	Inverse variance weighted	5	0.0386035	0.0577706	-0.0746269	0.151834	0.503993	5.31508	8.01463	4	0.0910438	50.0913
BAP18	child_BMI_6year_ALSPAC	MR Egger	5	-0.025315	0.153631	-0.326432	0.275802	0.879596	5.31508
BAP18	child_BMI_6year_ALSPAC	Weighted median	5	0.0170497	1.13277	-2.20317	2.23727	0.987991	5.31508
BAP18	child_BMI_7year_ALSPAC	Inverse variance weighted	6	0.0495333	0.0351438	-0.0193485	0.118415	0.158703	7.03501	2.54873	5	0.76914	0
BAP18	child_BMI_7year_ALSPAC	MR Egger	6	-0.0576473	0.0965489	-0.246883	0.131589	0.582609	7.03501
BAP18	child_BMI_7year_ALSPAC	Weighted median	6	0.0256615	0.0897415	-0.150232	0.201555	0.774917	7.03501
BAP18	child_BMI_8year_ALSPAC	Inverse variance weighted	6	0.121475	0.076544	-0.028551	0.271502	0.112513	8.12531	10.3003	5	0.0671596	51.4578
BAP18	child_BMI_8year_ALSPAC	MR Egger	6	-0.250385	0.234163	-0.709345	0.208575	0.345179	8.12531
BAP18	child_BMI_8year_ALSPAC	Weighted median	6	0.0346475	0.0826203	-0.127288	0.196583	0.674954	8.12531
BAP18	child_BMI_10year_ALSPAC	Inverse variance weighted	11	0.0684816	0.0460727	-0.0218209	0.158784	0.137178	10.4682	16.0247	10	0.0989279	37.5963
BAP18	child_BMI_10year_ALSPAC	MR Egger	11	0.12992	0.156926	-0.177654	0.437495	0.429128	10.4682
BAP18	child_BMI_10year_ALSPAC	Weighted median	11	0.0324188	0.0549567	-0.0752964	0.140134	0.55526	10.4682
BAP18	child_BMI_12year_ALSPAC	Inverse variance weighted	10	0.0791015	0.0436754	-0.00650236	0.164705	0.0701222	9.47495	12.3458	9	0.194508	27.1008
BAP18	child_BMI_12year_ALSPAC	MR Egger	10	-0.001217	0.119626	-0.235684	0.23325	0.992132	9.47495
BAP18	child_BMI_12year_ALSPAC	Weighted median	10	0.0341563	0.057223	-0.0780008	0.146313	0.550575	9.47495
BAP18	child_BMI_14year_ALSPAC	Inverse variance weighted	8	0.0969527	0.0407057	0.0171696	0.176736	0.0172284	10.6017	8.71701	7	0.273617	19.6972
BAP18	child_BMI_14year_ALSPAC	MR Egger	8	0.0167584	0.176076	-0.328351	0.361867	0.927273	10.6017
BAP18	child_BMI_14year_ALSPAC	Weighted median	8	0.0418674	0.0516466	-0.05936	0.143095	0.417566	10.6017
BAP18	child_BMI_15year_ALSPAC	Inverse variance weighted	8	0.090571	0.0555769	-0.0183597	0.199502	0.103175	9.07494	15.659	7	0.0284212	55.2972
BAP18	child_BMI_15year_ALSPAC	MR Egger	8	0.309469	0.189802	-0.0625427	0.68148	0.154121	9.07494
BAP18	child_BMI_15year_ALSPAC	Weighted median	8	0.0450914	0.0604627	-0.0734156	0.163598	0.455806	9.07494
BAP18	child_BMI_16year_ALSPAC	Inverse variance weighted	7	0.0527654	0.0644796	-0.0736146	0.179145	0.41317	9.48801	18.0685	6	0.00606317	66.7931
BAP18	child_BMI_16year_ALSPAC	MR Egger	7	0.648378	0.236764	0.18432	1.11244	0.040865	9.48801
BAP18	child_BMI_16year_ALSPAC	Weighted median	7	0.0294885	0.0624845	-0.0929811	0.151958	0.636975	9.48801
BAP18	child_BMI_17year_ALSPAC	Inverse variance weighted	7	0.0788029	0.0561863	-0.0313222	0.188928	0.160757	7.96677	10.6898	6	0.0984501	43.8717
BAP18	child_BMI_17year_ALSPAC	MR Egger	7	0.328963	0.173682	-0.0114534	0.66938	0.116751	7.96677
BAP18	child_BMI_17year_ALSPAC	Weighted median	7	0.0374196	0.0700886	-0.0999541	0.174793	0.593418	7.96677
BAP18	child_BMI_18year_ALSPAC	Inverse variance weighted	9	0.0438095	0.0497567	-0.0537136	0.141333	0.378602	7.71747	18.6672	8	0.0167442	57.1442
BAP18	child_BMI_18year_ALSPAC	MR Egger	9	0.340261	0.409107	-0.461589	1.14211	0.433022	7.71747
BAP18	child_BMI_18year_ALSPAC	Weighted median	9	0.0301216	0.0535299	-0.074797	0.13504	0.573635	7.71747
BATF	child_BMI_3year_ALSPAC	Inverse variance weighted	5	0.0187237	0.0352595	-0.050385	0.0878323	0.595402	5.38114	6.41507	4	0.170221	37.6468
BATF	child_BMI_3year_ALSPAC	MR Egger	5	0.045108	0.0849342	-0.121363	0.211579	0.63216	5.38114
BATF	child_BMI_3year_ALSPAC	Weighted median	5	-0.00715127	0.0433006	-0.0920205	0.0777179	0.868823	5.38114
BATF	child_BMI_5year_ALSPAC	Inverse variance weighted	6	0.0255594	0.0413879	-0.0555609	0.10668	0.536867	4.84757	5.70271	5	0.336229	12.3224
BATF	child_BMI_5year_ALSPAC	MR Egger	6	0.223241	0.138497	-0.0482118	0.494695	0.182278	4.84757
BATF	child_BMI_5year_ALSPAC	Weighted median	6	0.0203423	0.0568978	-0.0911773	0.131862	0.7207	4.84757
BATF	child_BMI_6year_ALSPAC	Inverse variance weighted	5	0.0393212	0.056494	-0.071407	0.150049	0.486413	5.31508	6.98475	4	0.136696	42.7324
BATF	child_BMI_6year_ALSPAC	MR Egger	5	-0.153397	0.101854	-0.35303	0.0462359	0.229135	5.31508
BATF	child_BMI_6year_ALSPAC	Weighted median	5	5.70153e-05	1.35959	-2.66473	2.66485	0.999967	5.31508
BATF	child_BMI_7year_ALSPAC	Inverse variance weighted	6	-0.00890181	0.0368125	-0.0810542	0.0632506	0.808923	7.03501	2.96844	5	0.704851	0
BATF	child_BMI_7year_ALSPAC	MR Egger	6	0.03071	0.101152	-0.167548	0.228968	0.776567	7.03501
BATF	child_BMI_7year_ALSPAC	Weighted median	6	0.00746288	0.0724616	-0.134562	0.149488	0.91797	7.03501
BATF	child_BMI_8year_ALSPAC	Inverse variance weighted	6	0.0285779	0.0580526	-0.0852051	0.142361	0.622524	8.12531	5.40295	5	0.368705	7.45797
BATF	child_BMI_8year_ALSPAC	MR Egger	6	-0.199584	0.198574	-0.588789	0.189621	0.371723	8.12531
BATF	child_BMI_8year_ALSPAC	Weighted median	6	0.0464333	0.0796894	-0.109758	0.202625	0.56011	8.12531
BATF	child_BMI_10year_ALSPAC	Inverse variance weighted	11	0.0468727	0.0381132	-0.0278292	0.121575	0.218761	10.4682	9.0096	10	0.531193	0
BATF	child_BMI_10year_ALSPAC	MR Egger	11	0.0999284	0.124343	-0.143784	0.343641	0.442307	10.4682
BATF	child_BMI_10year_ALSPAC	Weighted median	11	0.0383015	0.0571815	-0.0737743	0.150377	0.502971	10.4682
BATF	child_BMI_12year_ALSPAC	Inverse variance weighted	10	0.052929	0.0390558	-0.0236205	0.129478	0.17535	9.47495	8.67381	9	0.467913	0
BATF	child_BMI_12year_ALSPAC	MR Egger	10	0.100802	0.106916	-0.108753	0.310358	0.373371	9.47495
BATF	child_BMI_12year_ALSPAC	Weighted median	10	0.0498276	0.0567594	-0.0614208	0.161076	0.380012	9.47495
BATF	child_BMI_14year_ALSPAC	Inverse variance weighted	8	0.0421807	0.0430708	-0.042238	0.126599	0.327414	10.6017	8.89893	7	0.259994	21.3388
BATF	child_BMI_14year_ALSPAC	MR Egger	8	0.105499	0.187824	-0.262635	0.473634	0.594668	10.6017
BATF	child_BMI_14year_ALSPAC	Weighted median	8	0.0365244	0.0523328	-0.0660479	0.139097	0.485223	10.6017
BATF	child_BMI_15year_ALSPAC	Inverse variance weighted	8	0.0393176	0.0388988	-0.036924	0.115559	0.312127	9.07494	4.64375	7	0.703346	0
BATF	child_BMI_15year_ALSPAC	MR Egger	8	0.248015	0.136838	-0.0201867	0.516217	0.119863	9.07494
BATF	child_BMI_15year_ALSPAC	Weighted median	8	0.0406561	0.051979	-0.0612228	0.142535	0.434119	9.07494
BATF	child_BMI_16year_ALSPAC	Inverse variance weighted	7	0.0413875	0.0388987	-0.0348539	0.117629	0.287337	9.48801	3.04489	6	0.803193	0
BATF	child_BMI_16year_ALSPAC	MR Egger	7	0.114977	0.198558	-0.274197	0.504151	0.587655	9.48801
BATF	child_BMI_16year_ALSPAC	Weighted median	7	0.0434168	0.0520241	-0.0585504	0.145384	0.40397	9.48801
BATF	child_BMI_17year_ALSPAC	Inverse variance weighted	7	0.0314711	0.0440855	-0.0549366	0.117879	0.475311	7.96677	3.3634	6	0.762046	0
BATF	child_BMI_17year_ALSPAC	MR Egger	7	0.101686	0.150048	-0.192409	0.39578	0.528055	7.96677
BATF	child_BMI_17year_ALSPAC	Weighted median	7	0.0428886	0.0594598	-0.0736527	0.15943	0.470723	7.96677
BATF	child_BMI_18year_ALSPAC	Inverse variance weighted	9	0.051684	0.0341069	-0.0151656	0.118533	0.129683	7.71747	4.55153	8	0.804256	0
BATF	child_BMI_18year_ALSPAC	MR Egger	9	0.374602	0.272042	-0.1586	0.907805	0.210934	7.71747
BATF	child_BMI_18year_ALSPAC	Weighted median	9	0.0466861	0.0477211	-0.0468472	0.140219	0.32792	7.71747
BAX	child_BMI_3year_ALSPAC	Inverse variance weighted	5	0.000262174	0.0341199	-0.0666129	0.0671373	0.993869	5.38114	6.10321	4	0.191572	34.4607
BAX	child_BMI_3year_ALSPAC	MR Egger	5	0.0305813	0.0813888	-0.128941	0.190103	0.732104	5.38114
BAX	child_BMI_3year_ALSPAC	Weighted median	5	0.0160811	0.0518933	-0.0856298	0.117792	0.756646	5.38114
BAX	child_BMI_5year_ALSPAC	Inverse variance weighted	6	-0.0307847	0.0541016	-0.136824	0.0752543	0.569345	4.84757	9.88635	5	0.0785202	49.4252
BAX	child_BMI_5year_ALSPAC	MR Egger	6	-0.0426879	0.215717	-0.465493	0.380117	0.852782	4.84757
BAX	child_BMI_5year_ALSPAC	Weighted median	6	0.0112344	0.0650887	-0.116339	0.138808	0.862964	4.84757
BAX	child_BMI_6year_ALSPAC	Inverse variance weighted	5	0.0225655	0.0581055	-0.0913213	0.136452	0.697754	5.31508	7.51436	4	0.111078	46.7686
BAX	child_BMI_6year_ALSPAC	MR Egger	5	-0.192033	0.100979	-0.389952	0.00588567	0.153372	5.31508
BAX	child_BMI_6year_ALSPAC	Weighted median	5	0.0118175	3.7632	-7.36405	7.38769	0.997494	5.31508
BAX	child_BMI_7year_ALSPAC	Inverse variance weighted	6	-0.00592587	0.0452481	-0.0946121	0.0827604	0.895804	7.03501	7.68382	5	0.174543	34.9282
BAX	child_BMI_7year_ALSPAC	MR Egger	6	-0.0588926	0.136054	-0.325559	0.207773	0.687433	7.03501
BAX	child_BMI_7year_ALSPAC	Weighted median	6	0.00407953	0.121821	-0.234689	0.242848	0.973285	7.03501
BAX	child_BMI_8year_ALSPAC	Inverse variance weighted	6	0.011253	0.0696979	-0.125355	0.147861	0.871736	8.12531	7.91177	5	0.161166	36.803
BAX	child_BMI_8year_ALSPAC	MR Egger	6	0.0238337	0.276822	-0.518737	0.566405	0.935526	8.12531
BAX	child_BMI_8year_ALSPAC	Weighted median	6	0.0238763	0.0827563	-0.138326	0.186079	0.772953	8.12531
BAX	child_BMI_10year_ALSPAC	Inverse variance weighted	11	-0.0149869	0.0407854	-0.0949262	0.0649525	0.713279	10.4682	11.6373	10	0.310064	14.0694
BAX	child_BMI_10year_ALSPAC	MR Egger	11	0.161724	0.125705	-0.084657	0.408105	0.230361	10.4682
BAX	child_BMI_10year_ALSPAC	Weighted median	11	0.023897	0.0571474	-0.0881118	0.135906	0.675826	10.4682
BAX	child_BMI_12year_ALSPAC	Inverse variance weighted	10	0.0230679	0.0464206	-0.0679165	0.114052	0.619236	9.47495	12.9156	9	0.166465	30.3166
BAX	child_BMI_12year_ALSPAC	MR Egger	10	0.018638	0.131166	-0.238448	0.275724	0.890519	9.47495
BAX	child_BMI_12year_ALSPAC	Weighted median	10	0.022674	0.0558843	-0.0868592	0.132207	0.68494	9.47495
BAX	child_BMI_14year_ALSPAC	Inverse variance weighted	8	0.00307426	0.0420584	-0.0793602	0.0855087	0.941731	10.6017	8.62023	7	0.281084	18.7956
BAX	child_BMI_14year_ALSPAC	MR Egger	8	0.0998794	0.180542	-0.253983	0.453742	0.600103	10.6017
BAX	child_BMI_14year_ALSPAC	Weighted median	8	0.0183903	0.0553136	-0.0900244	0.126805	0.739532	10.6017
BAX	child_BMI_15year_ALSPAC	Inverse variance weighted	8	0.00359443	0.0511242	-0.0966091	0.103798	0.943949	9.07494	12.28	7	0.0917184	42.9968
BAX	child_BMI_15year_ALSPAC	MR Egger	8	0.365366	0.135696	0.0994015	0.631331	0.0359314	9.07494
BAX	child_BMI_15year_ALSPAC	Weighted median	8	0.0218324	0.0571512	-0.090184	0.133849	0.702453	9.07494
BAX	child_BMI_16year_ALSPAC	Inverse variance weighted	7	0.0453374	0.0565624	-0.0655248	0.1562	0.422815	9.48801	12.8798	6	0.0449855	53.4153
BAX	child_BMI_16year_ALSPAC	MR Egger	7	-0.130807	0.305901	-0.730374	0.468759	0.686724	9.48801
BAX	child_BMI_16year_ALSPAC	Weighted median	7	0.0571181	0.0610485	-0.0625369	0.176773	0.349469	9.48801
BAX	child_BMI_17year_ALSPAC	Inverse variance weighted	7	0.0269653	0.0437512	-0.0587871	0.112718	0.537676	7.96677	5.63787	6	0.464953	0
BAX	child_BMI_17year_ALSPAC	MR Egger	7	0.0884882	0.155464	-0.216221	0.393198	0.593844	7.96677
BAX	child_BMI_17year_ALSPAC	Weighted median	7	0.020142	0.0606411	-0.0987145	0.138999	0.739775	7.96677
BAX	child_BMI_18year_ALSPAC	Inverse variance weighted	9	-2.52339e-05	0.0415757	-0.0815137	0.0814632	0.999516	7.71747	12.0744	8	0.147913	33.7444
BAX	child_BMI_18year_ALSPAC	MR Egger	9	0.505668	0.297908	-0.0782319	1.08957	0.133433	7.71747
BAX	child_BMI_18year_ALSPAC	Weighted median	9	-0.00997539	0.0499445	-0.107867	0.0879157	0.841692	7.71747
BCAM	child_BMI_3year_ALSPAC	Inverse variance weighted	5	0.000150569	0.0253624	-0.0495597	0.0498608	0.995263	5.38114	4.0472	4	0.399656	1.16626
BCAM	child_BMI_3year_ALSPAC	MR Egger	5	0.00533774	0.0621744	-0.116524	0.1272	0.936994	5.38114
BCAM	child_BMI_3year_ALSPAC	Weighted median	5	-0.00598226	0.037284	-0.0790588	0.0670943	0.872526	5.38114
BCAM	child_BMI_5year_ALSPAC	Inverse variance weighted	6	0.00382933	0.0351011	-0.0649688	0.0726274	0.913128	4.84757	4.52965	5	0.475926	0
BCAM	child_BMI_5year_ALSPAC	MR Egger	6	0.0933085	0.125339	-0.152356	0.338973	0.497962	4.84757
BCAM	child_BMI_5year_ALSPAC	Weighted median	6	0.0101545	0.0520255	-0.0918155	0.112124	0.845249	4.84757
BCAM	child_BMI_6year_ALSPAC	Inverse variance weighted	5	-0.0155145	0.0927765	-0.197357	0.166328	0.867193	5.31508	22.7271	4	0.000143557	82.3998
BCAM	child_BMI_6year_ALSPAC	MR Egger	5	-0.298499	0.181183	-0.653617	0.05662	0.198013	5.31508
BCAM	child_BMI_6year_ALSPAC	Weighted median	5	-0.0478611	0.402307	-0.836382	0.74066	0.905302	5.31508
BCAM	child_BMI_7year_ALSPAC	Inverse variance weighted	6	-0.0577549	0.0378504	-0.131942	0.0164319	0.127042	7.03501	6.36456	5	0.272344	21.4399
BCAM	child_BMI_7year_ALSPAC	MR Egger	6	-0.218739	0.0920857	-0.399227	-0.0382513	0.0763715	7.03501
BCAM	child_BMI_7year_ALSPAC	Weighted median	6	-0.10283	0.0540801	-0.208827	0.00316672	0.0572439	7.03501
BCAM	child_BMI_8year_ALSPAC	Inverse variance weighted	6	0.0134577	0.054712	-0.0937778	0.120693	0.805702	8.12531	5.849	5	0.32119	14.5153
BCAM	child_BMI_8year_ALSPAC	MR Egger	6	0.21078	0.191551	-0.164661	0.586221	0.332935	8.12531
BCAM	child_BMI_8year_ALSPAC	Weighted median	6	0.00363014	0.0711356	-0.135796	0.143056	0.959301	8.12531
BCAM	child_BMI_10year_ALSPAC	Inverse variance weighted	11	0.0377563	0.0416338	-0.0438459	0.119359	0.364477	10.4682	14.5454	10	0.149537	31.2496
BCAM	child_BMI_10year_ALSPAC	MR Egger	11	0.0465473	0.143078	-0.233885	0.326979	0.752368	10.4682
BCAM	child_BMI_10year_ALSPAC	Weighted median	11	0.01187	0.0489278	-0.0840286	0.107769	0.808314	10.4682
BCAM	child_BMI_12year_ALSPAC	Inverse variance weighted	10	0.000666878	0.0393566	-0.076472	0.0778057	0.986481	9.47495	11.1414	9	0.266143	19.22
BCAM	child_BMI_12year_ALSPAC	MR Egger	10	0.134513	0.0988676	-0.0592675	0.328293	0.210752	9.47495
BCAM	child_BMI_12year_ALSPAC	Weighted median	10	-0.00348757	0.0537264	-0.108791	0.101816	0.948243	9.47495
BCAM	child_BMI_14year_ALSPAC	Inverse variance weighted	8	-0.00267319	0.0345962	-0.0704818	0.0651354	0.93841	10.6017	6.60331	7	0.471316	0
BCAM	child_BMI_14year_ALSPAC	MR Egger	8	0.1594	0.141061	-0.117081	0.43588	0.301616	10.6017
BCAM	child_BMI_14year_ALSPAC	Weighted median	8	-0.00418981	0.0489584	-0.100148	0.0917687	0.931801	10.6017
BCAM	child_BMI_15year_ALSPAC	Inverse variance weighted	8	-0.0553525	0.0582713	-0.169564	0.0588592	0.342158	9.07494	19.1501	7	0.00772986	63.4467
BCAM	child_BMI_15year_ALSPAC	MR Egger	8	0.222515	0.186924	-0.143855	0.588885	0.278844	9.07494
BCAM	child_BMI_15year_ALSPAC	Weighted median	8	-0.0330859	0.0503668	-0.131805	0.0656331	0.511246	9.07494
BCAM	child_BMI_16year_ALSPAC	Inverse variance weighted	7	0.0078353	0.0437849	-0.077983	0.0936536	0.857977	9.48801	9.26082	6	0.159432	35.2109
BCAM	child_BMI_16year_ALSPAC	MR Egger	7	-0.197586	0.226097	-0.640737	0.245565	0.422155	9.48801
BCAM	child_BMI_16year_ALSPAC	Weighted median	7	0.00619992	0.0519675	-0.0956564	0.108056	0.905035	9.48801
BCAM	child_BMI_17year_ALSPAC	Inverse variance weighted	7	0.00100883	0.050013	-0.0970166	0.0990342	0.983907	7.96677	9.41475	6	0.151561	36.2702
BCAM	child_BMI_17year_ALSPAC	MR Egger	7	0.251271	0.145083	-0.0330918	0.535633	0.143837	7.96677
BCAM	child_BMI_17year_ALSPAC	Weighted median	7	-0.0297283	0.0565523	-0.140571	0.0811142	0.599112	7.96677
BCAM	child_BMI_18year_ALSPAC	Inverse variance weighted	9	0.0211909	0.0318885	-0.0413106	0.0836924	0.506351	7.71747	8.52352	8	0.384069	6.14202
BCAM	child_BMI_18year_ALSPAC	MR Egger	9	0.112911	0.269743	-0.415785	0.641607	0.688062	7.71747
BCAM	child_BMI_18year_ALSPAC	Weighted median	9	0.0166082	0.0430193	-0.0677096	0.100926	0.699449	7.71747
BCAN	child_BMI_3year_ALSPAC	Inverse variance weighted	5	-0.0858287	0.0261343	-0.137052	-0.0346054	0.00102295	5.38114	3.11657	4	0.53851	0
BCAN	child_BMI_3year_ALSPAC	MR Egger	5	-0.0580958	0.0554491	-0.166776	0.0505844	0.371732	5.38114
BCAN	child_BMI_3year_ALSPAC	Weighted median	5	-0.0569548	0.0430849	-0.141401	0.0274915	0.186194	5.38114
BCAN	child_BMI_5year_ALSPAC	Inverse variance weighted	6	-0.133127	0.0521105	-0.235263	-0.0309904	0.0106277	4.84757	10.3254	5	0.0665241	51.5755
BCAN	child_BMI_5year_ALSPAC	MR Egger	6	-0.311076	0.186622	-0.676854	0.0547027	0.170866	4.84757
BCAN	child_BMI_5year_ALSPAC	Weighted median	6	-0.0793895	0.0699731	-0.216537	0.0577579	0.256555	4.84757
BCAN	child_BMI_6year_ALSPAC	Inverse variance weighted	5	0.02225	0.0813342	-0.137165	0.181665	0.784421	5.31508	16.4356	4	0.00248704	75.6626
BCAN	child_BMI_6year_ALSPAC	MR Egger	5	-0.104675	0.208686	-0.513699	0.304349	0.650452	5.31508
BCAN	child_BMI_6year_ALSPAC	Weighted median	5	-0.00259462	0.964111	-1.89225	1.88706	0.997853	5.31508
BCAN	child_BMI_7year_ALSPAC	Inverse variance weighted	6	-0.0417821	0.0720239	-0.182949	0.0993846	0.561837	7.03501	21.7594	5	0.000581714	77.0214
BCAN	child_BMI_7year_ALSPAC	MR Egger	6	-0.0483453	0.221454	-0.482395	0.385704	0.837874	7.03501
BCAN	child_BMI_7year_ALSPAC	Weighted median	6	-0.0521453	0.159752	-0.36526	0.26097	0.744112	7.03501
BCAN	child_BMI_8year_ALSPAC	Inverse variance weighted	6	-0.233599	0.0658979	-0.362759	-0.104439	0.000392819	8.12531	7.94372	5	0.159365	37.0572
BCAN	child_BMI_8year_ALSPAC	MR Egger	6	0.089216	0.199925	-0.302638	0.48107	0.678511	8.12531
BCAN	child_BMI_8year_ALSPAC	Weighted median	6	-0.178573	0.0909902	-0.356914	-0.000232046	0.0496985	8.12531
BCAN	child_BMI_10year_ALSPAC	Inverse variance weighted	11	-0.202286	0.0385061	-0.277758	-0.126814	1.4936e-07	10.4682	11.63	10	0.310585	14.0151
BCAN	child_BMI_10year_ALSPAC	MR Egger	11	-0.285996	0.12906	-0.538952	-0.0330388	0.0539152	10.4682
BCAN	child_BMI_10year_ALSPAC	Weighted median	11	-0.175165	0.0570377	-0.286959	-0.0633713	0.00213313	10.4682
BCAN	child_BMI_12year_ALSPAC	Inverse variance weighted	10	-0.180883	0.0648217	-0.307933	-0.0538321	0.00526326	9.47495	28.247	9	0.000867302	68.1382
BCAN	child_BMI_12year_ALSPAC	MR Egger	10	-0.149739	0.182724	-0.507878	0.208401	0.436245	9.47495
BCAN	child_BMI_12year_ALSPAC	Weighted median	10	-0.222304	0.0587421	-0.337439	-0.10717	0.000154069	9.47495
BCAN	child_BMI_14year_ALSPAC	Inverse variance weighted	8	-0.216507	0.0358022	-0.28668	-0.146335	1.47274e-09	10.6017	5.80738	7	0.562412	0
BCAN	child_BMI_14year_ALSPAC	MR Egger	8	-0.229457	0.145718	-0.515064	0.0561504	0.166401	10.6017
BCAN	child_BMI_14year_ALSPAC	Weighted median	8	-0.21087	0.0551086	-0.318883	-0.102857	0.000130011	10.6017
BCAN	child_BMI_15year_ALSPAC	Inverse variance weighted	8	-0.180282	0.0475028	-0.273388	-0.0871765	0.000147534	9.07494	11.8797	7	0.104587	41.0757
BCAN	child_BMI_15year_ALSPAC	MR Egger	8	-0.149906	0.17962	-0.501961	0.20215	0.435922	9.07494
BCAN	child_BMI_15year_ALSPAC	Weighted median	8	-0.202816	0.0560783	-0.31273	-0.0929026	0.000298429	9.07494
BCAN	child_BMI_16year_ALSPAC	Inverse variance weighted	7	-0.0916507	0.0986034	-0.284913	0.101612	0.352636	9.48801	43.9073	6	7.71184e-08	86.3348
BCAN	child_BMI_16year_ALSPAC	MR Egger	7	-1.20279	0.220378	-1.63473	-0.770853	0.0028082	9.48801
BCAN	child_BMI_16year_ALSPAC	Weighted median	7	-0.160019	0.0619045	-0.281352	-0.0386861	0.00973983	9.48801
BCAN	child_BMI_17year_ALSPAC	Inverse variance weighted	7	-0.183589	0.0644918	-0.309992	-0.0571846	0.00441756	7.96677	14.5965	6	0.0236379	58.8943
BCAN	child_BMI_17year_ALSPAC	MR Egger	7	-0.337047	0.229622	-0.787106	0.113012	0.202076	7.96677
BCAN	child_BMI_17year_ALSPAC	Weighted median	7	-0.202423	0.0661481	-0.332073	-0.0727722	0.00221233	7.96677
BCAN	child_BMI_18year_ALSPAC	Inverse variance weighted	9	-0.100175	0.0705011	-0.238357	0.0380068	0.155344	7.71747	38.8807	8	5.17236e-06	79.4242
BCAN	child_BMI_18year_ALSPAC	MR Egger	9	-0.0578736	0.600676	-1.2352	1.11945	0.925945	7.71747
BCAN	child_BMI_18year_ALSPAC	Weighted median	9	-0.133903	0.0581677	-0.247912	-0.0198944	0.0213342	7.71747
BCAT1	child_BMI_3year_ALSPAC	Inverse variance weighted	5	0.0158932	0.0260294	-0.0351245	0.0669109	0.541474	5.38114	3.0475	4	0.549908	0
BCAT1	child_BMI_3year_ALSPAC	MR Egger	5	-0.00641078	0.0555966	-0.11538	0.102559	0.915485	5.38114
BCAT1	child_BMI_3year_ALSPAC	Weighted median	5	0.0293588	0.042237	-0.0534257	0.112143	0.486995	5.38114
BCAT1	child_BMI_5year_ALSPAC	Inverse variance weighted	6	-0.0311335	0.0364263	-0.102529	0.040262	0.392718	4.84757	2.52772	5	0.772314	0
BCAT1	child_BMI_5year_ALSPAC	MR Egger	6	-0.199795	0.129591	-0.453793	0.0542037	0.197997	4.84757
BCAT1	child_BMI_5year_ALSPAC	Weighted median	6	-0.0118847	0.0524334	-0.114654	0.0908848	0.820686	4.84757
BCAT1	child_BMI_6year_ALSPAC	Inverse variance weighted	5	0.0804677	0.0572252	-0.0316937	0.192629	0.159677	5.31508	8.30382	4	0.0810619	51.8294
BCAT1	child_BMI_6year_ALSPAC	MR Egger	5	-0.145521	0.0946433	-0.331022	0.0399797	0.221756	5.31508
BCAT1	child_BMI_6year_ALSPAC	Weighted median	5	0.050826	0.395165	-0.723697	0.825349	0.897659	5.31508
BCAT1	child_BMI_7year_ALSPAC	Inverse variance weighted	6	0.0383757	0.0341421	-0.0285429	0.105294	0.261014	7.03501	3.96583	5	0.554346	0
BCAT1	child_BMI_7year_ALSPAC	MR Egger	6	-0.103634	0.0938028	-0.287488	0.0802191	0.331225	7.03501
BCAT1	child_BMI_7year_ALSPAC	Weighted median	6	0.00969783	0.132055	-0.24913	0.268526	0.941458	7.03501
BCAT1	child_BMI_8year_ALSPAC	Inverse variance weighted	6	-0.0373314	0.0521054	-0.139458	0.0647951	0.473707	8.12531	3.33716	5	0.648158	0
BCAT1	child_BMI_8year_ALSPAC	MR Egger	6	-0.0985982	0.18494	-0.461081	0.263884	0.622184	8.12531
BCAT1	child_BMI_8year_ALSPAC	Weighted median	6	-0.0372033	0.0689336	-0.172313	0.0979066	0.589406	8.12531
BCAT1	child_BMI_10year_ALSPAC	Inverse variance weighted	11	-0.0169042	0.0355467	-0.0865757	0.0527672	0.634395	10.4682	8.20848	10	0.608481	0
BCAT1	child_BMI_10year_ALSPAC	MR Egger	11	-0.020166	0.115516	-0.246577	0.206245	0.865279	10.4682
BCAT1	child_BMI_10year_ALSPAC	Weighted median	11	-0.0173943	0.0488757	-0.113191	0.0784022	0.721925	10.4682
BCAT1	child_BMI_12year_ALSPAC	Inverse variance weighted	10	-0.00971413	0.0363441	-0.0809485	0.0615203	0.789252	9.47495	8.91727	9	0.444945	0
BCAT1	child_BMI_12year_ALSPAC	MR Egger	10	-0.123384	0.0971961	-0.313889	0.0671199	0.239967	9.47495
BCAT1	child_BMI_12year_ALSPAC	Weighted median	10	-0.0350675	0.0498478	-0.132769	0.0626341	0.481749	9.47495
BCAT1	child_BMI_14year_ALSPAC	Inverse variance weighted	8	-0.0179117	0.0356413	-0.0877687	0.0519454	0.615278	10.6017	5.31687	7	0.621354	0
BCAT1	child_BMI_14year_ALSPAC	MR Egger	8	-0.0862725	0.144787	-0.370055	0.19751	0.573046	10.6017
BCAT1	child_BMI_14year_ALSPAC	Weighted median	8	-0.017646	0.0483794	-0.11247	0.0771777	0.715305	10.6017
BCAT1	child_BMI_15year_ALSPAC	Inverse variance weighted	8	-0.0062952	0.0361811	-0.0772102	0.0646198	0.861872	9.07494	3.61396	7	0.823011	0
BCAT1	child_BMI_15year_ALSPAC	MR Egger	8	0.00916449	0.128033	-0.241781	0.26011	0.945263	9.07494
BCAT1	child_BMI_15year_ALSPAC	Weighted median	8	-0.013706	0.0490142	-0.109774	0.0823618	0.779759	9.07494
BCAT1	child_BMI_16year_ALSPAC	Inverse variance weighted	7	0.0194792	0.0414793	-0.0618201	0.100779	0.638631	9.48801	7.82355	6	0.251318	23.3084
BCAT1	child_BMI_16year_ALSPAC	MR Egger	7	-0.325822	0.184082	-0.686623	0.0349783	0.13695	9.48801
BCAT1	child_BMI_16year_ALSPAC	Weighted median	7	-0.0142876	0.0491184	-0.11056	0.0819845	0.771142	9.48801
BCAT1	child_BMI_17year_ALSPAC	Inverse variance weighted	7	-0.0089998	0.0412092	-0.0897699	0.0717703	0.827123	7.96677	6.08709	6	0.413505	1.43073
BCAT1	child_BMI_17year_ALSPAC	MR Egger	7	0.0349748	0.152256	-0.263447	0.333396	0.827418	7.96677
BCAT1	child_BMI_17year_ALSPAC	Weighted median	7	-0.0258869	0.0544271	-0.132564	0.0807902	0.634342	7.96677
BCAT1	child_BMI_18year_ALSPAC	Inverse variance weighted	9	0.00473195	0.0332008	-0.0603416	0.0698055	0.886665	7.71747	8.75759	8	0.363156	8.6507
BCAT1	child_BMI_18year_ALSPAC	MR Egger	9	-0.0223842	0.284413	-0.579833	0.535064	0.939471	7.71747
BCAT1	child_BMI_18year_ALSPAC	Weighted median	9	-0.0237477	0.0455396	-0.113005	0.0655098	0.602036	7.71747
BCAT2	child_BMI_3year_ALSPAC	Inverse variance weighted	5	-0.0248271	0.02789	-0.0794916	0.0298373	0.373369	5.38114	1.24864	4	0.870027	0
BCAT2	child_BMI_3year_ALSPAC	MR Egger	5	-0.0542097	0.0594667	-0.170764	0.0623451	0.429194	5.38114
BCAT2	child_BMI_3year_ALSPAC	Weighted median	5	-0.027177	0.0384021	-0.102445	0.048091	0.479134	5.38114
BCAT2	child_BMI_5year_ALSPAC	Inverse variance weighted	6	-0.0464817	0.0411513	-0.127138	0.0341748	0.258673	4.84757	5.63918	5	0.342926	11.3346
BCAT2	child_BMI_5year_ALSPAC	MR Egger	6	0.00932242	0.161758	-0.307723	0.326368	0.956806	4.84757
BCAT2	child_BMI_5year_ALSPAC	Weighted median	6	-0.0448502	0.0596775	-0.161818	0.0721178	0.452326	4.84757
BCAT2	child_BMI_6year_ALSPAC	Inverse variance weighted	5	-0.011118	0.0450723	-0.0994596	0.0772236	0.805163	5.31508	4.44172	4	0.349514	9.94482
BCAT2	child_BMI_6year_ALSPAC	MR Egger	5	-0.109398	0.107083	-0.319281	0.100484	0.382157	5.31508
BCAT2	child_BMI_6year_ALSPAC	Weighted median	5	-0.0397353	0.350222	-0.72617	0.646699	0.909668	5.31508
BCAT2	child_BMI_7year_ALSPAC	Inverse variance weighted	6	-0.0138773	0.036831	-0.0860662	0.0583115	0.706335	7.03501	2.94664	5	0.708213	0
BCAT2	child_BMI_7year_ALSPAC	MR Egger	6	-0.102085	0.101194	-0.300424	0.0962545	0.370136	7.03501
BCAT2	child_BMI_7year_ALSPAC	Weighted median	6	-0.0408117	0.0749042	-0.187624	0.106	0.585855	7.03501
BCAT2	child_BMI_8year_ALSPAC	Inverse variance weighted	6	-0.00369248	0.0558789	-0.113215	0.10583	0.947314	8.12531	3.00756	5	0.69882	0
BCAT2	child_BMI_8year_ALSPAC	MR Egger	6	-0.238253	0.198264	-0.626851	0.150344	0.295762	8.12531
BCAT2	child_BMI_8year_ALSPAC	Weighted median	6	-0.0453169	0.0752374	-0.192782	0.102148	0.546962	8.12531
BCAT2	child_BMI_10year_ALSPAC	Inverse variance weighted	11	-0.000339272	0.0381272	-0.0750686	0.07439	0.9929	10.4682	4.78535	10	0.905048	0
BCAT2	child_BMI_10year_ALSPAC	MR Egger	11	-0.160193	0.124257	-0.403736	0.0833509	0.229473	10.4682
BCAT2	child_BMI_10year_ALSPAC	Weighted median	11	0.00233575	0.0517075	-0.0990109	0.103682	0.96397	10.4682
BCAT2	child_BMI_12year_ALSPAC	Inverse variance weighted	10	-0.0212531	0.0390674	-0.0978251	0.0553189	0.586433	9.47495	5.12455	9	0.823319	0
BCAT2	child_BMI_12year_ALSPAC	MR Egger	10	-0.0919317	0.104062	-0.295893	0.11203	0.402769	9.47495
BCAT2	child_BMI_12year_ALSPAC	Weighted median	10	-0.0362811	0.0511244	-0.136485	0.0639228	0.477913	9.47495
BCAT2	child_BMI_14year_ALSPAC	Inverse variance weighted	8	0.000623193	0.0382284	-0.0743044	0.0755508	0.986994	10.6017	3.24466	7	0.861485	0
BCAT2	child_BMI_14year_ALSPAC	MR Egger	8	-0.140772	0.155735	-0.446012	0.164469	0.400874	10.6017
BCAT2	child_BMI_14year_ALSPAC	Weighted median	8	0.00465297	0.0480167	-0.0894598	0.0987658	0.922803	10.6017
BCAT2	child_BMI_15year_ALSPAC	Inverse variance weighted	8	0.0279748	0.038959	-0.0483848	0.104334	0.472722	9.07494	2.12018	7	0.95289	0
BCAT2	child_BMI_15year_ALSPAC	MR Egger	8	0.1505	0.137345	-0.118697	0.419696	0.315199	9.07494
BCAT2	child_BMI_15year_ALSPAC	Weighted median	8	0.0347233	0.0483756	-0.060093	0.129539	0.47289	9.07494
BCAT2	child_BMI_16year_ALSPAC	Inverse variance weighted	7	0.00674485	0.0389346	-0.0695671	0.0830568	0.862467	9.48801	3.00721	6	0.807942	0
BCAT2	child_BMI_16year_ALSPAC	MR Egger	7	0.0234506	0.19866	-0.365923	0.412825	0.910628	9.48801
BCAT2	child_BMI_16year_ALSPAC	Weighted median	7	0.0262292	0.0520262	-0.0757422	0.128201	0.614154	9.48801
BCAT2	child_BMI_17year_ALSPAC	Inverse variance weighted	7	-0.0195262	0.0441221	-0.106006	0.0669531	0.658091	7.96677	5.21098	6	0.517053	0
BCAT2	child_BMI_17year_ALSPAC	MR Egger	7	0.0763836	0.150092	-0.217796	0.370563	0.632468	7.96677
BCAT2	child_BMI_17year_ALSPAC	Weighted median	7	0.0373305	0.0585933	-0.0775123	0.152173	0.524052	7.96677
BCAT2	child_BMI_18year_ALSPAC	Inverse variance weighted	9	0.0202621	0.0341309	-0.0466345	0.0871588	0.55274	7.71747	2.49039	8	0.962177	0
BCAT2	child_BMI_18year_ALSPAC	MR Egger	9	0.223832	0.272465	-0.3102	0.757864	0.438438	7.71747
BCAT2	child_BMI_18year_ALSPAC	Weighted median	9	0.0346877	0.0427341	-0.0490712	0.118447	0.416958	7.71747
BCHE	child_BMI_3year_ALSPAC	Inverse variance weighted	5	-0.0233274	0.0243905	-0.0711327	0.024478	0.338864	5.38114	2.54183	4	0.637162	0
BCHE	child_BMI_3year_ALSPAC	MR Egger	5	-0.0330643	0.051963	-0.134912	0.0687832	0.569804	5.38114
BCHE	child_BMI_3year_ALSPAC	Weighted median	5	-0.0213006	0.0356522	-0.091179	0.0485777	0.550203	5.38114
BCHE	child_BMI_5year_ALSPAC	Inverse variance weighted	6	-0.0972062	0.128879	-0.34981	0.155397	0.450704	4.84757	72.3393	5	3.33801e-14	93.0881
BCHE	child_BMI_5year_ALSPAC	MR Egger	6	-0.381601	0.494513	-1.35085	0.587644	0.483366	4.84757
BCHE	child_BMI_5year_ALSPAC	Weighted median	6	0.0355443	0.0526973	-0.0677423	0.138831	0.499993	4.84757
BCHE	child_BMI_6year_ALSPAC	Inverse variance weighted	5	0.0752092	0.16141	-0.241154	0.391572	0.64125	5.31508	75.0717	4	1.92423e-15	94.6718
BCHE	child_BMI_6year_ALSPAC	MR Egger	5	-0.190041	0.410645	-0.994905	0.614822	0.675019	5.31508
BCHE	child_BMI_6year_ALSPAC	Weighted median	5	-0.0132327	0.925807	-1.82782	1.80135	0.988596	5.31508
BCHE	child_BMI_7year_ALSPAC	Inverse variance weighted	6	-0.0158579	0.0331305	-0.0807938	0.049078	0.632188	7.03501	5.3079	5	0.37947	5.80074
BCHE	child_BMI_7year_ALSPAC	MR Egger	6	-0.0266498	0.101411	-0.225416	0.172116	0.805693	7.03501
BCHE	child_BMI_7year_ALSPAC	Weighted median	6	-0.00455363	0.162771	-0.323586	0.314478	0.977682	7.03501
BCHE	child_BMI_8year_ALSPAC	Inverse variance weighted	6	0.00540694	0.0586576	-0.109562	0.120376	0.926557	8.12531	7.21563	5	0.205092	30.7059
BCHE	child_BMI_8year_ALSPAC	MR Egger	6	-0.00232448	0.232721	-0.458457	0.453808	0.992509	8.12531
BCHE	child_BMI_8year_ALSPAC	Weighted median	6	0.0526382	0.070723	-0.0859788	0.191255	0.456702	8.12531
BCHE	child_BMI_10year_ALSPAC	Inverse variance weighted	11	-0.00872269	0.0355024	-0.0783074	0.060862	0.80592	10.4682	11.3495	10	0.330942	11.8907
BCHE	child_BMI_10year_ALSPAC	MR Egger	11	0.198871	0.108815	-0.0144075	0.412149	0.10088	10.4682
BCHE	child_BMI_10year_ALSPAC	Weighted median	11	0.0377448	0.0470937	-0.0545588	0.130048	0.422852	10.4682
BCHE	child_BMI_12year_ALSPAC	Inverse variance weighted	10	0.0654172	0.10454	-0.139482	0.270316	0.531471	9.47495	84.3515	9	2.19806e-14	89.3304
BCHE	child_BMI_12year_ALSPAC	MR Egger	10	-0.0132371	0.294313	-0.59009	0.563616	0.965229	9.47495
BCHE	child_BMI_12year_ALSPAC	Weighted median	10	0.038544	0.0494965	-0.0584692	0.135557	0.436144	9.47495
BCHE	child_BMI_14year_ALSPAC	Inverse variance weighted	8	-0.000736891	0.0390155	-0.0772074	0.0757336	0.984931	10.6017	9.55249	7	0.215383	26.7207
BCHE	child_BMI_14year_ALSPAC	MR Egger	8	0.228451	0.142095	-0.0500554	0.506957	0.159018	10.6017
BCHE	child_BMI_14year_ALSPAC	Weighted median	8	0.0422485	0.0477966	-0.0514329	0.13593	0.376738	10.6017
BCHE	child_BMI_15year_ALSPAC	Inverse variance weighted	8	0.00959375	0.0454693	-0.0795261	0.0987136	0.832892	9.07494	12.5113	7	0.0849498	44.0505
BCHE	child_BMI_15year_ALSPAC	MR Egger	8	-0.0177894	0.172591	-0.356067	0.320489	0.921264	9.07494
BCHE	child_BMI_15year_ALSPAC	Weighted median	8	0.0519909	0.0530258	-0.0519396	0.155921	0.326848	9.07494
BCHE	child_BMI_16year_ALSPAC	Inverse variance weighted	7	0.102154	0.121312	-0.135618	0.339927	0.399745	9.48801	76.3579	6	2.01578e-14	92.1423
BCHE	child_BMI_16year_ALSPAC	MR Egger	7	-0.327903	0.64891	-1.59977	0.943961	0.634819	9.48801
BCHE	child_BMI_16year_ALSPAC	Weighted median	7	0.0431556	0.0453051	-0.0456424	0.131954	0.340815	9.48801
BCHE	child_BMI_17year_ALSPAC	Inverse variance weighted	7	0.00526784	0.0402727	-0.0736666	0.0842023	0.89593	7.96677	6.55198	6	0.364272	8.42458
BCHE	child_BMI_17year_ALSPAC	MR Egger	7	0.179598	0.130985	-0.0771338	0.436329	0.228674	7.96677
BCHE	child_BMI_17year_ALSPAC	Weighted median	7	0.0190396	0.0538164	-0.0864406	0.12452	0.723498	7.96677
BCHE	child_BMI_18year_ALSPAC	Inverse variance weighted	9	-0.00957244	0.0370058	-0.0821038	0.0629589	0.795887	7.71747	12.344	8	0.136503	35.1912
BCHE	child_BMI_18year_ALSPAC	MR Egger	9	0.507631	0.245887	0.0256933	0.989569	0.0778471	7.71747
BCHE	child_BMI_18year_ALSPAC	Weighted median	9	0.0422275	0.0447628	-0.0455076	0.129963	0.345496	7.71747
BCL2	child_BMI_3year_ALSPAC	Inverse variance weighted	5	0.0057893	0.0270071	-0.0471445	0.0587231	0.830264	5.38114	1.89885	4	0.754357	0
BCL2	child_BMI_3year_ALSPAC	MR Egger	5	-0.0206895	0.0575634	-0.133514	0.0921347	0.74309	5.38114
BCL2	child_BMI_3year_ALSPAC	Weighted median	5	0.0152888	0.0377432	-0.0586879	0.0892655	0.685423	5.38114
BCL2	child_BMI_5year_ALSPAC	Inverse variance weighted	6	0.0489654	0.0517947	-0.0525522	0.150483	0.344468	4.84757	9.5231	5	0.0899322	47.4961
BCL2	child_BMI_5year_ALSPAC	MR Egger	6	-0.167809	0.17333	-0.507535	0.171918	0.387796	4.84757
BCL2	child_BMI_5year_ALSPAC	Weighted median	6	0.0400597	0.0599399	-0.0774225	0.157542	0.503922	4.84757
BCL2	child_BMI_6year_ALSPAC	Inverse variance weighted	5	0.0528606	0.0413676	-0.02822	0.133941	0.201311	5.31508	3.25278	4	0.516448	0
BCL2	child_BMI_6year_ALSPAC	MR Egger	5	-0.0097146	0.0985472	-0.202867	0.183438	0.927691	5.31508
BCL2	child_BMI_6year_ALSPAC	Weighted median	5	0.039673	0.245657	-0.441814	0.52116	0.871701	5.31508
BCL2	child_BMI_7year_ALSPAC	Inverse variance weighted	6	0.0236013	0.0424186	-0.059539	0.106742	0.577943	7.03501	7.08721	5	0.214235	29.4504
BCL2	child_BMI_7year_ALSPAC	MR Egger	6	0.0254301	0.130269	-0.229896	0.280757	0.854741	7.03501
BCL2	child_BMI_7year_ALSPAC	Weighted median	6	0.034884	0.0867998	-0.135244	0.205012	0.687765	7.03501
BCL2	child_BMI_8year_ALSPAC	Inverse variance weighted	6	0.12946	0.0540824	0.0234582	0.235461	0.0166772	8.12531	0.679228	5	0.984089	0
BCL2	child_BMI_8year_ALSPAC	MR Egger	6	0.110796	0.192091	-0.265704	0.487295	0.594989	8.12531
BCL2	child_BMI_8year_ALSPAC	Weighted median	6	0.110918	0.0718878	-0.0299824	0.251818	0.122848	8.12531
BCL2	child_BMI_10year_ALSPAC	Inverse variance weighted	11	0.0513046	0.036907	-0.0210331	0.123642	0.164497	10.4682	9.4302	10	0.49182	0
BCL2	child_BMI_10year_ALSPAC	MR Egger	11	0.18682	0.120338	-0.049043	0.422684	0.154969	10.4682
BCL2	child_BMI_10year_ALSPAC	Weighted median	11	0.0874382	0.0478028	-0.00625539	0.181132	0.0673784	10.4682
BCL2	child_BMI_12year_ALSPAC	Inverse variance weighted	10	0.0827083	0.0378163	0.00858833	0.156828	0.0287347	9.47495	3.44527	9	0.944003	0
BCL2	child_BMI_12year_ALSPAC	MR Egger	10	0.0306663	0.100807	-0.166916	0.228248	0.768732	9.47495
BCL2	child_BMI_12year_ALSPAC	Weighted median	10	0.0908174	0.0489085	-0.00504313	0.186678	0.0633273	9.47495
BCL2	child_BMI_14year_ALSPAC	Inverse variance weighted	8	0.0865687	0.0369934	0.0140617	0.159076	0.0192779	10.6017	1.07113	7	0.993598	0
BCL2	child_BMI_14year_ALSPAC	MR Egger	8	0.134528	0.150767	-0.160975	0.430031	0.406596	10.6017
BCL2	child_BMI_14year_ALSPAC	Weighted median	8	0.0917177	0.0472734	-0.000938236	0.184374	0.0523611	10.6017
BCL2	child_BMI_15year_ALSPAC	Inverse variance weighted	8	0.055899	0.0376861	-0.0179658	0.129764	0.138001	9.07494	6.03554	7	0.535605	0
BCL2	child_BMI_15year_ALSPAC	MR Egger	8	0.130176	0.132835	-0.130181	0.390533	0.364941	9.07494
BCL2	child_BMI_15year_ALSPAC	Weighted median	8	0.0832585	0.0505644	-0.0158477	0.182365	0.0996437	9.07494
BCL2	child_BMI_16year_ALSPAC	Inverse variance weighted	7	0.0674112	0.0414245	-0.0137807	0.148603	0.103667	9.48801	7.25342	6	0.298046	17.2804
BCL2	child_BMI_16year_ALSPAC	MR Egger	7	0.206394	0.222753	-0.230201	0.642989	0.396677	9.48801
BCL2	child_BMI_16year_ALSPAC	Weighted median	7	0.0893469	0.0480747	-0.00487955	0.183573	0.0630979	9.48801
BCL2	child_BMI_17year_ALSPAC	Inverse variance weighted	7	0.081912	0.0426978	-0.00177572	0.1656	0.0550588	7.96677	2.64354	6	0.852071	0
BCL2	child_BMI_17year_ALSPAC	MR Egger	7	0.107192	0.14531	-0.177616	0.392	0.493852	7.96677
BCL2	child_BMI_17year_ALSPAC	Weighted median	7	0.101731	0.0555233	-0.00709456	0.210557	0.0669181	7.96677
BCL2	child_BMI_18year_ALSPAC	Inverse variance weighted	9	0.0402098	0.0337973	-0.0260329	0.106453	0.23415	7.71747	8.37716	8	0.397521	4.50227
BCL2	child_BMI_18year_ALSPAC	MR Egger	9	0.253602	0.276595	-0.288525	0.795728	0.389706	7.71747
BCL2	child_BMI_18year_ALSPAC	Weighted median	9	0.0639145	0.0472006	-0.0285987	0.156428	0.175703	7.71747
BCL2L1	child_BMI_3year_ALSPAC	Inverse variance weighted	5	-0.027137	0.0278459	-0.0817149	0.027441	0.329788	5.38114	4.21572	4	0.377598	5.11708
BCL2L1	child_BMI_3year_ALSPAC	MR Egger	5	0.00658887	0.0648323	-0.120482	0.13366	0.925463	5.38114
BCL2L1	child_BMI_3year_ALSPAC	Weighted median	5	-0.0197742	0.0410219	-0.100177	0.0606286	0.629777	5.38114
BCL2L1	child_BMI_5year_ALSPAC	Inverse variance weighted	6	-0.0703482	0.0525244	-0.173296	0.0325996	0.180459	4.84757	9.69492	5	0.0843558	48.4266
BCL2L1	child_BMI_5year_ALSPAC	MR Egger	6	-0.168656	0.203408	-0.567336	0.230023	0.453629	4.84757
BCL2L1	child_BMI_5year_ALSPAC	Weighted median	6	-0.0353703	0.0647451	-0.162271	0.0915301	0.584859	4.84757
BCL2L1	child_BMI_6year_ALSPAC	Inverse variance weighted	5	-0.0262133	0.0648245	-0.153269	0.100843	0.685938	5.31508	9.71737	4	0.0454675	58.8366
BCL2L1	child_BMI_6year_ALSPAC	MR Egger	5	-0.20136	0.139247	-0.474284	0.0715631	0.243935	5.31508
BCL2L1	child_BMI_6year_ALSPAC	Weighted median	5	-0.0590985	0.216129	-0.482712	0.364515	0.784514	5.31508
BCL2L1	child_BMI_7year_ALSPAC	Inverse variance weighted	6	-0.0342654	0.0358102	-0.104453	0.0359226	0.338637	7.03501	3.74442	5	0.586767	0
BCL2L1	child_BMI_7year_ALSPAC	MR Egger	6	-0.156267	0.0983861	-0.349103	0.0365702	0.187415	7.03501
BCL2L1	child_BMI_7year_ALSPAC	Weighted median	6	-0.0132644	0.0598161	-0.130504	0.103975	0.824507	7.03501
BCL2L1	child_BMI_8year_ALSPAC	Inverse variance weighted	6	-0.0554477	0.0624245	-0.1778	0.0669044	0.374414	8.12531	6.59916	5	0.252198	24.2327
BCL2L1	child_BMI_8year_ALSPAC	MR Egger	6	-0.0314972	0.247541	-0.516678	0.453684	0.90489	8.12531
BCL2L1	child_BMI_8year_ALSPAC	Weighted median	6	0.0345114	0.0793265	-0.120969	0.189991	0.663522	8.12531
BCL2L1	child_BMI_10year_ALSPAC	Inverse variance weighted	11	-0.0603083	0.0404904	-0.13967	0.019053	0.13637	10.4682	11.9231	10	0.290236	16.1292
BCL2L1	child_BMI_10year_ALSPAC	MR Egger	11	0.0757037	0.130759	-0.180583	0.331991	0.576818	10.4682
BCL2L1	child_BMI_10year_ALSPAC	Weighted median	11	0.0234786	0.0528379	-0.0800837	0.127041	0.656788	10.4682
BCL2L1	child_BMI_12year_ALSPAC	Inverse variance weighted	10	-0.00788676	0.0486867	-0.103313	0.0875391	0.871314	9.47495	14.7794	9	0.0971765	39.1044
BCL2L1	child_BMI_12year_ALSPAC	MR Egger	10	-0.0437985	0.136976	-0.312271	0.224674	0.757346	9.47495
BCL2L1	child_BMI_12year_ALSPAC	Weighted median	10	0.0336592	0.0534783	-0.0711582	0.138477	0.529088	9.47495
BCL2L1	child_BMI_14year_ALSPAC	Inverse variance weighted	8	-0.0281405	0.038487	-0.103575	0.0472941	0.464677	10.6017	7.5055	7	0.378207	6.73512
BCL2L1	child_BMI_14year_ALSPAC	MR Egger	8	0.0356434	0.167309	-0.292282	0.363569	0.83835	10.6017
BCL2L1	child_BMI_14year_ALSPAC	Weighted median	8	0.038106	0.0499277	-0.0597522	0.135964	0.44533	10.6017
BCL2L1	child_BMI_15year_ALSPAC	Inverse variance weighted	8	-0.0143391	0.0458333	-0.104172	0.0754941	0.754392	9.07494	10.2594	7	0.174345	31.7698
BCL2L1	child_BMI_15year_ALSPAC	MR Egger	8	0.352323	0.13336	0.0909379	0.613708	0.0384427	9.07494
BCL2L1	child_BMI_15year_ALSPAC	Weighted median	8	0.0412581	0.0518056	-0.060281	0.142797	0.425799	9.07494
BCL2L1	child_BMI_16year_ALSPAC	Inverse variance weighted	7	0.00929394	0.0602767	-0.108848	0.127436	0.877462	9.48801	15.2126	6	0.0186664	60.5589
BCL2L1	child_BMI_16year_ALSPAC	MR Egger	7	-0.158399	0.328089	-0.801454	0.484656	0.649639	9.48801
BCL2L1	child_BMI_16year_ALSPAC	Weighted median	7	0.0446996	0.0533325	-0.0598321	0.149231	0.401958	9.48801
BCL2L1	child_BMI_17year_ALSPAC	Inverse variance weighted	7	0.0189151	0.0428885	-0.0651463	0.102977	0.659191	7.96677	2.32336	6	0.887689	0
BCL2L1	child_BMI_17year_ALSPAC	MR Egger	7	-0.0431322	0.145945	-0.329184	0.242919	0.779462	7.96677
BCL2L1	child_BMI_17year_ALSPAC	Weighted median	7	0.0411174	0.0534381	-0.0636213	0.145856	0.441632	7.96677
BCL2L1	child_BMI_18year_ALSPAC	Inverse variance weighted	9	-0.0241487	0.0391919	-0.100965	0.0526674	0.537786	7.71747	11.1593	8	0.192837	28.3107
BCL2L1	child_BMI_18year_ALSPAC	MR Egger	9	0.478572	0.274078	-0.0586217	1.01576	0.124296	7.71747
BCL2L1	child_BMI_18year_ALSPAC	Weighted median	9	0.0418341	0.0498674	-0.0559061	0.139574	0.401522	7.71747
BCL2L11	child_BMI_3year_ALSPAC	Inverse variance weighted	5	0.0139274	0.027437	-0.0398491	0.0677038	0.611725	5.38114	4.37148	4	0.358059	8.49786
BCL2L11	child_BMI_3year_ALSPAC	MR Egger	5	0.0543909	0.0620646	-0.0672556	0.176037	0.445346	5.38114
BCL2L11	child_BMI_3year_ALSPAC	Weighted median	5	0.0415546	0.0403283	-0.0374889	0.120598	0.302818	5.38114
BCL2L11	child_BMI_5year_ALSPAC	Inverse variance weighted	6	-0.0274176	0.0637687	-0.152404	0.097569	0.667229	4.84757	15.2736	5	0.00925502	67.2638
BCL2L11	child_BMI_5year_ALSPAC	MR Egger	6	0.0385774	0.252507	-0.456336	0.53349	0.88597	4.84757
BCL2L11	child_BMI_5year_ALSPAC	Weighted median	6	-0.0579113	0.0639626	-0.183278	0.0674553	0.365257	4.84757
BCL2L11	child_BMI_6year_ALSPAC	Inverse variance weighted	5	-0.0405929	0.040325	-0.11963	0.0384442	0.314106	5.31508	1.11798	4	0.891409	0
BCL2L11	child_BMI_6year_ALSPAC	MR Egger	5	-0.085358	0.0960617	-0.273639	0.102923	0.439686	5.31508
BCL2L11	child_BMI_6year_ALSPAC	Weighted median	5	-0.0471771	0.701289	-1.4217	1.32735	0.946365	5.31508
BCL2L11	child_BMI_7year_ALSPAC	Inverse variance weighted	6	0.0378456	0.049036	-0.0582651	0.133956	0.440238	7.03501	10.0093	5	0.074972	50.0465
BCL2L11	child_BMI_7year_ALSPAC	MR Egger	6	-0.0998288	0.131291	-0.35716	0.157502	0.489391	7.03501
BCL2L11	child_BMI_7year_ALSPAC	Weighted median	6	-0.0099854	0.0941743	-0.194567	0.174596	0.915558	7.03501
BCL2L11	child_BMI_8year_ALSPAC	Inverse variance weighted	6	0.0189902	0.0665747	-0.111496	0.149477	0.775456	8.12531	7.99361	5	0.156588	37.45
BCL2L11	child_BMI_8year_ALSPAC	MR Egger	6	0.200014	0.246838	-0.283788	0.683816	0.463218	8.12531
BCL2L11	child_BMI_8year_ALSPAC	Weighted median	6	0.0209424	0.0793333	-0.134551	0.176436	0.791795	8.12531
BCL2L11	child_BMI_10year_ALSPAC	Inverse variance weighted	11	0.0261355	0.0402426	-0.0527399	0.105011	0.516048	10.4682	12.5603	10	0.249306	20.384
BCL2L11	child_BMI_10year_ALSPAC	MR Egger	11	0.187492	0.126546	-0.0605377	0.435521	0.172584	10.4682
BCL2L11	child_BMI_10year_ALSPAC	Weighted median	11	0.0204013	0.0568224	-0.0909705	0.131773	0.719568	10.4682
BCL2L11	child_BMI_12year_ALSPAC	Inverse variance weighted	10	0.0522089	0.038718	-0.0236783	0.128096	0.177517	9.47495	9.96105	9	0.353647	9.6481
BCL2L11	child_BMI_12year_ALSPAC	MR Egger	10	0.120346	0.106303	-0.0880077	0.328699	0.290381	9.47495
BCL2L11	child_BMI_12year_ALSPAC	Weighted median	10	0.0374047	0.053776	-0.0679963	0.142806	0.486701	9.47495
BCL2L11	child_BMI_14year_ALSPAC	Inverse variance weighted	8	0.0369841	0.0427364	-0.0467793	0.120747	0.38682	10.6017	9.86854	7	0.196146	29.0675
BCL2L11	child_BMI_14year_ALSPAC	MR Egger	8	0.164701	0.181299	-0.190645	0.520046	0.398659	10.6017
BCL2L11	child_BMI_14year_ALSPAC	Weighted median	8	0.018719	0.0551659	-0.0894061	0.126844	0.734367	10.6017
BCL2L11	child_BMI_15year_ALSPAC	Inverse variance weighted	8	0.00313137	0.0661008	-0.126426	0.132689	0.962216	9.07494	22.7117	7	0.0019132	69.1789
BCL2L11	child_BMI_15year_ALSPAC	MR Egger	8	0.377968	0.193715	-0.00171424	0.757649	0.0989011	9.07494
BCL2L11	child_BMI_15year_ALSPAC	Weighted median	8	0.0263237	0.0561498	-0.0837299	0.136377	0.639204	9.07494
BCL2L11	child_BMI_16year_ALSPAC	Inverse variance weighted	7	0.0168386	0.042084	-0.0656461	0.0993233	0.689069	9.48801	7.91938	6	0.244069	24.2365
BCL2L11	child_BMI_16year_ALSPAC	MR Egger	7	0.0895488	0.232935	-0.367003	0.546101	0.716461	9.48801
BCL2L11	child_BMI_16year_ALSPAC	Weighted median	7	-0.00267709	0.0560095	-0.112456	0.107101	0.961878	9.48801
BCL2L11	child_BMI_17year_ALSPAC	Inverse variance weighted	7	0.0669599	0.0415047	-0.0143894	0.148309	0.106678	7.96677	5.6296	6	0.465933	0
BCL2L11	child_BMI_17year_ALSPAC	MR Egger	7	-0.0264266	0.143347	-0.307388	0.254534	0.86098	7.96677
BCL2L11	child_BMI_17year_ALSPAC	Weighted median	7	0.0181897	0.0572203	-0.0939621	0.130341	0.75057	7.96677
BCL2L11	child_BMI_18year_ALSPAC	Inverse variance weighted	9	0.00281488	0.0387047	-0.0730462	0.078676	0.942023	7.71747	11.5877	8	0.17057	30.9612
BCL2L11	child_BMI_18year_ALSPAC	MR Egger	9	0.121631	0.326739	-0.518778	0.762041	0.720715	7.71747
BCL2L11	child_BMI_18year_ALSPAC	Weighted median	9	-0.000563759	0.046086	-0.0908923	0.0897648	0.99024	7.71747
BCL2L15	child_BMI_3year_ALSPAC	Inverse variance weighted	5	0.0278117	0.0278512	-0.0267767	0.0824001	0.317998	5.38114	4.30746	4	0.365992	7.13776
BCL2L15	child_BMI_3year_ALSPAC	MR Egger	5	-0.0757888	0.0569771	-0.187464	0.0358863	0.275546	5.38114
BCL2L15	child_BMI_3year_ALSPAC	Weighted median	5	-0.0067104	0.0430255	-0.0910403	0.0776196	0.876062	5.38114
BCL2L15	child_BMI_5year_ALSPAC	Inverse variance weighted	6	-0.0268682	0.0527753	-0.130308	0.0765713	0.610678	4.84757	10.0592	5	0.0735757	50.2942
BCL2L15	child_BMI_5year_ALSPAC	MR Egger	6	-0.225879	0.183973	-0.586467	0.134709	0.286839	4.84757
BCL2L15	child_BMI_5year_ALSPAC	Weighted median	6	-0.0402137	0.0669427	-0.171421	0.090994	0.548027	4.84757
BCL2L15	child_BMI_6year_ALSPAC	Inverse variance weighted	5	-0.0260215	0.0567237	-0.1372	0.085157	0.646421	5.31508	7.62633	4	0.106266	47.5502
BCL2L15	child_BMI_6year_ALSPAC	MR Egger	5	-0.141415	0.137666	-0.41124	0.12841	0.379894	5.31508
BCL2L15	child_BMI_6year_ALSPAC	Weighted median	5	-0.0657187	0.313852	-0.680869	0.549432	0.834141	5.31508
BCL2L15	child_BMI_7year_ALSPAC	Inverse variance weighted	6	-0.0174469	0.0479328	-0.111395	0.0765014	0.715868	7.03501	9.17252	5	0.102378	45.4893
BCL2L15	child_BMI_7year_ALSPAC	MR Egger	6	-0.18951	0.114668	-0.41426	0.0352393	0.173739	7.03501
BCL2L15	child_BMI_7year_ALSPAC	Weighted median	6	-0.0682714	0.0968251	-0.258049	0.121506	0.480748	7.03501
BCL2L15	child_BMI_8year_ALSPAC	Inverse variance weighted	6	0.0619411	0.0845398	-0.103757	0.227639	0.46375	8.12531	12.3796	5	0.0299409	59.6109
BCL2L15	child_BMI_8year_ALSPAC	MR Egger	6	-0.203258	0.306039	-0.803095	0.396578	0.542917	8.12531
BCL2L15	child_BMI_8year_ALSPAC	Weighted median	6	-0.0227718	0.0903225	-0.199804	0.15426	0.800951	8.12531
BCL2L15	child_BMI_10year_ALSPAC	Inverse variance weighted	11	0.0410201	0.0427045	-0.0426807	0.124721	0.336775	10.4682	13.559	10	0.194072	26.2485
BCL2L15	child_BMI_10year_ALSPAC	MR Egger	11	-0.0065425	0.145833	-0.292374	0.279289	0.965196	10.4682
BCL2L15	child_BMI_10year_ALSPAC	Weighted median	11	-0.00920044	0.0575897	-0.122076	0.103675	0.873071	10.4682
BCL2L15	child_BMI_12year_ALSPAC	Inverse variance weighted	10	0.0656371	0.0495471	-0.0314752	0.162749	0.185257	9.47495	15.6402	9	0.0747863	42.4559
BCL2L15	child_BMI_12year_ALSPAC	MR Egger	10	-0.0363749	0.134557	-0.300107	0.227357	0.793749	9.47495
BCL2L15	child_BMI_12year_ALSPAC	Weighted median	10	0.00116212	0.0585506	-0.113597	0.115921	0.984164	9.47495
BCL2L15	child_BMI_14year_ALSPAC	Inverse variance weighted	8	0.0527058	0.0477431	-0.0408708	0.146282	0.269617	10.6017	11.7938	7	0.107546	40.6469
BCL2L15	child_BMI_14year_ALSPAC	MR Egger	8	-0.000927614	0.208744	-0.410065	0.40821	0.996598	10.6017
BCL2L15	child_BMI_14year_ALSPAC	Weighted median	8	0.0147212	0.0559258	-0.0948934	0.124336	0.792375	10.6017
BCL2L15	child_BMI_15year_ALSPAC	Inverse variance weighted	8	0.0368197	0.0573455	-0.0755774	0.149217	0.520828	9.07494	16.4057	7	0.0216579	57.3318
BCL2L15	child_BMI_15year_ALSPAC	MR Egger	8	0.120683	0.214613	-0.299958	0.541324	0.594261	9.07494
BCL2L15	child_BMI_15year_ALSPAC	Weighted median	8	0.0380473	0.0629757	-0.0853852	0.16148	0.545739	9.07494
BCL2L15	child_BMI_16year_ALSPAC	Inverse variance weighted	7	0.0705339	0.0595339	-0.0461525	0.18722	0.236108	9.48801	15.1777	6	0.0189191	60.4682
BCL2L15	child_BMI_16year_ALSPAC	MR Egger	7	0.149775	0.331807	-0.500566	0.800116	0.67061	9.48801
BCL2L15	child_BMI_16year_ALSPAC	Weighted median	7	0.0410911	0.0585894	-0.0737441	0.155926	0.483091	9.48801
BCL2L15	child_BMI_17year_ALSPAC	Inverse variance weighted	7	0.043051	0.051686	-0.0582536	0.144356	0.404882	7.96677	8.88351	6	0.180236	32.4591
BCL2L15	child_BMI_17year_ALSPAC	MR Egger	7	0.152996	0.185819	-0.211209	0.517202	0.447779	7.96677
BCL2L15	child_BMI_17year_ALSPAC	Weighted median	7	0.0228598	0.0666499	-0.107774	0.153494	0.731612	7.96677
BCL2L15	child_BMI_18year_ALSPAC	Inverse variance weighted	9	0.0329033	0.0442577	-0.0538418	0.119648	0.457211	7.71747	14.5229	8	0.0691127	44.9148
BCL2L15	child_BMI_18year_ALSPAC	MR Egger	9	0.180252	0.373076	-0.550977	0.911481	0.643734	7.71747
BCL2L15	child_BMI_18year_ALSPAC	Weighted median	9	0.0241739	0.0531398	-0.0799802	0.128328	0.649174	7.71747
BCL7A	child_BMI_3year_ALSPAC	Inverse variance weighted	5	-0.00323287	0.0442631	-0.0899885	0.0835227	0.941776	5.38114	9.9921	4	0.040561	59.9684
BCL7A	child_BMI_3year_ALSPAC	MR Egger	5	-0.107899	0.0844496	-0.27342	0.0576222	0.291267	5.38114
BCL7A	child_BMI_3year_ALSPAC	Weighted median	5	-0.00827981	0.0454421	-0.0973464	0.0807867	0.855421	5.38114
BCL7A	child_BMI_5year_ALSPAC	Inverse variance weighted	6	-0.0295445	0.0678253	-0.162482	0.103393	0.663129	4.84757	15.1606	5	0.00969772	67.0198
BCL7A	child_BMI_5year_ALSPAC	MR Egger	6	-0.136808	0.265247	-0.656692	0.383076	0.63321	4.84757
BCL7A	child_BMI_5year_ALSPAC	Weighted median	6	-0.00208771	0.0636327	-0.126808	0.122632	0.973827	4.84757
BCL7A	child_BMI_6year_ALSPAC	Inverse variance weighted	5	0.0600357	0.0429914	-0.0242276	0.144299	0.162577	5.31508	2.01609	4	0.7328	0
BCL7A	child_BMI_6year_ALSPAC	MR Egger	5	0.0348112	0.102421	-0.165934	0.235557	0.75635	5.31508
BCL7A	child_BMI_6year_ALSPAC	Weighted median	5	0.0436107	0.355206	-0.652593	0.739814	0.902285	5.31508
BCL7A	child_BMI_7year_ALSPAC	Inverse variance weighted	6	-0.0338013	0.045472	-0.122926	0.0553239	0.457274	7.03501	7.54663	5	0.183055	33.7453
BCL7A	child_BMI_7year_ALSPAC	MR Egger	6	0.0557611	0.131154	-0.201301	0.312823	0.692597	7.03501
BCL7A	child_BMI_7year_ALSPAC	Weighted median	6	0.0309988	0.105141	-0.175077	0.237074	0.768122	7.03501
BCL7A	child_BMI_8year_ALSPAC	Inverse variance weighted	6	-0.00823104	0.102895	-0.209906	0.193444	0.936242	8.12531	16.7661	5	0.00496551	70.1779
BCL7A	child_BMI_8year_ALSPAC	MR Egger	6	-0.511262	0.314674	-1.12802	0.105499	0.179544	8.12531
BCL7A	child_BMI_8year_ALSPAC	Weighted median	6	0.0783283	0.0949198	-0.107715	0.264371	0.409255	8.12531
BCL7A	child_BMI_10year_ALSPAC	Inverse variance weighted	11	-0.00948565	0.0544933	-0.116292	0.0973212	0.86181	10.4682	20.206	10	0.027363	50.5098
BCL7A	child_BMI_10year_ALSPAC	MR Egger	11	-0.121398	0.183276	-0.48062	0.237824	0.524328	10.4682
BCL7A	child_BMI_10year_ALSPAC	Weighted median	11	0.0399359	0.0605412	-0.0787248	0.158597	0.509479	10.4682
BCL7A	child_BMI_12year_ALSPAC	Inverse variance weighted	10	-0.00534885	0.0623716	-0.127597	0.116899	0.931659	9.47495	22.6703	9	0.00698074	60.3005
BCL7A	child_BMI_12year_ALSPAC	MR Egger	10	-0.220392	0.156259	-0.52666	0.0858755	0.196091	9.47495
BCL7A	child_BMI_12year_ALSPAC	Weighted median	10	0.0205941	0.0622326	-0.101382	0.14257	0.740703	9.47495
BCL7A	child_BMI_14year_ALSPAC	Inverse variance weighted	8	0.0083663	0.0594922	-0.108239	0.124971	0.888164	10.6017	16.7788	7	0.0188798	58.2806
BCL7A	child_BMI_14year_ALSPAC	MR Egger	8	-0.144526	0.254121	-0.642604	0.353552	0.590178	10.6017
BCL7A	child_BMI_14year_ALSPAC	Weighted median	8	0.06047	0.0572929	-0.051824	0.172764	0.291217	10.6017
BCL7A	child_BMI_15year_ALSPAC	Inverse variance weighted	8	0.00656008	0.0567946	-0.104757	0.117878	0.908045	9.07494	14.7467	7	0.0393875	52.5316
BCL7A	child_BMI_15year_ALSPAC	MR Egger	8	-0.0980025	0.21109	-0.51174	0.315735	0.658823	9.07494
BCL7A	child_BMI_15year_ALSPAC	Weighted median	8	0.0303751	0.0563879	-0.0801451	0.140895	0.590106	9.07494
BCL7A	child_BMI_16year_ALSPAC	Inverse variance weighted	7	0.0507073	0.0698839	-0.086265	0.18768	0.468087	9.48801	19.1449	6	0.00392585	68.66
BCL7A	child_BMI_16year_ALSPAC	MR Egger	7	-0.312771	0.353966	-1.00654	0.381001	0.417358	9.48801
BCL7A	child_BMI_16year_ALSPAC	Weighted median	7	0.0757166	0.0646892	-0.0510742	0.202507	0.241813	9.48801
BCL7A	child_BMI_17year_ALSPAC	Inverse variance weighted	7	-0.0514235	0.0628295	-0.174569	0.0717223	0.413094	7.96677	12.0299	6	0.0613054	50.1242
BCL7A	child_BMI_17year_ALSPAC	MR Egger	7	-0.0423994	0.234267	-0.501563	0.416764	0.863485	7.96677
BCL7A	child_BMI_17year_ALSPAC	Weighted median	7	0.0173593	0.0649684	-0.109979	0.144697	0.789318	7.96677
BCL7A	child_BMI_18year_ALSPAC	Inverse variance weighted	9	0.0520395	0.0524068	-0.0506779	0.154757	0.320715	7.71747	18.6744	8	0.0167015	57.1606
BCL7A	child_BMI_18year_ALSPAC	MR Egger	9	-0.0117152	0.446483	-0.886822	0.863392	0.979799	7.71747
BCL7A	child_BMI_18year_ALSPAC	Weighted median	9	0.0658412	0.0553139	-0.0425739	0.174256	0.23392	7.71747
BCL7B	child_BMI_3year_ALSPAC	Inverse variance weighted	5	-0.0292655	0.0363043	-0.100422	0.0418909	0.420175	5.38114	6.95264	4	0.138412	42.4679
BCL7B	child_BMI_3year_ALSPAC	MR Egger	5	-0.0728764	0.0844828	-0.238463	0.0927099	0.45179	5.38114
BCL7B	child_BMI_3year_ALSPAC	Weighted median	5	-0.015887	0.0380735	-0.0905112	0.0587371	0.67648	5.38114
BCL7B	child_BMI_5year_ALSPAC	Inverse variance weighted	6	-0.0412994	0.0429384	-0.125459	0.0428598	0.336135	4.84757	6.28035	5	0.279887	20.3866
BCL7B	child_BMI_5year_ALSPAC	MR Egger	6	-0.150166	0.161876	-0.467443	0.167111	0.406091	4.84757
BCL7B	child_BMI_5year_ALSPAC	Weighted median	6	0.00504542	0.0582038	-0.109034	0.119125	0.930922	4.84757
BCL7B	child_BMI_6year_ALSPAC	Inverse variance weighted	5	0.0167536	0.0660298	-0.112665	0.146172	0.799706	5.31508	9.76915	4	0.0445012	59.0548
BCL7B	child_BMI_6year_ALSPAC	MR Egger	5	0.0781328	0.177396	-0.269563	0.425829	0.68942	5.31508
BCL7B	child_BMI_6year_ALSPAC	Weighted median	5	0.0238356	0.27211	-0.509501	0.557172	0.930198	5.31508
BCL7B	child_BMI_7year_ALSPAC	Inverse variance weighted	6	-0.0130125	0.0420415	-0.0954138	0.0693888	0.756929	7.03501	6.67464	5	0.245984	25.0896
BCL7B	child_BMI_7year_ALSPAC	MR Egger	6	0.0747126	0.120232	-0.160943	0.310368	0.567997	7.03501
BCL7B	child_BMI_7year_ALSPAC	Weighted median	6	-0.00224286	0.140637	-0.277892	0.273406	0.987276	7.03501
BCL7B	child_BMI_8year_ALSPAC	Inverse variance weighted	6	0.000932591	0.06855	-0.133425	0.135291	0.989145	8.12531	7.70166	5	0.173463	35.0789
BCL7B	child_BMI_8year_ALSPAC	MR Egger	6	0.193541	0.25317	-0.302673	0.689754	0.487196	8.12531
BCL7B	child_BMI_8year_ALSPAC	Weighted median	6	0.0270117	0.0784803	-0.12681	0.180833	0.730707	8.12531
BCL7B	child_BMI_10year_ALSPAC	Inverse variance weighted	11	-0.0328827	0.048111	-0.12718	0.0614149	0.494307	10.4682	16.2942	10	0.0915137	38.6286
BCL7B	child_BMI_10year_ALSPAC	MR Egger	11	0.0095435	0.164723	-0.313314	0.332401	0.955065	10.4682
BCL7B	child_BMI_10year_ALSPAC	Weighted median	11	-0.0199701	0.0539268	-0.125667	0.0857265	0.711145	10.4682
BCL7B	child_BMI_12year_ALSPAC	Inverse variance weighted	10	0.0102734	0.0589167	-0.105203	0.12575	0.861574	9.47495	20.9443	9	0.0129003	57.0288
BCL7B	child_BMI_12year_ALSPAC	MR Egger	10	0.0213736	0.166546	-0.305056	0.347803	0.901052	9.47495
BCL7B	child_BMI_12year_ALSPAC	Weighted median	10	0.0543603	0.056955	-0.0572715	0.165992	0.339859	9.47495
BCL7B	child_BMI_14year_ALSPAC	Inverse variance weighted	8	0.00546804	0.040103	-0.0731338	0.0840698	0.891545	10.6017	7.88757	7	0.342612	11.2528
BCL7B	child_BMI_14year_ALSPAC	MR Egger	8	0.16243	0.163761	-0.158542	0.483402	0.359561	10.6017
BCL7B	child_BMI_14year_ALSPAC	Weighted median	8	0.0426539	0.05691	-0.0688897	0.154198	0.453557	10.6017
BCL7B	child_BMI_15year_ALSPAC	Inverse variance weighted	8	-0.012662	0.0384726	-0.0880682	0.0627443	0.742067	9.07494	5.9503	7	0.545565	0
BCL7B	child_BMI_15year_ALSPAC	MR Egger	8	-0.0500741	0.135269	-0.315202	0.215054	0.723964	9.07494
BCL7B	child_BMI_15year_ALSPAC	Weighted median	8	0.0223718	0.0526523	-0.0808268	0.12557	0.670912	9.07494
BCL7B	child_BMI_16year_ALSPAC	Inverse variance weighted	7	0.0006624	0.0561733	-0.109437	0.110762	0.990591	9.48801	12.7931	6	0.0464423	53.0996
BCL7B	child_BMI_16year_ALSPAC	MR Egger	7	0.105213	0.31033	-0.503033	0.713459	0.748357	9.48801
BCL7B	child_BMI_16year_ALSPAC	Weighted median	7	-0.00598045	0.0573698	-0.118425	0.106464	0.916976	9.48801
BCL7B	child_BMI_17year_ALSPAC	Inverse variance weighted	7	0.00411636	0.0760141	-0.144871	0.153104	0.956814	7.96677	18.2334	6	0.00567464	67.0934
BCL7B	child_BMI_17year_ALSPAC	MR Egger	7	-0.147515	0.274356	-0.685253	0.390222	0.613858	7.96677
BCL7B	child_BMI_17year_ALSPAC	Weighted median	7	0.0653022	0.0686143	-0.0691818	0.199786	0.341235	7.96677
BCL7B	child_BMI_18year_ALSPAC	Inverse variance weighted	9	-0.00451937	0.0418338	-0.0865137	0.0774749	0.913971	7.71747	12.3082	8	0.137975	35.0024
BCL7B	child_BMI_18year_ALSPAC	MR Egger	9	0.0122527	0.356786	-0.687047	0.711553	0.973563	7.71747
BCL7B	child_BMI_18year_ALSPAC	Weighted median	9	-0.0136717	0.0514146	-0.114444	0.0871008	0.790307	7.71747
BCR	child_BMI_3year_ALSPAC	Inverse variance weighted	5	-0.00439279	0.0269598	-0.0572339	0.0484483	0.870567	5.38114	3.5847	4	0.465117	0
BCR	child_BMI_3year_ALSPAC	MR Egger	5	0.00156184	0.0626541	-0.12124	0.124364	0.981678	5.38114
BCR	child_BMI_3year_ALSPAC	Weighted median	5	-0.00977997	0.0409776	-0.090096	0.0705361	0.811364	5.38114
BCR	child_BMI_5year_ALSPAC	Inverse variance weighted	6	-0.0439986	0.0547579	-0.151324	0.0633269	0.421679	4.84757	10.6707	5	0.0583144	53.1427
BCR	child_BMI_5year_ALSPAC	MR Egger	6	-0.227966	0.196742	-0.61358	0.157648	0.31104	4.84757
BCR	child_BMI_5year_ALSPAC	Weighted median	6	-0.0431183	0.0630461	-0.166689	0.0804521	0.494027	4.84757
BCR	child_BMI_6year_ALSPAC	Inverse variance weighted	5	0.0104601	0.0685878	-0.123972	0.144892	0.878788	5.31508	11.0172	4	0.0263717	63.693
BCR	child_BMI_6year_ALSPAC	MR Egger	5	-0.158413	0.15512	-0.462449	0.145622	0.382317	5.31508
BCR	child_BMI_6year_ALSPAC	Weighted median	5	-0.00662218	0.175699	-0.350992	0.337747	0.969934	5.31508
BCR	child_BMI_7year_ALSPAC	Inverse variance weighted	6	0.00385952	0.0387233	-0.0720382	0.0797572	0.920607	7.03501	5.91925	5	0.314156	15.5298
BCR	child_BMI_7year_ALSPAC	MR Egger	6	-0.11582	0.100114	-0.312043	0.0804033	0.311704	7.03501
BCR	child_BMI_7year_ALSPAC	Weighted median	6	-0.0307006	0.0718097	-0.171448	0.110046	0.668995	7.03501
BCR	child_BMI_8year_ALSPAC	Inverse variance weighted	6	0.00287959	0.0540036	-0.102967	0.108727	0.957475	8.12531	4.7145	5	0.451706	0
BCR	child_BMI_8year_ALSPAC	MR Egger	6	-0.167418	0.191785	-0.543316	0.208479	0.431962	8.12531
BCR	child_BMI_8year_ALSPAC	Weighted median	6	0.040178	0.0747401	-0.106313	0.186669	0.590874	8.12531
BCR	child_BMI_10year_ALSPAC	Inverse variance weighted	11	-0.0269874	0.0368592	-0.0992315	0.0452567	0.464062	10.4682	8.30335	10	0.599232	0
BCR	child_BMI_10year_ALSPAC	MR Egger	11	-1.93392e-06	0.120233	-0.235659	0.235656	0.999988	10.4682
BCR	child_BMI_10year_ALSPAC	Weighted median	11	-0.020487	0.0499071	-0.118305	0.0773309	0.681437	10.4682
BCR	child_BMI_12year_ALSPAC	Inverse variance weighted	10	0.0106228	0.0457648	-0.0790761	0.100322	0.816447	9.47495	13.2147	9	0.153129	31.8941
BCR	child_BMI_12year_ALSPAC	MR Egger	10	-0.118264	0.119722	-0.35292	0.116391	0.352171	9.47495
BCR	child_BMI_12year_ALSPAC	Weighted median	10	-0.0166163	0.0543877	-0.123216	0.0899835	0.759973	9.47495
BCR	child_BMI_14year_ALSPAC	Inverse variance weighted	8	0.00143772	0.036943	-0.0709705	0.073846	0.968956	10.6017	4.9249	7	0.669128	0
BCR	child_BMI_14year_ALSPAC	MR Egger	8	-0.0641504	0.15062	-0.359365	0.231064	0.685029	10.6017
BCR	child_BMI_14year_ALSPAC	Weighted median	8	0.0162878	0.0498459	-0.0814102	0.113986	0.743848	10.6017
BCR	child_BMI_15year_ALSPAC	Inverse variance weighted	8	0.0170818	0.03763	-0.0566731	0.0908366	0.649872	9.07494	2.94315	7	0.890211	0
BCR	child_BMI_15year_ALSPAC	MR Egger	8	0.146663	0.132554	-0.113142	0.406468	0.310913	9.07494
BCR	child_BMI_15year_ALSPAC	Weighted median	8	0.0155264	0.0499208	-0.0823184	0.113371	0.755785	9.07494
BCR	child_BMI_16year_ALSPAC	Inverse variance weighted	7	0.0342895	0.0499721	-0.0636558	0.132235	0.492604	9.48801	10.5842	6	0.102108	43.3119
BCR	child_BMI_16year_ALSPAC	MR Egger	7	0.063317	0.279051	-0.483623	0.610257	0.829486	9.48801
BCR	child_BMI_16year_ALSPAC	Weighted median	7	0.038339	0.0506373	-0.06091	0.137588	0.448972	9.48801
BCR	child_BMI_17year_ALSPAC	Inverse variance weighted	7	0.00177142	0.0433933	-0.0832794	0.0868222	0.967437	7.96677	6.21578	6	0.399458	3.47144
BCR	child_BMI_17year_ALSPAC	MR Egger	7	0.0161042	0.161607	-0.300646	0.332854	0.924494	7.96677
BCR	child_BMI_17year_ALSPAC	Weighted median	7	0.040434	0.0576292	-0.0725192	0.153387	0.482914	7.96677
BCR	child_BMI_18year_ALSPAC	Inverse variance weighted	9	0.00187254	0.0329827	-0.0627736	0.0665187	0.954726	7.71747	4.22219	8	0.83654	0
BCR	child_BMI_18year_ALSPAC	MR Egger	9	0.278476	0.26317	-0.237337	0.794288	0.325125	7.71747
BCR	child_BMI_18year_ALSPAC	Weighted median	9	-0.00900004	0.0430035	-0.0932869	0.0752868	0.834225	7.71747
BDNF	child_BMI_3year_ALSPAC	Inverse variance weighted	5	-0.0166474	0.0361732	-0.0875469	0.054252	0.645362	5.38114	7.3472	4	0.118639	45.5575
BDNF	child_BMI_3year_ALSPAC	MR Egger	5	0.064209	0.07145	-0.0758331	0.204251	0.435064	5.38114
BDNF	child_BMI_3year_ALSPAC	Weighted median	5	-0.0122337	0.043505	-0.0975036	0.0730361	0.778555	5.38114
BDNF	child_BMI_5year_ALSPAC	Inverse variance weighted	6	-0.0452509	0.0459458	-0.135305	0.0448028	0.324685	4.84757	7.6733	5	0.175184	34.839
BDNF	child_BMI_5year_ALSPAC	MR Egger	6	0.108144	0.165274	-0.215794	0.432081	0.548613	4.84757
BDNF	child_BMI_5year_ALSPAC	Weighted median	6	-0.0239241	0.0625936	-0.146608	0.0987594	0.702303	4.84757
BDNF	child_BMI_6year_ALSPAC	Inverse variance weighted	5	-0.0400844	0.0409642	-0.120374	0.0402053	0.327815	5.31508	3.79556	4	0.43438	0
BDNF	child_BMI_6year_ALSPAC	MR Egger	5	0.00793069	0.105452	-0.198755	0.214617	0.944785	5.31508
BDNF	child_BMI_6year_ALSPAC	Weighted median	5	-0.0299765	0.105338	-0.23644	0.176487	0.775971	5.31508
BDNF	child_BMI_7year_ALSPAC	Inverse variance weighted	6	0.0138104	0.0352667	-0.0553123	0.082933	0.695355	7.03501	3.16531	5	0.674517	0
BDNF	child_BMI_7year_ALSPAC	MR Egger	6	-0.0569185	0.0969287	-0.246899	0.133062	0.588602	7.03501
BDNF	child_BMI_7year_ALSPAC	Weighted median	6	-0.0134019	0.0726077	-0.155713	0.128909	0.853559	7.03501
BDNF	child_BMI_8year_ALSPAC	Inverse variance weighted	6	-0.117463	0.0737222	-0.261959	0.0270324	0.111088	8.12531	9.5007	5	0.0906839	47.3723
BDNF	child_BMI_8year_ALSPAC	MR Egger	6	-0.108359	0.292662	-0.681976	0.465259	0.729966	8.12531
BDNF	child_BMI_8year_ALSPAC	Weighted median	6	-0.0232051	0.0865101	-0.192765	0.146355	0.788518	8.12531
BDNF	child_BMI_10year_ALSPAC	Inverse variance weighted	11	-0.032799	0.0475114	-0.125921	0.0603233	0.48998	10.4682	16.944	10	0.0756124	40.982
BDNF	child_BMI_10year_ALSPAC	MR Egger	11	0.0965169	0.156874	-0.210956	0.40399	0.553625	10.4682
BDNF	child_BMI_10year_ALSPAC	Weighted median	11	0.0244152	0.0515	-0.0765248	0.125355	0.635442	10.4682
BDNF	child_BMI_12year_ALSPAC	Inverse variance weighted	10	-0.0266136	0.0517876	-0.128117	0.0748901	0.607322	9.47495	17.254	9	0.0448831	47.8383
BDNF	child_BMI_12year_ALSPAC	MR Egger	10	0.0419273	0.144036	-0.240384	0.324239	0.778388	9.47495
BDNF	child_BMI_12year_ALSPAC	Weighted median	10	0.0325938	0.0558141	-0.0768019	0.141989	0.559241	9.47495
BDNF	child_BMI_14year_ALSPAC	Inverse variance weighted	8	-0.0424971	0.0526971	-0.145783	0.0607892	0.419989	10.6017	14.5197	7	0.0426732	51.7897
BDNF	child_BMI_14year_ALSPAC	MR Egger	8	0.116715	0.221973	-0.318353	0.551782	0.617882	10.6017
BDNF	child_BMI_14year_ALSPAC	Weighted median	8	0.00691354	0.050105	-0.0912923	0.105119	0.890255	10.6017
BDNF	child_BMI_15year_ALSPAC	Inverse variance weighted	8	-0.0279035	0.0481159	-0.122211	0.0664036	0.561966	9.07494	11.6691	7	0.11198	40.0125
BDNF	child_BMI_15year_ALSPAC	MR Egger	8	0.274608	0.131141	0.0175717	0.531644	0.0811491	9.07494
BDNF	child_BMI_15year_ALSPAC	Weighted median	8	0.0100854	0.0527227	-0.0932512	0.113422	0.848298	9.07494
BDNF	child_BMI_16year_ALSPAC	Inverse variance weighted	7	-0.0227169	0.0389046	-0.0989698	0.0535361	0.559279	9.48801	6.53961	6	0.365526	8.25145
BDNF	child_BMI_16year_ALSPAC	MR Egger	7	-0.117197	0.213246	-0.535159	0.300766	0.606249	9.48801
BDNF	child_BMI_16year_ALSPAC	Weighted median	7	-0.00640453	0.0499833	-0.104372	0.0915627	0.898043	9.48801
BDNF	child_BMI_17year_ALSPAC	Inverse variance weighted	7	0.0104387	0.0462941	-0.0802977	0.101175	0.8216	7.96677	7.20546	6	0.302264	16.7298
BDNF	child_BMI_17year_ALSPAC	MR Egger	7	-0.143711	0.156796	-0.451031	0.163609	0.401425	7.96677
BDNF	child_BMI_17year_ALSPAC	Weighted median	7	0.0224394	0.0573074	-0.089883	0.134762	0.695382	7.96677
BDNF	child_BMI_18year_ALSPAC	Inverse variance weighted	9	-0.0330255	0.0381678	-0.107834	0.0417834	0.38689	7.71747	10.9212	8	0.206206	26.7478
BDNF	child_BMI_18year_ALSPAC	MR Egger	9	0.310123	0.298276	-0.274498	0.894744	0.333045	7.71747
BDNF	child_BMI_18year_ALSPAC	Weighted median	9	-0.00794526	0.0463216	-0.0987357	0.0828452	0.863812	7.71747
BECN1	child_BMI_3year_ALSPAC	Inverse variance weighted	5	-0.0095165	0.0268935	-0.0622277	0.0431947	0.723444	5.38114	3.3152	4	0.506528	0
BECN1	child_BMI_3year_ALSPAC	MR Egger	5	-0.0754192	0.0572979	-0.187723	0.0368847	0.279619	5.38114
BECN1	child_BMI_3year_ALSPAC	Weighted median	5	0.0121179	0.0379979	-0.0623581	0.0865938	0.749796	5.38114
BECN1	child_BMI_5year_ALSPAC	Inverse variance weighted	6	-0.0473704	0.049489	-0.144369	0.0496281	0.338472	4.84757	8.75385	5	0.119294	42.8823
BECN1	child_BMI_5year_ALSPAC	MR Egger	6	-0.326209	0.134441	-0.589713	-0.0627054	0.0722601	4.84757
BECN1	child_BMI_5year_ALSPAC	Weighted median	6	-0.00268439	0.0589775	-0.11828	0.112911	0.963696	4.84757
BECN1	child_BMI_6year_ALSPAC	Inverse variance weighted	5	0.047757	0.0617646	-0.0733016	0.168816	0.439398	5.31508	8.97891	4	0.0616288	55.4512
BECN1	child_BMI_6year_ALSPAC	MR Egger	5	-0.116234	0.134119	-0.379108	0.14664	0.449893	5.31508
BECN1	child_BMI_6year_ALSPAC	Weighted median	5	0.00331528	0.993711	-1.94436	1.95099	0.997338	5.31508
BECN1	child_BMI_7year_ALSPAC	Inverse variance weighted	6	-0.0013083	0.0354928	-0.0708742	0.0682576	0.970596	7.03501	4.99307	5	0.416727	0
BECN1	child_BMI_7year_ALSPAC	MR Egger	6	-0.07317	0.101901	-0.272897	0.126557	0.512433	7.03501
BECN1	child_BMI_7year_ALSPAC	Weighted median	6	-0.00983567	0.0713652	-0.149711	0.13004	0.890381	7.03501
BECN1	child_BMI_8year_ALSPAC	Inverse variance weighted	6	-0.0148636	0.0538847	-0.120478	0.0907503	0.78267	8.12531	2.28846	5	0.80796	0
BECN1	child_BMI_8year_ALSPAC	MR Egger	6	-0.270091	0.191341	-0.64512	0.104937	0.23092	8.12531
BECN1	child_BMI_8year_ALSPAC	Weighted median	6	-0.00714651	0.0693642	-0.1431	0.128807	0.91794	8.12531
BECN1	child_BMI_10year_ALSPAC	Inverse variance weighted	11	-0.0349139	0.0367795	-0.107002	0.037174	0.34248	10.4682	4.18667	10	0.938533	0
BECN1	child_BMI_10year_ALSPAC	MR Egger	11	-0.142623	0.119993	-0.37781	0.0925642	0.265017	10.4682
BECN1	child_BMI_10year_ALSPAC	Weighted median	11	-0.0224307	0.0466471	-0.113859	0.0689977	0.630617	10.4682
BECN1	child_BMI_12year_ALSPAC	Inverse variance weighted	10	-0.0133566	0.0431716	-0.0979728	0.0712597	0.75703	9.47495	11.8081	9	0.224344	23.7812
BECN1	child_BMI_12year_ALSPAC	MR Egger	10	-0.218416	0.10051	-0.415415	-0.0214166	0.0615225	9.47495
BECN1	child_BMI_12year_ALSPAC	Weighted median	10	-0.0240844	0.0518683	-0.125746	0.0775774	0.642406	9.47495
BECN1	child_BMI_14year_ALSPAC	Inverse variance weighted	8	-0.0257517	0.0368679	-0.0980129	0.0465095	0.484874	10.6017	3.95461	7	0.784991	0
BECN1	child_BMI_14year_ALSPAC	MR Egger	8	-0.247832	0.150333	-0.542484	0.0468195	0.150334	10.6017
BECN1	child_BMI_14year_ALSPAC	Weighted median	8	-0.0153238	0.0477273	-0.108869	0.0782217	0.748157	10.6017
BECN1	child_BMI_15year_ALSPAC	Inverse variance weighted	8	-0.000520656	0.037549	-0.0741166	0.0730753	0.988937	9.07494	2.6239	7	0.917482	0
BECN1	child_BMI_15year_ALSPAC	MR Egger	8	0.0853995	0.13227	-0.173849	0.344648	0.542397	9.07494
BECN1	child_BMI_15year_ALSPAC	Weighted median	8	-0.0121819	0.0495253	-0.109252	0.0848878	0.805703	9.07494
BECN1	child_BMI_16year_ALSPAC	Inverse variance weighted	7	0.0332556	0.0428803	-0.0507898	0.117301	0.438018	9.48801	7.82721	6	0.251038	23.3443
BECN1	child_BMI_16year_ALSPAC	MR Egger	7	-0.246563	0.202975	-0.644394	0.151269	0.278696	9.48801
BECN1	child_BMI_16year_ALSPAC	Weighted median	7	-0.007819	0.0500631	-0.105943	0.0903046	0.875889	9.48801
BECN1	child_BMI_17year_ALSPAC	Inverse variance weighted	7	-0.0318598	0.0425426	-0.115243	0.0515236	0.453922	7.96677	1.77835	6	0.938913	0
BECN1	child_BMI_17year_ALSPAC	MR Egger	7	-0.0363638	0.144761	-0.320095	0.247368	0.811657	7.96677
BECN1	child_BMI_17year_ALSPAC	Weighted median	7	-0.020748	0.0536252	-0.125853	0.0843574	0.698824	7.96677
BECN1	child_BMI_18year_ALSPAC	Inverse variance weighted	9	-0.00801599	0.0329088	-0.0725172	0.0564852	0.807554	7.71747	3.98703	8	0.858292	0
BECN1	child_BMI_18year_ALSPAC	MR Egger	9	-0.0106289	0.262726	-0.525571	0.504313	0.968859	7.71747
BECN1	child_BMI_18year_ALSPAC	Weighted median	9	-0.0124143	0.043761	-0.0981858	0.0733573	0.776653	7.71747
BEX3	child_BMI_3year_ALSPAC	Inverse variance weighted	5	0.00962169	0.0279277	-0.0451166	0.0643599	0.730454	5.38114	0.839663	4	0.933053	0
BEX3	child_BMI_3year_ALSPAC	MR Egger	5	-0.0216277	0.0594223	-0.138095	0.09484	0.740022	5.38114
BEX3	child_BMI_3year_ALSPAC	Weighted median	5	0.00285733	0.0370917	-0.0698424	0.075557	0.938596	5.38114
BEX3	child_BMI_5year_ALSPAC	Inverse variance weighted	6	-0.0678047	0.0583496	-0.18217	0.0465606	0.245218	4.84757	11.2703	5	0.0462767	55.6355
BEX3	child_BMI_5year_ALSPAC	MR Egger	6	-0.00647029	0.231043	-0.459315	0.446374	0.979	4.84757
BEX3	child_BMI_5year_ALSPAC	Weighted median	6	-0.0103667	0.0607879	-0.129511	0.108778	0.864586	4.84757
BEX3	child_BMI_6year_ALSPAC	Inverse variance weighted	5	0.00862738	0.0428743	-0.0754063	0.0926611	0.840523	5.31508	1.84346	4	0.764523	0
BEX3	child_BMI_6year_ALSPAC	MR Egger	5	0.0100761	0.102141	-0.190121	0.210273	0.927639	5.31508
BEX3	child_BMI_6year_ALSPAC	Weighted median	5	0.00540727	0.346589	-0.673908	0.684723	0.987552	5.31508
BEX3	child_BMI_7year_ALSPAC	Inverse variance weighted	6	-0.0295949	0.061222	-0.14959	0.0904002	0.628809	7.03501	13.7538	5	0.0172516	63.6463
BEX3	child_BMI_7year_ALSPAC	MR Egger	6	-0.123901	0.181097	-0.478851	0.23105	0.53145	7.03501
BEX3	child_BMI_7year_ALSPAC	Weighted median	6	0.00574888	0.263219	-0.510159	0.521657	0.982575	7.03501
BEX3	child_BMI_8year_ALSPAC	Inverse variance weighted	6	-0.0599394	0.0868277	-0.230122	0.110243	0.489989	8.12531	12.0033	5	0.0347432	58.3446
BEX3	child_BMI_8year_ALSPAC	MR Egger	6	-0.0890241	0.345106	-0.765433	0.587385	0.809165	8.12531
BEX3	child_BMI_8year_ALSPAC	Weighted median	6	0.0347649	0.0848876	-0.131615	0.201145	0.682144	8.12531
BEX3	child_BMI_10year_ALSPAC	Inverse variance weighted	11	-0.0247206	0.0470967	-0.11703	0.0675889	0.59966	10.4682	15.1759	10	0.125778	34.1063
BEX3	child_BMI_10year_ALSPAC	MR Egger	11	-0.0365943	0.161976	-0.354067	0.280879	0.826308	10.4682
BEX3	child_BMI_10year_ALSPAC	Weighted median	11	0.0310269	0.053672	-0.0741701	0.136224	0.563207	10.4682
BEX3	child_BMI_12year_ALSPAC	Inverse variance weighted	10	7.22022e-05	0.0531708	-0.104143	0.104287	0.998917	9.47495	16.5661	9	0.0559599	45.6723
BEX3	child_BMI_12year_ALSPAC	MR Egger	10	-0.0169974	0.150317	-0.311619	0.277624	0.912756	9.47495
BEX3	child_BMI_12year_ALSPAC	Weighted median	10	0.0333588	0.0542132	-0.0728991	0.139617	0.538339	9.47495
BEX3	child_BMI_14year_ALSPAC	Inverse variance weighted	8	-0.0100163	0.0560173	-0.11981	0.0997777	0.858089	10.6017	14.9586	7	0.0365333	53.2043
BEX3	child_BMI_14year_ALSPAC	MR Egger	8	0.0111884	0.246792	-0.472524	0.494901	0.965311	10.6017
BEX3	child_BMI_14year_ALSPAC	Weighted median	8	0.034295	0.0528454	-0.069282	0.137872	0.516359	10.6017
BEX3	child_BMI_15year_ALSPAC	Inverse variance weighted	8	-0.028028	0.0571835	-0.140108	0.0840516	0.624033	9.07494	15.034	7	0.0355659	53.4389
BEX3	child_BMI_15year_ALSPAC	MR Egger	8	-0.0476461	0.217046	-0.473057	0.377765	0.833522	9.07494
BEX3	child_BMI_15year_ALSPAC	Weighted median	8	0.0286688	0.0564509	-0.0819748	0.139313	0.611555	9.07494
BEX3	child_BMI_16year_ALSPAC	Inverse variance weighted	7	-0.0265227	0.0613985	-0.146864	0.0938185	0.665759	9.48801	14.8611	6	0.021365	59.6261
BEX3	child_BMI_16year_ALSPAC	MR Egger	7	-0.269054	0.324968	-0.905991	0.367884	0.445411	9.48801
BEX3	child_BMI_16year_ALSPAC	Weighted median	7	0.0321141	0.0594433	-0.0843948	0.148623	0.589027	9.48801
BEX3	child_BMI_17year_ALSPAC	Inverse variance weighted	7	-0.0283543	0.0666526	-0.158993	0.102285	0.670542	7.96677	13.6225	6	0.03415	55.9551
BEX3	child_BMI_17year_ALSPAC	MR Egger	7	-0.0126792	0.248385	-0.499515	0.474156	0.961265	7.96677
BEX3	child_BMI_17year_ALSPAC	Weighted median	7	0.0308781	0.064939	-0.0964023	0.158158	0.634435	7.96677
BEX3	child_BMI_18year_ALSPAC	Inverse variance weighted	9	0.000198031	0.050258	-0.0983076	0.0987037	0.996856	7.71747	17.2748	8	0.0273717	53.6897
BEX3	child_BMI_18year_ALSPAC	MR Egger	9	-0.131264	0.425784	-0.965801	0.703272	0.766834	7.71747
BEX3	child_BMI_18year_ALSPAC	Weighted median	9	0.0357534	0.0490118	-0.0603098	0.131817	0.465705	7.71747
BGLAP	child_BMI_3year_ALSPAC	Inverse variance weighted	5	0.0412016	0.0265189	-0.0107755	0.0931787	0.120264	5.38114	1.79956	4	0.772563	0
BGLAP	child_BMI_3year_ALSPAC	MR Egger	5	0.0429455	0.0563944	-0.0675876	0.153479	0.501738	5.38114
BGLAP	child_BMI_3year_ALSPAC	Weighted median	5	0.0388776	0.0368513	-0.0333509	0.111106	0.291432	5.38114
BGLAP	child_BMI_5year_ALSPAC	Inverse variance weighted	6	0.058228	0.0368219	-0.0139429	0.130399	0.1138	4.84757	2.63651	5	0.755811	0
BGLAP	child_BMI_5year_ALSPAC	MR Egger	6	-0.0947427	0.131555	-0.352591	0.163106	0.511255	4.84757
BGLAP	child_BMI_5year_ALSPAC	Weighted median	6	0.0524135	0.0562438	-0.0578242	0.162651	0.351388	4.84757
BGLAP	child_BMI_6year_ALSPAC	Inverse variance weighted	5	-0.0896866	0.0416321	-0.171286	-0.0080876	0.0312195	5.31508	4.20449	4	0.379038	4.86355
BGLAP	child_BMI_6year_ALSPAC	MR Egger	5	-0.248321	0.0967245	-0.437901	-0.0587409	0.082687	5.31508
BGLAP	child_BMI_6year_ALSPAC	Weighted median	5	-0.0396012	0.118243	-0.271357	0.192154	0.737689	5.31508
BGLAP	child_BMI_7year_ALSPAC	Inverse variance weighted	6	-0.056354	0.0396344	-0.134037	0.0213294	0.155071	7.03501	6.41964	5	0.267499	22.114
BGLAP	child_BMI_7year_ALSPAC	MR Egger	6	-0.213617	0.0960905	-0.401954	-0.0252798	0.0903022	7.03501
BGLAP	child_BMI_7year_ALSPAC	Weighted median	6	-0.0119229	0.0613012	-0.132073	0.108227	0.845786	7.03501
BGLAP	child_BMI_8year_ALSPAC	Inverse variance weighted	6	-0.00875394	0.0771758	-0.160019	0.142511	0.909691	8.12531	10.5588	5	0.0608645	52.6461
BGLAP	child_BMI_8year_ALSPAC	MR Egger	6	-0.302542	0.265315	-0.822559	0.217475	0.317797	8.12531
BGLAP	child_BMI_8year_ALSPAC	Weighted median	6	-0.0378929	0.0783606	-0.19148	0.115694	0.62869	8.12531
BGLAP	child_BMI_10year_ALSPAC	Inverse variance weighted	11	-0.012861	0.0401753	-0.0916046	0.0658827	0.748877	10.4682	12.2866	10	0.266335	18.6104
BGLAP	child_BMI_10year_ALSPAC	MR Egger	11	-0.178329	0.125253	-0.423825	0.0671671	0.18825	10.4682
BGLAP	child_BMI_10year_ALSPAC	Weighted median	11	0.00334673	0.0526121	-0.099773	0.106466	0.94928	10.4682
BGLAP	child_BMI_12year_ALSPAC	Inverse variance weighted	10	-0.00851522	0.0410514	-0.088976	0.0719455	0.835675	9.47495	10.9946	9	0.276076	18.142
BGLAP	child_BMI_12year_ALSPAC	MR Egger	10	-0.189004	0.0989464	-0.382939	0.00493101	0.0925077	9.47495
BGLAP	child_BMI_12year_ALSPAC	Weighted median	10	-0.0131583	0.0526926	-0.116436	0.0901192	0.802805	9.47495
BGLAP	child_BMI_14year_ALSPAC	Inverse variance weighted	8	-0.00523341	0.04557	-0.0945506	0.0840837	0.908569	10.6017	11.005	7	0.138399	36.3928
BGLAP	child_BMI_14year_ALSPAC	MR Egger	8	-0.383034	0.147962	-0.67304	-0.093028	0.0412824	10.6017
BGLAP	child_BMI_14year_ALSPAC	Weighted median	8	-0.00287294	0.0530582	-0.106867	0.101121	0.956818	10.6017
BGLAP	child_BMI_15year_ALSPAC	Inverse variance weighted	8	0.00756091	0.0530254	-0.0963688	0.111491	0.886614	9.07494	14.3604	7	0.04513	51.2549
BGLAP	child_BMI_15year_ALSPAC	MR Egger	8	-0.360253	0.130218	-0.61548	-0.105026	0.0325712	9.07494
BGLAP	child_BMI_15year_ALSPAC	Weighted median	8	0.0402461	0.0563049	-0.0701114	0.150604	0.474739	9.07494
BGLAP	child_BMI_16year_ALSPAC	Inverse variance weighted	7	-0.0284411	0.0382022	-0.103317	0.0464353	0.456582	9.48801	6.39447	6	0.380482	6.16886
BGLAP	child_BMI_16year_ALSPAC	MR Egger	7	0.0088521	0.213164	-0.408949	0.426654	0.968483	9.48801
BGLAP	child_BMI_16year_ALSPAC	Weighted median	7	0.0108395	0.0547751	-0.0965197	0.118199	0.843131	9.48801
BGLAP	child_BMI_17year_ALSPAC	Inverse variance weighted	7	-0.045925	0.0419639	-0.128174	0.0363243	0.273783	7.96677	4.60644	6	0.595186	0
BGLAP	child_BMI_17year_ALSPAC	MR Egger	7	-0.254305	0.142855	-0.534301	0.0256915	0.135168	7.96677
BGLAP	child_BMI_17year_ALSPAC	Weighted median	7	-0.0487698	0.0578107	-0.162079	0.0645392	0.398887	7.96677
BGLAP	child_BMI_18year_ALSPAC	Inverse variance weighted	9	0.00317137	0.0407908	-0.0767786	0.0831214	0.938029	7.71747	12.6405	8	0.124832	36.7113
BGLAP	child_BMI_18year_ALSPAC	MR Egger	9	-0.747998	0.258938	-1.25552	-0.24048	0.023359	7.71747
BGLAP	child_BMI_18year_ALSPAC	Weighted median	9	0.0200948	0.0472175	-0.0724515	0.112641	0.670415	7.71747
BGN	child_BMI_3year_ALSPAC	Inverse variance weighted	5	-0.0133352	0.0414276	-0.0945333	0.0678628	0.747534	5.38114	9.33034	4	0.0533525	57.1291
BGN	child_BMI_3year_ALSPAC	MR Egger	5	-0.0755152	0.0931212	-0.258033	0.107002	0.476765	5.38114
BGN	child_BMI_3year_ALSPAC	Weighted median	5	-0.025753	0.045056	-0.114063	0.0625567	0.567608	5.38114
BGN	child_BMI_5year_ALSPAC	Inverse variance weighted	6	0.0225975	0.0459105	-0.067387	0.112582	0.622573	4.84757	7.39041	5	0.193186	32.3447
BGN	child_BMI_5year_ALSPAC	MR Egger	6	-0.0692213	0.176966	-0.416074	0.277631	0.715623	4.84757
BGN	child_BMI_5year_ALSPAC	Weighted median	6	-0.0325376	0.0570401	-0.144336	0.0792611	0.568384	4.84757
BGN	child_BMI_6year_ALSPAC	Inverse variance weighted	5	-0.0106392	0.0416776	-0.0923273	0.0710489	0.798512	5.31508	2.61292	4	0.624535	0
BGN	child_BMI_6year_ALSPAC	MR Egger	5	0.0262044	0.0992979	-0.168419	0.220828	0.808949	5.31508
BGN	child_BMI_6year_ALSPAC	Weighted median	5	0.00189143	0.545222	-1.06674	1.07053	0.997232	5.31508
BGN	child_BMI_7year_ALSPAC	Inverse variance weighted	6	-0.0262289	0.0358727	-0.0965394	0.0440817	0.464679	7.03501	3.13444	5	0.679268	0
BGN	child_BMI_7year_ALSPAC	MR Egger	6	0.0209698	0.0985849	-0.172257	0.214196	0.841955	7.03501
BGN	child_BMI_7year_ALSPAC	Weighted median	6	-0.0184177	0.105946	-0.226071	0.189236	0.86199	7.03501
BGN	child_BMI_8year_ALSPAC	Inverse variance weighted	6	0.0432843	0.0732263	-0.100239	0.186808	0.554451	8.12531	9.03326	5	0.107745	44.649
BGN	child_BMI_8year_ALSPAC	MR Egger	6	0.0731403	0.29086	-0.496945	0.643226	0.813847	8.12531
BGN	child_BMI_8year_ALSPAC	Weighted median	6	-0.0239691	0.0841085	-0.188822	0.140884	0.775661	8.12531
BGN	child_BMI_10year_ALSPAC	Inverse variance weighted	11	0.0105719	0.0404942	-0.0687967	0.0899405	0.794037	10.4682	11.867	10	0.294053	15.733
BGN	child_BMI_10year_ALSPAC	MR Egger	11	-0.0226286	0.138687	-0.294456	0.249199	0.873995	10.4682
BGN	child_BMI_10year_ALSPAC	Weighted median	11	-0.0220503	0.0535068	-0.126924	0.082823	0.680264	10.4682
BGN	child_BMI_12year_ALSPAC	Inverse variance weighted	10	-0.00626502	0.0476746	-0.0997072	0.0871771	0.895449	9.47495	14.0987	9	0.118857	36.1644
BGN	child_BMI_12year_ALSPAC	MR Egger	10	0.0168315	0.134554	-0.246894	0.280557	0.903538	9.47495
BGN	child_BMI_12year_ALSPAC	Weighted median	10	-0.0329164	0.0562185	-0.143105	0.0772719	0.558206	9.47495
BGN	child_BMI_14year_ALSPAC	Inverse variance weighted	8	-0.000464672	0.0472471	-0.0930691	0.0921397	0.992153	10.6017	11.261	7	0.127634	37.8384
BGN	child_BMI_14year_ALSPAC	MR Egger	8	-0.0705892	0.205928	-0.474209	0.33303	0.74345	10.6017
BGN	child_BMI_14year_ALSPAC	Weighted median	8	-0.0312187	0.0546564	-0.138345	0.0759077	0.567876	10.6017
BGN	child_BMI_15year_ALSPAC	Inverse variance weighted	8	-0.0243477	0.0431858	-0.108992	0.0602965	0.572897	9.07494	9.08077	7	0.246909	22.914
BGN	child_BMI_15year_ALSPAC	MR Egger	8	-0.110381	0.159633	-0.423261	0.2025	0.515123	9.07494
BGN	child_BMI_15year_ALSPAC	Weighted median	8	-0.0328015	0.0508578	-0.132483	0.0668799	0.51895	9.07494
BGN	child_BMI_16year_ALSPAC	Inverse variance weighted	7	0.00348048	0.0523197	-0.099066	0.106027	0.946961	9.48801	11.4062	6	0.0766055	47.3969
BGN	child_BMI_16year_ALSPAC	MR Egger	7	-0.21334	0.275302	-0.752933	0.326252	0.473416	9.48801
BGN	child_BMI_16year_ALSPAC	Weighted median	7	-0.0170755	0.0585798	-0.131892	0.0977409	0.770676	9.48801
BGN	child_BMI_17year_ALSPAC	Inverse variance weighted	7	-0.0213468	0.0435472	-0.106699	0.0640056	0.623992	7.96677	6.14994	6	0.406606	2.43802
BGN	child_BMI_17year_ALSPAC	MR Egger	7	0.124662	0.147307	-0.16406	0.413384	0.43602	7.96677
BGN	child_BMI_17year_ALSPAC	Weighted median	7	-0.0238983	0.0616095	-0.144653	0.0968564	0.698091	7.96677
BGN	child_BMI_18year_ALSPAC	Inverse variance weighted	9	0.0135951	0.0388805	-0.0626107	0.0898009	0.726591	7.71747	10.9288	8	0.205767	26.7988
BGN	child_BMI_18year_ALSPAC	MR Egger	9	-0.170871	0.324205	-0.806313	0.464572	0.614447	7.71747
BGN	child_BMI_18year_ALSPAC	Weighted median	9	-0.0162748	0.0490253	-0.112364	0.0798149	0.739914	7.71747
BHLHE40	child_BMI_3year_ALSPAC	Inverse variance weighted	5	-0.0142534	0.0358735	-0.0845654	0.0560586	0.691128	5.38114	6.62277	4	0.157217	39.6023
BHLHE40	child_BMI_3year_ALSPAC	MR Egger	5	0.0151279	0.0862426	-0.153908	0.184163	0.871928	5.38114
BHLHE40	child_BMI_3year_ALSPAC	Weighted median	5	-0.0369028	0.0449717	-0.125047	0.0512417	0.411886	5.38114
BHLHE40	child_BMI_5year_ALSPAC	Inverse variance weighted	6	-0.0230343	0.0387459	-0.0989762	0.0529076	0.55218	4.84757	2.84912	5	0.723234	0
BHLHE40	child_BMI_5year_ALSPAC	MR Egger	6	0.176314	0.1384	-0.0949504	0.447579	0.27167	4.84757
BHLHE40	child_BMI_5year_ALSPAC	Weighted median	6	-0.0426019	0.0568123	-0.153954	0.0687503	0.453333	4.84757
BHLHE40	child_BMI_6year_ALSPAC	Inverse variance weighted	5	0.000285199	0.048805	-0.0953726	0.095943	0.995337	5.31508	5.20867	4	0.266549	23.205
BHLHE40	child_BMI_6year_ALSPAC	MR Egger	5	-0.0970649	0.119134	-0.330567	0.136437	0.474878	5.31508
BHLHE40	child_BMI_6year_ALSPAC	Weighted median	5	-0.0192946	0.150425	-0.314127	0.275538	0.897937	5.31508
BHLHE40	child_BMI_7year_ALSPAC	Inverse variance weighted	6	-0.0132014	0.0368214	-0.0853714	0.0589687	0.719951	7.03501	2.86533	5	0.720739	0
BHLHE40	child_BMI_7year_ALSPAC	MR Egger	6	-0.106017	0.101171	-0.304313	0.092279	0.353828	7.03501
BHLHE40	child_BMI_7year_ALSPAC	Weighted median	6	-0.0336838	0.0691198	-0.169159	0.101791	0.626028	7.03501
BHLHE40	child_BMI_8year_ALSPAC	Inverse variance weighted	6	0.011541	0.0735474	-0.132612	0.155694	0.875308	8.12531	8.67091	5	0.122932	42.336
BHLHE40	child_BMI_8year_ALSPAC	MR Egger	6	0.0244597	0.291649	-0.547173	0.596093	0.937192	8.12531
BHLHE40	child_BMI_8year_ALSPAC	Weighted median	6	-0.0485161	0.0759019	-0.197284	0.100252	0.522696	8.12531
BHLHE40	child_BMI_10year_ALSPAC	Inverse variance weighted	11	0.0171985	0.0446949	-0.0704035	0.104801	0.700387	10.4682	13.7553	10	0.184447	27.301
BHLHE40	child_BMI_10year_ALSPAC	MR Egger	11	0.100983	0.150725	-0.194438	0.396404	0.519686	10.4682
BHLHE40	child_BMI_10year_ALSPAC	Weighted median	11	-0.0410997	0.0572978	-0.153403	0.0712041	0.47319	10.4682
BHLHE40	child_BMI_12year_ALSPAC	Inverse variance weighted	10	0.0195227	0.0450426	-0.0687608	0.107806	0.664704	9.47495	11.9766	9	0.214631	24.8536
BHLHE40	child_BMI_12year_ALSPAC	MR Egger	10	0.0889727	0.124476	-0.155001	0.332946	0.495073	9.47495
BHLHE40	child_BMI_12year_ALSPAC	Weighted median	10	-0.0290016	0.0532842	-0.133439	0.0754355	0.586248	9.47495
BHLHE40	child_BMI_14year_ALSPAC	Inverse variance weighted	8	0.00751567	0.0450908	-0.0808623	0.0958936	0.867623	10.6017	9.74976	7	0.203204	28.2033
BHLHE40	child_BMI_14year_ALSPAC	MR Egger	8	0.0684058	0.196781	-0.317285	0.454097	0.739993	10.6017
BHLHE40	child_BMI_14year_ALSPAC	Weighted median	8	-0.0401026	0.0522172	-0.142448	0.0622432	0.44249	10.6017
BHLHE40	child_BMI_15year_ALSPAC	Inverse variance weighted	8	0.0107233	0.0514544	-0.0901274	0.111574	0.834914	9.07494	12.2245	7	0.0934135	42.738
BHLHE40	child_BMI_15year_ALSPAC	MR Egger	8	0.286761	0.156847	-0.0206586	0.59418	0.117266	9.07494
BHLHE40	child_BMI_15year_ALSPAC	Weighted median	8	-0.0406132	0.0526808	-0.143868	0.0626411	0.440748	9.07494
BHLHE40	child_BMI_16year_ALSPAC	Inverse variance weighted	7	0.00839719	0.0484533	-0.0865712	0.103366	0.862412	9.48801	9.30141	6	0.157323	35.4936
BHLHE40	child_BMI_16year_ALSPAC	MR Egger	7	-0.0412118	0.269819	-0.570058	0.487634	0.884577	9.48801
BHLHE40	child_BMI_16year_ALSPAC	Weighted median	7	-0.0458689	0.0533934	-0.15052	0.0587821	0.390299	9.48801
BHLHE40	child_BMI_17year_ALSPAC	Inverse variance weighted	7	0.0187897	0.0583699	-0.0956154	0.133195	0.747523	7.96677	10.517	6	0.104502	42.9493
BHLHE40	child_BMI_17year_ALSPAC	MR Egger	7	0.165793	0.206323	-0.238601	0.570186	0.458135	7.96677
BHLHE40	child_BMI_17year_ALSPAC	Weighted median	7	-0.0413879	0.0622504	-0.163399	0.080623	0.506139	7.96677
BHLHE40	child_BMI_18year_ALSPAC	Inverse variance weighted	9	0.0118475	0.037225	-0.0611136	0.0848085	0.750283	7.71747	9.52615	8	0.29987	16.0206
BHLHE40	child_BMI_18year_ALSPAC	MR Egger	9	0.163163	0.312337	-0.449018	0.775343	0.617516	7.71747
BHLHE40	child_BMI_18year_ALSPAC	Weighted median	9	-0.0131807	0.0439637	-0.0993496	0.0729882	0.764323	7.71747
BHMT2	child_BMI_3year_ALSPAC	Inverse variance weighted	5	-0.0532783	0.0278991	-0.107961	0.00140389	0.0561744	5.38114	2.89611	4	0.575358	0
BHMT2	child_BMI_3year_ALSPAC	MR Egger	5	-0.0727865	0.0593586	-0.189129	0.0435563	0.307588	5.38114
BHMT2	child_BMI_3year_ALSPAC	Weighted median	5	-0.0373285	0.0406565	-0.117015	0.0423583	0.358544	5.38114
BHMT2	child_BMI_5year_ALSPAC	Inverse variance weighted	6	-0.0542815	0.0387834	-0.130297	0.0217339	0.161631	4.84757	3.85774	5	0.570075	0
BHMT2	child_BMI_5year_ALSPAC	MR Egger	6	-0.220635	0.138683	-0.492454	0.051184	0.186835	4.84757
BHMT2	child_BMI_5year_ALSPAC	Weighted median	6	-0.0176113	0.0578295	-0.130957	0.0957345	0.760718	4.84757
BHMT2	child_BMI_6year_ALSPAC	Inverse variance weighted	5	-0.0088068	0.0427846	-0.0926646	0.0750509	0.836915	5.31508	3.58555	4	0.46499	0
BHMT2	child_BMI_6year_ALSPAC	MR Egger	5	-0.158887	0.101925	-0.358659	0.0408857	0.21692	5.31508
BHMT2	child_BMI_6year_ALSPAC	Weighted median	5	-0.0267137	0.315381	-0.644861	0.591434	0.932498	5.31508
BHMT2	child_BMI_7year_ALSPAC	Inverse variance weighted	6	0.011182	0.0414035	-0.0699689	0.0923329	0.787103	7.03501	6.31714	5	0.276572	20.8502
BHMT2	child_BMI_7year_ALSPAC	MR Egger	6	-0.20395	0.101203	-0.402307	-0.00559179	0.114113	7.03501
BHMT2	child_BMI_7year_ALSPAC	Weighted median	6	-0.00600863	0.0941369	-0.190517	0.1785	0.949107	7.03501
BHMT2	child_BMI_8year_ALSPAC	Inverse variance weighted	6	0.00711427	0.0558762	-0.102403	0.116632	0.898685	8.12531	1.7349	5	0.884474	0
BHMT2	child_BMI_8year_ALSPAC	MR Egger	6	-0.0336291	0.198312	-0.42232	0.355062	0.873574	8.12531
BHMT2	child_BMI_8year_ALSPAC	Weighted median	6	-0.00160819	0.0760566	-0.150679	0.147463	0.98313	8.12531
BHMT2	child_BMI_10year_ALSPAC	Inverse variance weighted	11	-0.0271781	0.0381423	-0.101937	0.0475808	0.476127	10.4682	7.15658	10	0.710585	0
BHMT2	child_BMI_10year_ALSPAC	MR Egger	11	-0.151578	0.124404	-0.39541	0.0922542	0.254035	10.4682
BHMT2	child_BMI_10year_ALSPAC	Weighted median	11	-0.00459631	0.0535694	-0.109592	0.1004	0.931625	10.4682
BHMT2	child_BMI_12year_ALSPAC	Inverse variance weighted	10	-0.0233176	0.0390868	-0.0999278	0.0532925	0.550801	9.47495	6.66544	9	0.671906	0
BHMT2	child_BMI_12year_ALSPAC	MR Egger	10	-0.170179	0.104185	-0.374383	0.0340237	0.141021	9.47495
BHMT2	child_BMI_12year_ALSPAC	Weighted median	10	0.000290045	0.0533379	-0.104252	0.104832	0.995661	9.47495
BHMT2	child_BMI_14year_ALSPAC	Inverse variance weighted	8	-0.0109573	0.0382309	-0.0858898	0.0639753	0.774413	10.6017	6.9334	7	0.435847	0
BHMT2	child_BMI_14year_ALSPAC	MR Egger	8	-0.193352	0.155805	-0.498731	0.112027	0.26093	10.6017
BHMT2	child_BMI_14year_ALSPAC	Weighted median	8	0.0033545	0.0504935	-0.0956128	0.102322	0.947032	10.6017
BHMT2	child_BMI_15year_ALSPAC	Inverse variance weighted	8	0.0234142	0.0389406	-0.0529094	0.0997378	0.547653	9.07494	1.84286	7	0.968024	0
BHMT2	child_BMI_15year_ALSPAC	MR Egger	8	0.128486	0.137059	-0.14015	0.397122	0.384711	9.07494
BHMT2	child_BMI_15year_ALSPAC	Weighted median	8	0.00469756	0.0484994	-0.0903612	0.0997563	0.922839	9.07494
BHMT2	child_BMI_16year_ALSPAC	Inverse variance weighted	7	0.0164528	0.0389337	-0.0598573	0.0927628	0.672598	9.48801	2.41561	6	0.87779	0
BHMT2	child_BMI_16year_ALSPAC	MR Egger	7	-0.0753618	0.19875	-0.464913	0.314189	0.720125	9.48801
BHMT2	child_BMI_16year_ALSPAC	Weighted median	7	0.00337684	0.0503527	-0.0953145	0.102068	0.946531	9.48801
BHMT2	child_BMI_17year_ALSPAC	Inverse variance weighted	7	0.00366012	0.0441323	-0.0828393	0.0901595	0.933903	7.96677	4.02449	6	0.673362	0
BHMT2	child_BMI_17year_ALSPAC	MR Egger	7	0.0734022	0.150166	-0.220923	0.367728	0.645663	7.96677
BHMT2	child_BMI_17year_ALSPAC	Weighted median	7	0.00386776	0.0592654	-0.112292	0.120028	0.947966	7.96677
BHMT2	child_BMI_18year_ALSPAC	Inverse variance weighted	9	0.0118539	0.0341283	-0.0550375	0.0787454	0.72834	7.71747	3.29243	8	0.914689	0
BHMT2	child_BMI_18year_ALSPAC	MR Egger	9	0.112379	0.272326	-0.421379	0.646138	0.692198	7.71747
BHMT2	child_BMI_18year_ALSPAC	Weighted median	9	0.00310522	0.044029	-0.0831916	0.089402	0.943774	7.71747
BID	child_BMI_3year_ALSPAC	Inverse variance weighted	5	-0.0244584	0.0286733	-0.080658	0.0317413	0.393658	5.38114	4.48563	4	0.344255	10.8263
BID	child_BMI_3year_ALSPAC	MR Egger	5	-0.0281069	0.0704847	-0.166257	0.110043	0.716753	5.38114
BID	child_BMI_3year_ALSPAC	Weighted median	5	0.0042355	0.0399786	-0.0741225	0.0825935	0.915627	5.38114
BID	child_BMI_5year_ALSPAC	Inverse variance weighted	6	-0.0298825	0.0376432	-0.103663	0.0438981	0.42729	4.84757	4.55805	5	0.472155	0
BID	child_BMI_5year_ALSPAC	MR Egger	6	-0.201333	0.134523	-0.464998	0.0623326	0.208827	4.84757
BID	child_BMI_5year_ALSPAC	Weighted median	6	-0.0205919	0.0566309	-0.131588	0.0904046	0.716145	4.84757
BID	child_BMI_6year_ALSPAC	Inverse variance weighted	5	0.0315836	0.0415057	-0.0497677	0.112935	0.44669	5.31508	1.50049	4	0.826554	0
BID	child_BMI_6year_ALSPAC	MR Egger	5	-0.0465595	0.0988815	-0.240367	0.147248	0.669861	5.31508
BID	child_BMI_6year_ALSPAC	Weighted median	5	0.01069	0.191582	-0.364811	0.386191	0.955503	5.31508
BID	child_BMI_7year_ALSPAC	Inverse variance weighted	6	0.0143838	0.0357358	-0.0556584	0.0844259	0.687314	7.03501	1.71053	5	0.88757	0
BID	child_BMI_7year_ALSPAC	MR Egger	6	0.00237993	0.0981926	-0.190077	0.194837	0.981824	7.03501
BID	child_BMI_7year_ALSPAC	Weighted median	6	0.0162309	0.080404	-0.141361	0.173823	0.840021	7.03501
BID	child_BMI_8year_ALSPAC	Inverse variance weighted	6	-0.0135434	0.0652532	-0.14144	0.114353	0.83558	8.12531	7.23524	5	0.203725	30.8938
BID	child_BMI_8year_ALSPAC	MR Egger	6	-0.300534	0.211691	-0.715448	0.114381	0.228717	8.12531
BID	child_BMI_8year_ALSPAC	Weighted median	6	0.06726	0.0758446	-0.0813955	0.215915	0.37518	8.12531
BID	child_BMI_10year_ALSPAC	Inverse variance weighted	11	-0.0518921	0.0426483	-0.135483	0.0316986	0.223701	10.4682	13.2722	10	0.208851	24.6543
BID	child_BMI_10year_ALSPAC	MR Egger	11	-0.105773	0.145427	-0.39081	0.179265	0.485516	10.4682
BID	child_BMI_10year_ALSPAC	Weighted median	11	-0.0068734	0.0522145	-0.109214	0.0954671	0.895271	10.4682
BID	child_BMI_12year_ALSPAC	Inverse variance weighted	10	-0.0365522	0.0453071	-0.125354	0.0522497	0.419802	9.47495	12.839	9	0.170026	29.9013
BID	child_BMI_12year_ALSPAC	MR Egger	10	-0.211467	0.109396	-0.425884	0.0029493	0.0893007	9.47495
BID	child_BMI_12year_ALSPAC	Weighted median	10	-0.0121752	0.056827	-0.123556	0.0992058	0.830353	9.47495
BID	child_BMI_14year_ALSPAC	Inverse variance weighted	8	-0.0215145	0.0442737	-0.108291	0.065262	0.627008	10.6017	9.96612	7	0.190501	29.7621
BID	child_BMI_14year_ALSPAC	MR Egger	8	-0.145329	0.187918	-0.513648	0.22299	0.46867	10.6017
BID	child_BMI_14year_ALSPAC	Weighted median	8	0.0451911	0.0512289	-0.0552176	0.1456	0.377701	10.6017
BID	child_BMI_15year_ALSPAC	Inverse variance weighted	8	0.0139301	0.0377962	-0.0601506	0.0880107	0.712458	9.07494	3.14227	7	0.871537	0
BID	child_BMI_15year_ALSPAC	MR Egger	8	0.0554783	0.133139	-0.205475	0.316432	0.691399	9.07494
BID	child_BMI_15year_ALSPAC	Weighted median	8	0.043518	0.0501451	-0.0547664	0.141802	0.385481	9.07494
BID	child_BMI_16year_ALSPAC	Inverse variance weighted	7	0.0424865	0.0377905	-0.0315829	0.116556	0.260901	9.48801	3.03401	6	0.804566	0
BID	child_BMI_16year_ALSPAC	MR Egger	7	0.0451932	0.192852	-0.332798	0.423184	0.824014	9.48801
BID	child_BMI_16year_ALSPAC	Weighted median	7	0.0521554	0.0494501	-0.0447667	0.149078	0.291559	9.48801
BID	child_BMI_17year_ALSPAC	Inverse variance weighted	7	-0.00491365	0.0536804	-0.110127	0.1003	0.927067	7.96677	9.43024	6	0.150788	36.3749
BID	child_BMI_17year_ALSPAC	MR Egger	7	-0.0226711	0.199944	-0.414562	0.369219	0.914136	7.96677
BID	child_BMI_17year_ALSPAC	Weighted median	7	0.0641233	0.0586188	-0.0507695	0.179016	0.273997	7.96677
BID	child_BMI_18year_ALSPAC	Inverse variance weighted	9	-0.00637831	0.0331296	-0.0713122	0.0585556	0.84733	7.71747	7.85248	8	0.448011	0
BID	child_BMI_18year_ALSPAC	MR Egger	9	0.471718	0.264355	-0.0464171	0.989853	0.117534	7.71747
BID	child_BMI_18year_ALSPAC	Weighted median	9	0.0520752	0.0460482	-0.0381793	0.14233	0.258104	7.71747
BIN2	child_BMI_3year_ALSPAC	Inverse variance weighted	5	0.00217089	0.0267429	-0.0502452	0.0545869	0.935302	5.38114	1.94088	4	0.746632	0
BIN2	child_BMI_3year_ALSPAC	MR Egger	5	-0.0267019	0.0568575	-0.138142	0.0847387	0.670647	5.38114
BIN2	child_BMI_3year_ALSPAC	Weighted median	5	-0.00638747	0.0382511	-0.0813596	0.0685847	0.86738	5.38114
BIN2	child_BMI_5year_ALSPAC	Inverse variance weighted	6	-0.0209368	0.0372468	-0.0939405	0.0520669	0.574041	4.84757	2.98133	5	0.702865	0
BIN2	child_BMI_5year_ALSPAC	MR Egger	6	-0.0909039	0.132958	-0.351501	0.169693	0.531713	4.84757
BIN2	child_BMI_5year_ALSPAC	Weighted median	6	9.7103e-05	0.0516568	-0.10115	0.101345	0.9985	4.84757
BIN2	child_BMI_6year_ALSPAC	Inverse variance weighted	5	-0.0354484	0.0442111	-0.122102	0.0512054	0.42267	5.31508	4.64506	4	0.325692	13.887
BIN2	child_BMI_6year_ALSPAC	MR Egger	5	-0.0937967	0.115817	-0.320798	0.133205	0.477292	5.31508
BIN2	child_BMI_6year_ALSPAC	Weighted median	5	-0.0551529	0.977451	-1.97096	1.86065	0.955003	5.31508
BIN2	child_BMI_7year_ALSPAC	Inverse variance weighted	6	-0.0281025	0.0353296	-0.0973485	0.0411434	0.426358	7.03501	2.64513	5	0.754497	0
BIN2	child_BMI_7year_ALSPAC	MR Egger	6	-0.0687685	0.0970635	-0.259013	0.121476	0.517746	7.03501
BIN2	child_BMI_7year_ALSPAC	Weighted median	6	-0.0436531	0.0610537	-0.163318	0.0760121	0.474612	7.03501
BIN2	child_BMI_8year_ALSPAC	Inverse variance weighted	6	-0.0137318	0.0536594	-0.118904	0.0914407	0.798023	8.12531	3.87923	5	0.566932	0
BIN2	child_BMI_8year_ALSPAC	MR Egger	6	-0.105555	0.190749	-0.479422	0.268313	0.609482	8.12531
BIN2	child_BMI_8year_ALSPAC	Weighted median	6	-0.00904737	0.0697341	-0.145726	0.127632	0.896771	8.12531
BIN2	child_BMI_10year_ALSPAC	Inverse variance weighted	11	-0.0286645	0.0366111	-0.100422	0.0430933	0.433659	10.4682	7.40559	10	0.68668	0
BIN2	child_BMI_10year_ALSPAC	MR Egger	11	0.103948	0.119333	-0.129944	0.33784	0.406348	10.4682
BIN2	child_BMI_10year_ALSPAC	Weighted median	11	-0.00889593	0.0486383	-0.104227	0.0864352	0.854877	10.4682
BIN2	child_BMI_12year_ALSPAC	Inverse variance weighted	10	-0.00143766	0.0375152	-0.0749674	0.0720921	0.969431	9.47495	6.80403	9	0.657514	0
BIN2	child_BMI_12year_ALSPAC	MR Egger	10	-0.07414	0.100029	-0.270196	0.121916	0.479769	9.47495
BIN2	child_BMI_12year_ALSPAC	Weighted median	10	-0.00821009	0.0496433	-0.105511	0.0890908	0.868644	9.47495
BIN2	child_BMI_14year_ALSPAC	Inverse variance weighted	8	-0.00502299	0.0366984	-0.0769519	0.0669059	0.891132	10.6017	3.99672	7	0.780156	0
BIN2	child_BMI_14year_ALSPAC	MR Egger	8	0.028868	0.149551	-0.264252	0.321988	0.853303	10.6017
BIN2	child_BMI_14year_ALSPAC	Weighted median	8	-0.00653392	0.0483592	-0.101318	0.0882501	0.892523	10.6017
BIN2	child_BMI_15year_ALSPAC	Inverse variance weighted	8	0.0071762	0.0373572	-0.0660439	0.0803963	0.847666	9.07494	3.32072	7	0.853834	0
BIN2	child_BMI_15year_ALSPAC	MR Egger	8	0.143383	0.131316	-0.113996	0.400762	0.316773	9.07494
BIN2	child_BMI_15year_ALSPAC	Weighted median	8	-0.00723706	0.0521252	-0.109402	0.0949284	0.889577	9.07494
BIN2	child_BMI_16year_ALSPAC	Inverse variance weighted	7	0.00702667	0.041557	-0.0744251	0.0884785	0.86573	9.48801	7.41831	6	0.283887	19.119
BIN2	child_BMI_16year_ALSPAC	MR Egger	7	0.15365	0.222411	-0.282276	0.589576	0.520422	9.48801
BIN2	child_BMI_16year_ALSPAC	Weighted median	7	0.00286622	0.0505522	-0.0962161	0.101948	0.954786	9.48801
BIN2	child_BMI_17year_ALSPAC	Inverse variance weighted	7	0.0149903	0.0423421	-0.0680002	0.0979808	0.723317	7.96677	3.75937	6	0.709201	0
BIN2	child_BMI_17year_ALSPAC	MR Egger	7	-0.133704	0.144092	-0.416123	0.148716	0.396042	7.96677
BIN2	child_BMI_17year_ALSPAC	Weighted median	7	0.0147823	0.0562951	-0.095556	0.125121	0.792869	7.96677
BIN2	child_BMI_18year_ALSPAC	Inverse variance weighted	9	-0.0326025	0.0327514	-0.0967952	0.0315903	0.319516	7.71747	5.40365	8	0.71369	0
BIN2	child_BMI_18year_ALSPAC	MR Egger	9	0.0809943	0.261498	-0.431541	0.59353	0.765781	7.71747
BIN2	child_BMI_18year_ALSPAC	Weighted median	9	-0.0213166	0.0439327	-0.107425	0.0647914	0.627527	7.71747
BIRC2	child_BMI_3year_ALSPAC	Inverse variance weighted	5	-0.0189182	0.0273319	-0.0724886	0.0346523	0.488834	5.38114	3.27919	4	0.512236	0
BIRC2	child_BMI_3year_ALSPAC	MR Egger	5	0.0263264	0.0580745	-0.0874997	0.140152	0.681099	5.38114
BIRC2	child_BMI_3year_ALSPAC	Weighted median	5	-0.0100292	0.0402709	-0.0889601	0.0689017	0.803326	5.38114
BIRC2	child_BMI_5year_ALSPAC	Inverse variance weighted	6	-0.0581114	0.0517687	-0.159578	0.0433553	0.261642	4.84757	9.25049	5	0.0994806	45.9488
BIRC2	child_BMI_5year_ALSPAC	MR Egger	6	-0.110339	0.204914	-0.511969	0.291292	0.618824	4.84757
BIRC2	child_BMI_5year_ALSPAC	Weighted median	6	-0.0041628	0.0611662	-0.124049	0.115723	0.94574	4.84757
BIRC2	child_BMI_6year_ALSPAC	Inverse variance weighted	5	0.0423196	0.0568248	-0.069057	0.153696	0.45643	5.31508	7.32624	4	0.11962	45.4018
BIRC2	child_BMI_6year_ALSPAC	MR Egger	5	-0.0817501	0.13495	-0.346251	0.182751	0.587419	5.31508
BIRC2	child_BMI_6year_ALSPAC	Weighted median	5	0.00583489	0.380124	-0.739209	0.750879	0.987753	5.31508
BIRC2	child_BMI_7year_ALSPAC	Inverse variance weighted	6	0.0160396	0.0361471	-0.0548088	0.086888	0.657238	7.03501	0.867741	5	0.972513	0
BIRC2	child_BMI_7year_ALSPAC	MR Egger	6	-0.0130067	0.099326	-0.207686	0.181672	0.902137	7.03501
BIRC2	child_BMI_7year_ALSPAC	Weighted median	6	0.00440274	0.0808706	-0.154104	0.162909	0.956583	7.03501
BIRC2	child_BMI_8year_ALSPAC	Inverse variance weighted	6	-0.00612131	0.0548831	-0.113692	0.10145	0.911193	8.12531	4.24758	5	0.514349	0
BIRC2	child_BMI_8year_ALSPAC	MR Egger	6	-0.0221686	0.201098	-0.416321	0.371984	0.91753	8.12531
BIRC2	child_BMI_8year_ALSPAC	Weighted median	6	0.0477721	0.0729996	-0.0953072	0.190851	0.512844	8.12531
BIRC2	child_BMI_10year_ALSPAC	Inverse variance weighted	11	-0.0246189	0.0374423	-0.0980058	0.048768	0.51085	10.4682	5.35002	10	0.866604	0
BIRC2	child_BMI_10year_ALSPAC	MR Egger	11	-0.00361178	0.122083	-0.242895	0.235671	0.977044	10.4682
BIRC2	child_BMI_10year_ALSPAC	Weighted median	11	0.00270591	0.0503666	-0.0960126	0.101424	0.957155	10.4682
BIRC2	child_BMI_12year_ALSPAC	Inverse variance weighted	10	0.0157909	0.0448402	-0.0720958	0.103678	0.724718	9.47495	12.2917	9	0.197358	26.78
BIRC2	child_BMI_12year_ALSPAC	MR Egger	10	-0.0347917	0.125391	-0.280558	0.210974	0.788457	9.47495
BIRC2	child_BMI_12year_ALSPAC	Weighted median	10	0.00859164	0.0534811	-0.0962312	0.113415	0.87237	9.47495
BIRC2	child_BMI_14year_ALSPAC	Inverse variance weighted	8	-0.00777507	0.0375266	-0.0813272	0.065777	0.835863	10.6017	4.2567	7	0.749781	0
BIRC2	child_BMI_14year_ALSPAC	MR Egger	8	-0.0315948	0.152967	-0.331409	0.26822	0.843195	10.6017
BIRC2	child_BMI_14year_ALSPAC	Weighted median	8	0.0170295	0.0500743	-0.081116	0.115175	0.733792	10.6017
BIRC2	child_BMI_15year_ALSPAC	Inverse variance weighted	8	-0.00481705	0.0381946	-0.0796785	0.0700444	0.899638	9.07494	6.93994	7	0.43516	0
BIRC2	child_BMI_15year_ALSPAC	MR Egger	8	0.257248	0.134168	-0.00572159	0.520217	0.103646	9.07494
BIRC2	child_BMI_15year_ALSPAC	Weighted median	8	0.0339859	0.0510683	-0.0661081	0.13408	0.505732	9.07494
BIRC2	child_BMI_16year_ALSPAC	Inverse variance weighted	7	0.0259408	0.0541153	-0.0801251	0.132007	0.631681	9.48801	12.0293	6	0.0613193	50.1216
BIRC2	child_BMI_16year_ALSPAC	MR Egger	7	-0.176201	0.288154	-0.740983	0.388581	0.567612	9.48801
BIRC2	child_BMI_16year_ALSPAC	Weighted median	7	0.0306789	0.0529437	-0.0730908	0.134449	0.562277	9.48801
BIRC2	child_BMI_17year_ALSPAC	Inverse variance weighted	7	0.0095506	0.0433172	-0.0753511	0.0944523	0.825497	7.96677	1.58439	6	0.953693	0
BIRC2	child_BMI_17year_ALSPAC	MR Egger	7	-0.0144403	0.147428	-0.303399	0.274518	0.925779	7.96677
BIRC2	child_BMI_17year_ALSPAC	Weighted median	7	0.0220733	0.0567976	-0.08925	0.133397	0.697549	7.96677
BIRC2	child_BMI_18year_ALSPAC	Inverse variance weighted	9	-0.0143491	0.0365389	-0.0859654	0.0572672	0.694536	7.71747	9.51709	8	0.300568	15.9407
BIRC2	child_BMI_18year_ALSPAC	MR Egger	9	0.365094	0.276157	-0.176174	0.906363	0.227713	7.71747
BIRC2	child_BMI_18year_ALSPAC	Weighted median	9	0.0303374	0.0461222	-0.0600621	0.120737	0.510692	7.71747
BLMH	child_BMI_3year_ALSPAC	Inverse variance weighted	5	-0.0505878	0.0244454	-0.0985009	-0.00267482	0.0385067	5.38114	2.40658	4	0.661438	0
BLMH	child_BMI_3year_ALSPAC	MR Egger	5	-0.0239334	0.0520706	-0.125992	0.0781249	0.677041	5.38114
BLMH	child_BMI_3year_ALSPAC	Weighted median	5	-0.0376664	0.038561	-0.113246	0.0379131	0.328668	5.38114
BLMH	child_BMI_5year_ALSPAC	Inverse variance weighted	6	-0.110776	0.0532338	-0.215114	-0.00643785	0.0374398	4.84757	12.2601	5	0.0313922	59.2174
BLMH	child_BMI_5year_ALSPAC	MR Egger	6	-0.134052	0.212146	-0.549857	0.281753	0.561774	4.84757
BLMH	child_BMI_5year_ALSPAC	Weighted median	6	-0.0222797	0.0604517	-0.140765	0.0962056	0.71246	4.84757
BLMH	child_BMI_6year_ALSPAC	Inverse variance weighted	5	0.0837157	0.0786035	-0.0703471	0.237779	0.286859	5.31508	17.6109	4	0.00146996	77.2868
BLMH	child_BMI_6year_ALSPAC	MR Egger	5	-0.156401	0.153036	-0.456351	0.143549	0.382009	5.31508
BLMH	child_BMI_6year_ALSPAC	Weighted median	5	0.0379232	0.212677	-0.378923	0.45477	0.858477	5.31508
BLMH	child_BMI_7year_ALSPAC	Inverse variance weighted	6	0.00417174	0.0324053	-0.0593426	0.0676861	0.897566	7.03501	3.27524	5	0.657634	0
BLMH	child_BMI_7year_ALSPAC	MR Egger	6	-0.0499667	0.0896306	-0.225643	0.125709	0.606927	7.03501
BLMH	child_BMI_7year_ALSPAC	Weighted median	6	-0.0116813	0.11625	-0.239531	0.216169	0.91996	7.03501
BLMH	child_BMI_8year_ALSPAC	Inverse variance weighted	6	-0.0678085	0.049343	-0.164521	0.0289037	0.169371	8.12531	5.07239	5	0.40711	1.42704
BLMH	child_BMI_8year_ALSPAC	MR Egger	6	0.0673756	0.183049	-0.291401	0.426152	0.731469	8.12531
BLMH	child_BMI_8year_ALSPAC	Weighted median	6	-0.0419077	0.0679666	-0.175122	0.0913068	0.537503	8.12531
BLMH	child_BMI_10year_ALSPAC	Inverse variance weighted	11	-0.0458108	0.0334253	-0.111324	0.0197028	0.170517	10.4682	6.38182	10	0.78223	0
BLMH	child_BMI_10year_ALSPAC	MR Egger	11	0.0366554	0.108969	-0.176924	0.250235	0.744292	10.4682
BLMH	child_BMI_10year_ALSPAC	Weighted median	11	-0.0222668	0.0463603	-0.113133	0.0685994	0.631015	10.4682
BLMH	child_BMI_12year_ALSPAC	Inverse variance weighted	10	-0.0121918	0.0566261	-0.123179	0.0987954	0.829531	9.47495	24.6007	9	0.00344612	63.4157
BLMH	child_BMI_12year_ALSPAC	MR Egger	10	0.00373034	0.16003	-0.309929	0.317389	0.981974	9.47495
BLMH	child_BMI_12year_ALSPAC	Weighted median	10	-0.0291881	0.0460716	-0.119488	0.0611123	0.526383	9.47495
BLMH	child_BMI_14year_ALSPAC	Inverse variance weighted	8	-0.0430037	0.0335001	-0.108664	0.0226565	0.199251	10.6017	5.54559	7	0.59369	0
BLMH	child_BMI_14year_ALSPAC	MR Egger	8	0.138128	0.136534	-0.129478	0.405734	0.350737	10.6017
BLMH	child_BMI_14year_ALSPAC	Weighted median	8	-0.0212444	0.0450188	-0.109481	0.0669923	0.636997	10.6017
BLMH	child_BMI_15year_ALSPAC	Inverse variance weighted	8	-0.0251752	0.0375233	-0.098721	0.0483705	0.502271	9.07494	8.46692	7	0.293225	17.3253
BLMH	child_BMI_15year_ALSPAC	MR Egger	8	0.240645	0.1202	0.00505266	0.476238	0.092166	9.07494
BLMH	child_BMI_15year_ALSPAC	Weighted median	8	-0.0304256	0.0448479	-0.118327	0.0574762	0.497506	9.07494
BLMH	child_BMI_16year_ALSPAC	Inverse variance weighted	7	0.0215024	0.0695053	-0.114728	0.157733	0.757044	9.48801	24.888	6	0.000358144	75.892
BLMH	child_BMI_16year_ALSPAC	MR Egger	7	-0.430773	0.329278	-1.07616	0.214611	0.247703	9.48801
BLMH	child_BMI_16year_ALSPAC	Weighted median	7	-0.0136702	0.0486696	-0.109063	0.0817222	0.778804	9.48801
BLMH	child_BMI_17year_ALSPAC	Inverse variance weighted	7	-0.0276819	0.0386631	-0.103461	0.0480977	0.474005	7.96677	2.54591	6	0.863294	0
BLMH	child_BMI_17year_ALSPAC	MR Egger	7	0.0574828	0.131582	-0.200418	0.315384	0.680436	7.96677
BLMH	child_BMI_17year_ALSPAC	Weighted median	7	-0.0192832	0.0518635	-0.120936	0.0823693	0.710037	7.96677
BLMH	child_BMI_18year_ALSPAC	Inverse variance weighted	9	-0.0120991	0.0351831	-0.0810579	0.0568597	0.73093	7.71747	11.0704	8	0.197743	27.7351
BLMH	child_BMI_18year_ALSPAC	MR Egger	9	0.463636	0.239259	-0.00531136	0.932582	0.0938384	7.71747
BLMH	child_BMI_18year_ALSPAC	Weighted median	9	-0.00996314	0.0426325	-0.0935228	0.0735965	0.815219	7.71747
BLNK	child_BMI_3year_ALSPAC	Inverse variance weighted	5	0.0118306	0.0276745	-0.0424113	0.0660726	0.669021	5.38114	1.80883	4	0.770866	0
BLNK	child_BMI_3year_ALSPAC	MR Egger	5	0.0638184	0.058883	-0.0515923	0.179229	0.357775	5.38114
BLNK	child_BMI_3year_ALSPAC	Weighted median	5	0.0197241	0.0372157	-0.0532187	0.0926669	0.596116	5.38114
BLNK	child_BMI_5year_ALSPAC	Inverse variance weighted	6	-0.0736309	0.0419442	-0.155841	0.00857976	0.0791827	4.84757	5.94595	5	0.311514	15.9091
BLNK	child_BMI_5year_ALSPAC	MR Egger	6	-0.0602181	0.167704	-0.388917	0.268481	0.737691	4.84757
BLNK	child_BMI_5year_ALSPAC	Weighted median	6	-0.0404812	0.0583113	-0.154771	0.0738089	0.487541	4.84757
BLNK	child_BMI_6year_ALSPAC	Inverse variance weighted	5	0.063748	0.0603017	-0.0544433	0.181939	0.290442	5.31508	8.08151	4	0.0886376	50.5043
BLNK	child_BMI_6year_ALSPAC	MR Egger	5	-0.122536	0.11609	-0.350073	0.105	0.368672	5.31508
BLNK	child_BMI_6year_ALSPAC	Weighted median	5	0.00737711	0.675225	-1.31606	1.33082	0.991283	5.31508
BLNK	child_BMI_7year_ALSPAC	Inverse variance weighted	6	0.0279042	0.0365329	-0.0437004	0.0995087	0.444981	7.03501	3.73486	5	0.588185	0
BLNK	child_BMI_7year_ALSPAC	MR Egger	6	-0.0978542	0.10037	-0.294579	0.0988707	0.384797	7.03501
BLNK	child_BMI_7year_ALSPAC	Weighted median	6	-0.000234253	0.131006	-0.257005	0.256537	0.998573	7.03501
BLNK	child_BMI_8year_ALSPAC	Inverse variance weighted	6	0.0154247	0.0554681	-0.0932928	0.124142	0.780949	8.12531	2.28945	5	0.807815	0
BLNK	child_BMI_8year_ALSPAC	MR Egger	6	0.117415	0.197258	-0.269211	0.504041	0.583726	8.12531
BLNK	child_BMI_8year_ALSPAC	Weighted median	6	0.0153208	0.072309	-0.126405	0.157046	0.832201	8.12531
BLNK	child_BMI_10year_ALSPAC	Inverse variance weighted	11	0.00149083	0.0378493	-0.0726938	0.0756754	0.968581	10.4682	5.77516	10	0.833786	0
BLNK	child_BMI_10year_ALSPAC	MR Egger	11	0.144281	0.123547	-0.0978718	0.386433	0.272886	10.4682
BLNK	child_BMI_10year_ALSPAC	Weighted median	11	0.0246291	0.0491561	-0.0717167	0.120975	0.616343	10.4682
BLNK	child_BMI_12year_ALSPAC	Inverse variance weighted	10	0.0479964	0.0387932	-0.0280382	0.124031	0.215999	9.47495	8.15451	9	0.518654	0
BLNK	child_BMI_12year_ALSPAC	MR Egger	10	0.0521969	0.104505	-0.152632	0.257026	0.630893	9.47495
BLNK	child_BMI_12year_ALSPAC	Weighted median	10	0.0599995	0.0495875	-0.037192	0.157191	0.22629	9.47495
BLNK	child_BMI_14year_ALSPAC	Inverse variance weighted	8	0.0278408	0.0379423	-0.046526	0.102208	0.46309	10.6017	2.6518	7	0.915239	0
BLNK	child_BMI_14year_ALSPAC	MR Egger	8	0.168128	0.154805	-0.13529	0.471547	0.319146	10.6017
BLNK	child_BMI_14year_ALSPAC	Weighted median	8	0.0484603	0.0485075	-0.0466143	0.143535	0.317781	10.6017
BLNK	child_BMI_15year_ALSPAC	Inverse variance weighted	8	0.0188991	0.0386307	-0.0568171	0.0946153	0.624683	9.07494	3.84959	7	0.79693	0
BLNK	child_BMI_15year_ALSPAC	MR Egger	8	-0.00447002	0.135917	-0.270867	0.261927	0.974831	9.07494
BLNK	child_BMI_15year_ALSPAC	Weighted median	8	0.0555904	0.050208	-0.0428173	0.153998	0.268207	9.07494
BLNK	child_BMI_16year_ALSPAC	Inverse variance weighted	7	0.0240505	0.0469621	-0.0679953	0.116096	0.608564	9.48801	8.87065	6	0.180985	32.3612
BLNK	child_BMI_16year_ALSPAC	MR Egger	7	0.0652518	0.261965	-0.4482	0.578704	0.813203	9.48801
BLNK	child_BMI_16year_ALSPAC	Weighted median	7	0.0103822	0.0529135	-0.0933282	0.114093	0.844446	9.48801
BLNK	child_BMI_17year_ALSPAC	Inverse variance weighted	7	0.0230839	0.0437821	-0.062729	0.108897	0.598023	7.96677	4.00623	6	0.675833	0
BLNK	child_BMI_17year_ALSPAC	MR Egger	7	0.139226	0.148973	-0.152761	0.431213	0.39291	7.96677
BLNK	child_BMI_17year_ALSPAC	Weighted median	7	0.0472882	0.0571376	-0.0647016	0.159278	0.407887	7.96677
BLNK	child_BMI_18year_ALSPAC	Inverse variance weighted	9	-0.000847588	0.033864	-0.067221	0.0655258	0.980032	7.71747	3.96724	8	0.860067	0
BLNK	child_BMI_18year_ALSPAC	MR Egger	9	0.213967	0.270149	-0.315525	0.743459	0.454341	7.71747
BLNK	child_BMI_18year_ALSPAC	Weighted median	9	0.00394267	0.0469361	-0.0880521	0.0959374	0.933056	7.71747
BLOC1S2	child_BMI_3year_ALSPAC	Inverse variance weighted	5	-0.0143412	0.0366307	-0.0861373	0.057455	0.695422	5.38114	6.86442	4	0.143229	41.7285
BLOC1S2	child_BMI_3year_ALSPAC	MR Egger	5	0.0719275	0.0703929	-0.0660427	0.209898	0.382086	5.38114
BLOC1S2	child_BMI_3year_ALSPAC	Weighted median	5	-0.0144662	0.0438586	-0.100429	0.0714967	0.741523	5.38114
BLOC1S2	child_BMI_5year_ALSPAC	Inverse variance weighted	6	-0.0589728	0.0588261	-0.174272	0.0563263	0.316105	4.84757	11.4635	5	0.0429257	56.3835
BLOC1S2	child_BMI_5year_ALSPAC	MR Egger	6	0.208792	0.189027	-0.1617	0.579284	0.331321	4.84757
BLOC1S2	child_BMI_5year_ALSPAC	Weighted median	6	-0.0317354	0.0739098	-0.176599	0.113128	0.667647	4.84757
BLOC1S2	child_BMI_6year_ALSPAC	Inverse variance weighted	5	0.0771462	0.0428874	-0.00691309	0.161206	0.072049	5.31508	3.49659	4	0.478398	0
BLOC1S2	child_BMI_6year_ALSPAC	MR Egger	5	-0.0038865	0.102174	-0.204147	0.196374	0.972047	5.31508
BLOC1S2	child_BMI_6year_ALSPAC	Weighted median	5	0.0529032	0.622294	-1.16679	1.2726	0.932251	5.31508
BLOC1S2	child_BMI_7year_ALSPAC	Inverse variance weighted	6	0.044295	0.0523647	-0.0583399	0.14693	0.397612	7.03501	10.0561	5	0.0736604	50.2791
BLOC1S2	child_BMI_7year_ALSPAC	MR Egger	6	-0.0439575	0.153727	-0.345262	0.257347	0.789117	7.03501
BLOC1S2	child_BMI_7year_ALSPAC	Weighted median	6	0.0312665	1.3312	-2.57788	2.64041	0.981261	7.03501
BLOC1S2	child_BMI_8year_ALSPAC	Inverse variance weighted	6	-0.0502132	0.0868347	-0.220409	0.119983	0.563087	8.12531	12.0158	5	0.0345718	58.3881
BLOC1S2	child_BMI_8year_ALSPAC	MR Egger	6	-0.100558	0.343538	-0.773893	0.572777	0.784298	8.12531
BLOC1S2	child_BMI_8year_ALSPAC	Weighted median	6	-0.104968	0.0850984	-0.271761	0.061825	0.217394	8.12531
BLOC1S2	child_BMI_10year_ALSPAC	Inverse variance weighted	11	0.00448735	0.0559499	-0.105174	0.114149	0.936076	10.4682	21.4313	10	0.0182787	53.3394
BLOC1S2	child_BMI_10year_ALSPAC	MR Egger	11	0.0313565	0.191995	-0.344953	0.407666	0.873875	10.4682
BLOC1S2	child_BMI_10year_ALSPAC	Weighted median	11	-0.0890035	0.062266	-0.211045	0.0330378	0.152887	10.4682
BLOC1S2	child_BMI_12year_ALSPAC	Inverse variance weighted	10	0.0553434	0.062342	-0.0668471	0.177534	0.374682	9.47495	22.8081	9	0.00664197	60.5403
BLOC1S2	child_BMI_12year_ALSPAC	MR Egger	10	0.129066	0.173876	-0.211731	0.469862	0.479138	9.47495
BLOC1S2	child_BMI_12year_ALSPAC	Weighted median	10	0.0631904	0.0624881	-0.0592863	0.185667	0.311902	9.47495
BLOC1S2	child_BMI_14year_ALSPAC	Inverse variance weighted	8	0.02374	0.064434	-0.102551	0.150031	0.712546	10.6017	19.7916	7	0.0060379	64.6314
BLOC1S2	child_BMI_14year_ALSPAC	MR Egger	8	0.110393	0.281225	-0.440808	0.661595	0.708222	10.6017
BLOC1S2	child_BMI_14year_ALSPAC	Weighted median	8	-0.06012	0.0669785	-0.191398	0.071158	0.369399	10.6017
BLOC1S2	child_BMI_15year_ALSPAC	Inverse variance weighted	8	0.0372399	0.0607156	-0.0817626	0.156242	0.539645	9.07494	16.9178	7	0.0179341	58.6234
BLOC1S2	child_BMI_15year_ALSPAC	MR Egger	8	0.204907	0.219931	-0.226158	0.635972	0.387452	9.07494
BLOC1S2	child_BMI_15year_ALSPAC	Weighted median	8	0.0629175	0.064069	-0.0626577	0.188493	0.326087	9.07494
BLOC1S2	child_BMI_16year_ALSPAC	Inverse variance weighted	7	-0.00808086	0.0653418	-0.136151	0.119989	0.901576	9.48801	16.8174	6	0.00997828	64.3227
BLOC1S2	child_BMI_16year_ALSPAC	MR Egger	7	0.0209262	0.365019	-0.694512	0.736364	0.956504	9.48801
BLOC1S2	child_BMI_16year_ALSPAC	Weighted median	7	-0.0688346	0.060986	-0.188367	0.0506981	0.259027	9.48801
BLOC1S2	child_BMI_17year_ALSPAC	Inverse variance weighted	7	0.0270889	0.0671354	-0.104497	0.158674	0.686583	7.96677	13.8283	6	0.0316135	56.6109
BLOC1S2	child_BMI_17year_ALSPAC	MR Egger	7	0.104195	0.247569	-0.381041	0.589431	0.691327	7.96677
BLOC1S2	child_BMI_17year_ALSPAC	Weighted median	7	-0.0685663	0.072825	-0.211303	0.0741707	0.346438	7.96677
BLOC1S2	child_BMI_18year_ALSPAC	Inverse variance weighted	9	0.0130778	0.0502529	-0.085418	0.111574	0.794679	7.71747	17.2551	8	0.0275597	53.6369
BLOC1S2	child_BMI_18year_ALSPAC	MR Egger	9	0.409176	0.401272	-0.377318	1.19567	0.341815	7.71747
BLOC1S2	child_BMI_18year_ALSPAC	Weighted median	9	0.00504415	0.0533981	-0.0996161	0.109704	0.924741	7.71747
BLOC1S3	child_BMI_3year_ALSPAC	Inverse variance weighted	5	-0.0162494	0.0331332	-0.0811904	0.0486917	0.623833	5.38114	6.08324	4	0.193018	34.2455
BLOC1S3	child_BMI_3year_ALSPAC	MR Egger	5	0.0197836	0.0780156	-0.133127	0.172694	0.816202	5.38114
BLOC1S3	child_BMI_3year_ALSPAC	Weighted median	5	-0.0196539	0.0403031	-0.0986479	0.0593402	0.625797	5.38114
BLOC1S3	child_BMI_5year_ALSPAC	Inverse variance weighted	6	-0.0721052	0.0545972	-0.179116	0.0349054	0.18661	4.84757	10.6752	5	0.0582149	53.1623
BLOC1S3	child_BMI_5year_ALSPAC	MR Egger	6	-0.128565	0.216045	-0.552013	0.294882	0.583816	4.84757
BLOC1S3	child_BMI_5year_ALSPAC	Weighted median	6	-0.00772107	0.0660164	-0.137113	0.121671	0.906894	4.84757
BLOC1S3	child_BMI_6year_ALSPAC	Inverse variance weighted	5	0.0108884	0.0760594	-0.138188	0.159965	0.886166	5.31508	13.6381	4	0.00854446	70.6703
BLOC1S3	child_BMI_6year_ALSPAC	MR Egger	5	-0.225354	0.145586	-0.510703	0.0599956	0.219395	5.31508
BLOC1S3	child_BMI_6year_ALSPAC	Weighted median	5	-0.0216193	0.939145	-1.86234	1.81911	0.981634	5.31508
BLOC1S3	child_BMI_7year_ALSPAC	Inverse variance weighted	6	-0.0322712	0.0354676	-0.101788	0.0372452	0.362886	7.03501	3.13524	5	0.679145	0
BLOC1S3	child_BMI_7year_ALSPAC	MR Egger	6	-0.124858	0.0974414	-0.315843	0.0661274	0.269306	7.03501
BLOC1S3	child_BMI_7year_ALSPAC	Weighted median	6	-0.0150523	0.0596343	-0.131935	0.101831	0.800724	7.03501
BLOC1S3	child_BMI_8year_ALSPAC	Inverse variance weighted	6	-0.0533511	0.0577157	-0.166474	0.0597717	0.35529	8.12531	5.75102	5	0.331205	13.0588
BLOC1S3	child_BMI_8year_ALSPAC	MR Egger	6	0.00611588	0.227007	-0.438819	0.451051	0.979797	8.12531
BLOC1S3	child_BMI_8year_ALSPAC	Weighted median	6	0.0161281	0.0783665	-0.13747	0.169726	0.836944	8.12531
BLOC1S3	child_BMI_10year_ALSPAC	Inverse variance weighted	11	-0.0653448	0.0376571	-0.139153	0.00846313	0.0826951	10.4682	10.5117	10	0.396803	4.86791
BLOC1S3	child_BMI_10year_ALSPAC	MR Egger	11	0.0717166	0.120204	-0.163883	0.307316	0.565461	10.4682
BLOC1S3	child_BMI_10year_ALSPAC	Weighted median	11	-0.00500394	0.053759	-0.110372	0.100364	0.925839	10.4682
BLOC1S3	child_BMI_12year_ALSPAC	Inverse variance weighted	10	-0.0106789	0.0518681	-0.11234	0.0909825	0.83688	9.47495	17.0984	9	0.0471971	47.3635
BLOC1S3	child_BMI_12year_ALSPAC	MR Egger	10	-0.0425445	0.146137	-0.328973	0.243884	0.778359	9.47495
BLOC1S3	child_BMI_12year_ALSPAC	Weighted median	10	-0.00466269	0.0527343	-0.108022	0.0986965	0.929544	9.47495
BLOC1S3	child_BMI_14year_ALSPAC	Inverse variance weighted	8	-0.0316045	0.0368125	-0.103757	0.0405481	0.390603	10.6017	6.03468	7	0.535706	0
BLOC1S3	child_BMI_14year_ALSPAC	MR Egger	8	0.0604873	0.150059	-0.233629	0.354603	0.700853	10.6017
BLOC1S3	child_BMI_14year_ALSPAC	Weighted median	8	0.00282887	0.0516237	-0.0983536	0.104011	0.9563	10.6017
BLOC1S3	child_BMI_15year_ALSPAC	Inverse variance weighted	8	-0.021931	0.0377556	-0.095932	0.0520699	0.561329	9.07494	7.09594	7	0.41896	1.35202
BLOC1S3	child_BMI_15year_ALSPAC	MR Egger	8	0.260375	0.132114	0.00143161	0.519318	0.0962386	9.07494
BLOC1S3	child_BMI_15year_ALSPAC	Weighted median	8	0.0102585	0.05055	-0.0888195	0.109337	0.839184	9.07494
BLOC1S3	child_BMI_16year_ALSPAC	Inverse variance weighted	7	0.0141457	0.0628982	-0.109135	0.137426	0.822059	9.48801	16.8834	6	0.00972131	64.4622
BLOC1S3	child_BMI_16year_ALSPAC	MR Egger	7	-0.252359	0.329849	-0.898864	0.394146	0.478763	9.48801
BLOC1S3	child_BMI_16year_ALSPAC	Weighted median	7	0.0161186	0.055593	-0.0928437	0.125081	0.771863	9.48801
BLOC1S3	child_BMI_17year_ALSPAC	Inverse variance weighted	7	-0.00429186	0.042479	-0.0875506	0.0789669	0.919523	7.96677	2.48699	6	0.869921	0
BLOC1S3	child_BMI_17year_ALSPAC	MR Egger	7	-0.056296	0.144544	-0.339602	0.22701	0.712962	7.96677
BLOC1S3	child_BMI_17year_ALSPAC	Weighted median	7	0.00786328	0.0546413	-0.0992336	0.11496	0.885574	7.96677
BLOC1S3	child_BMI_18year_ALSPAC	Inverse variance weighted	9	-0.0296413	0.0368927	-0.101951	0.0426684	0.421717	7.71747	10.0783	8	0.259571	20.6218
BLOC1S3	child_BMI_18year_ALSPAC	MR Egger	9	0.432149	0.262277	-0.0819132	0.946211	0.143409	7.71747
BLOC1S3	child_BMI_18year_ALSPAC	Weighted median	9	0.00540577	0.0488695	-0.0903784	0.10119	0.91192	7.71747
BLVRB	child_BMI_3year_ALSPAC	Inverse variance weighted	5	-0.00626125	0.0260986	-0.0574145	0.044892	0.810402	5.38114	2.04758	4	0.727007	0
BLVRB	child_BMI_3year_ALSPAC	MR Egger	5	-0.0372575	0.0554755	-0.14599	0.0714745	0.549927	5.38114
BLVRB	child_BMI_3year_ALSPAC	Weighted median	5	-0.0156405	0.0380135	-0.0901469	0.0588659	0.680745	5.38114
BLVRB	child_BMI_5year_ALSPAC	Inverse variance weighted	6	0.00784612	0.0401887	-0.0709237	0.0866159	0.845211	4.84757	6.11748	5	0.294955	18.2671
BLVRB	child_BMI_5year_ALSPAC	MR Egger	6	-0.169519	0.131188	-0.426647	0.0876087	0.26589	4.84757
BLVRB	child_BMI_5year_ALSPAC	Weighted median	6	-0.020853	0.0557527	-0.130128	0.0884223	0.708384	4.84757
BLVRB	child_BMI_6year_ALSPAC	Inverse variance weighted	5	0.0474396	0.0442722	-0.039334	0.134213	0.283926	5.31508	4.89015	4	0.298755	18.203
BLVRB	child_BMI_6year_ALSPAC	MR Egger	5	-0.0143081	0.115278	-0.240253	0.211636	0.909071	5.31508
BLVRB	child_BMI_6year_ALSPAC	Weighted median	5	0.0312605	0.118571	-0.201139	0.26366	0.792055	5.31508
BLVRB	child_BMI_7year_ALSPAC	Inverse variance weighted	6	0.00349325	0.0405224	-0.0759307	0.0829172	0.931303	7.03501	6.9035	5	0.227917	27.573
BLVRB	child_BMI_7year_ALSPAC	MR Egger	6	-0.00117682	0.124435	-0.24507	0.242716	0.992907	7.03501
BLVRB	child_BMI_7year_ALSPAC	Weighted median	6	0.0188922	0.0831957	-0.144171	0.181956	0.82036	7.03501
BLVRB	child_BMI_8year_ALSPAC	Inverse variance weighted	6	-0.0153747	0.0523732	-0.118026	0.0872767	0.769093	8.12531	1.54548	5	0.907763	0
BLVRB	child_BMI_8year_ALSPAC	MR Egger	6	-0.149917	0.186174	-0.514818	0.214985	0.465817	8.12531
BLVRB	child_BMI_8year_ALSPAC	Weighted median	6	0.00930336	0.0644315	-0.116982	0.135589	0.885191	8.12531
BLVRB	child_BMI_10year_ALSPAC	Inverse variance weighted	11	0.013175	0.0357378	-0.0568712	0.0832211	0.712384	10.4682	9.34381	10	0.499815	0
BLVRB	child_BMI_10year_ALSPAC	MR Egger	11	-0.180895	0.116505	-0.409244	0.047455	0.154917	10.4682
BLVRB	child_BMI_10year_ALSPAC	Weighted median	11	0.0103553	0.0480726	-0.0838669	0.104577	0.829448	10.4682
BLVRB	child_BMI_12year_ALSPAC	Inverse variance weighted	10	-0.0168482	0.0366227	-0.0886286	0.0549322	0.645482	9.47495	3.13998	9	0.958485	0
BLVRB	child_BMI_12year_ALSPAC	MR Egger	10	-0.0898443	0.0976317	-0.281202	0.101514	0.384358	9.47495
BLVRB	child_BMI_12year_ALSPAC	Weighted median	10	-0.00673655	0.0481992	-0.101207	0.0877339	0.888846	9.47495
BLVRB	child_BMI_14year_ALSPAC	Inverse variance weighted	8	-0.0199396	0.0358196	-0.0901461	0.0502668	0.577754	10.6017	2.40191	7	0.934301	0
BLVRB	child_BMI_14year_ALSPAC	MR Egger	8	-0.116282	0.145988	-0.402419	0.169854	0.456082	10.6017
BLVRB	child_BMI_14year_ALSPAC	Weighted median	8	0.00259734	0.0462983	-0.0881473	0.093342	0.955262	10.6017
BLVRB	child_BMI_15year_ALSPAC	Inverse variance weighted	8	-0.00779538	0.0364677	-0.079272	0.0636812	0.830733	9.07494	1.5441	7	0.980744	0
BLVRB	child_BMI_15year_ALSPAC	MR Egger	8	-0.025538	0.128145	-0.276702	0.225626	0.848619	9.07494
BLVRB	child_BMI_15year_ALSPAC	Weighted median	8	0.0072877	0.0474837	-0.0857804	0.100356	0.878021	9.07494
BLVRB	child_BMI_16year_ALSPAC	Inverse variance weighted	7	0.0229529	0.0368811	-0.0493341	0.0952398	0.533713	9.48801	6.13295	6	0.408463	2.16781
BLVRB	child_BMI_16year_ALSPAC	MR Egger	7	-0.036043	0.204407	-0.436681	0.364595	0.866955	9.48801
BLVRB	child_BMI_16year_ALSPAC	Weighted median	7	0.0106312	0.0506797	-0.0887011	0.109963	0.833845	9.48801
BLVRB	child_BMI_17year_ALSPAC	Inverse variance weighted	7	-0.0382691	0.0413449	-0.119305	0.0427669	0.354651	7.96677	4.86608	6	0.561101	0
BLVRB	child_BMI_17year_ALSPAC	MR Egger	7	0.18855	0.140701	-0.0872242	0.464325	0.237892	7.96677
BLVRB	child_BMI_17year_ALSPAC	Weighted median	7	0.00786602	0.0557449	-0.101394	0.117126	0.887785	7.96677
BLVRB	child_BMI_18year_ALSPAC	Inverse variance weighted	9	0.0117454	0.0319738	-0.0509233	0.0744141	0.713361	7.71747	6.34308	8	0.608861	0
BLVRB	child_BMI_18year_ALSPAC	MR Egger	9	-0.0613794	0.255264	-0.561697	0.438938	0.816868	7.71747
BLVRB	child_BMI_18year_ALSPAC	Weighted median	9	0.00842773	0.0428381	-0.0755349	0.0923904	0.844035	7.71747
BMP10	child_BMI_3year_ALSPAC	Inverse variance weighted	5	-0.0416187	0.0249104	-0.0904431	0.00720563	0.0947735	5.38114	3.63673	4	0.457395	0
BMP10	child_BMI_3year_ALSPAC	MR Egger	5	-0.0262818	0.0577381	-0.139448	0.0868849	0.679896	5.38114
BMP10	child_BMI_3year_ALSPAC	Weighted median	5	-0.0159133	0.0396806	-0.0936873	0.0618607	0.688395	5.38114
BMP10	child_BMI_5year_ALSPAC	Inverse variance weighted	6	-0.0129066	0.0348321	-0.0811775	0.0553643	0.710981	4.84757	2.72009	5	0.743044	0
BMP10	child_BMI_5year_ALSPAC	MR Egger	6	0.106995	0.126603	-0.141147	0.355137	0.445632	4.84757
BMP10	child_BMI_5year_ALSPAC	Weighted median	6	0.0110438	0.0495474	-0.086069	0.108157	0.823618	4.84757
BMP10	child_BMI_6year_ALSPAC	Inverse variance weighted	5	0.0261425	0.0377239	-0.0477963	0.100081	0.488312	5.31508	1.65262	4	0.799306	0
BMP10	child_BMI_6year_ALSPAC	MR Egger	5	0.0777087	0.0898707	-0.098438	0.253855	0.450822	5.31508
BMP10	child_BMI_6year_ALSPAC	Weighted median	5	0.0408791	0.165913	-0.28431	0.366068	0.805381	5.31508
BMP10	child_BMI_7year_ALSPAC	Inverse variance weighted	6	0.0295274	0.0360349	-0.041101	0.100156	0.412552	7.03501	6.01263	5	0.304992	16.8417
BMP10	child_BMI_7year_ALSPAC	MR Egger	6	0.0615873	0.108269	-0.15062	0.273795	0.599885	7.03501
BMP10	child_BMI_7year_ALSPAC	Weighted median	6	0.0401849	0.0767986	-0.11034	0.19071	0.6008	7.03501
BMP10	child_BMI_8year_ALSPAC	Inverse variance weighted	6	-0.136431	0.0602971	-0.254614	-0.0182491	0.023657	8.12531	7.29268	5	0.199767	31.4381
BMP10	child_BMI_8year_ALSPAC	MR Egger	6	0.180604	0.175381	-0.163144	0.524351	0.361307	8.12531
BMP10	child_BMI_8year_ALSPAC	Weighted median	6	-0.0661878	0.0762184	-0.215576	0.0832003	0.385177	8.12531
BMP10	child_BMI_10year_ALSPAC	Inverse variance weighted	11	-0.0968824	0.0371385	-0.169674	-0.024091	0.00908919	10.4682	11.8458	10	0.295508	15.582
BMP10	child_BMI_10year_ALSPAC	MR Egger	11	0.0493488	0.118104	-0.182135	0.280833	0.685855	10.4682
BMP10	child_BMI_10year_ALSPAC	Weighted median	11	-0.0742788	0.0523964	-0.176976	0.0284181	0.156298	10.4682
BMP10	child_BMI_12year_ALSPAC	Inverse variance weighted	10	-0.102622	0.0354772	-0.172158	-0.0330872	0.00382028	9.47495	9.27871	9	0.411955	3.00378
BMP10	child_BMI_12year_ALSPAC	MR Egger	10	0.0553877	0.0936237	-0.128115	0.23889	0.570454	9.47495
BMP10	child_BMI_12year_ALSPAC	Weighted median	10	-0.0313671	0.0540715	-0.137347	0.074613	0.561844	9.47495
BMP10	child_BMI_14year_ALSPAC	Inverse variance weighted	8	-0.112226	0.0343057	-0.179466	-0.0449873	0.0010703	10.6017	7.05568	7	0.423106	0.789108
BMP10	child_BMI_14year_ALSPAC	MR Egger	8	0.075102	0.139541	-0.198399	0.348603	0.609804	10.6017
BMP10	child_BMI_14year_ALSPAC	Weighted median	8	-0.114503	0.0499177	-0.212341	-0.016664	0.0218004	10.6017
BMP10	child_BMI_15year_ALSPAC	Inverse variance weighted	8	-0.117006	0.0470455	-0.209215	-0.0247971	0.0128794	9.07494	12.8652	7	0.0754619	45.5896
BMP10	child_BMI_15year_ALSPAC	MR Egger	8	0.156062	0.135563	-0.109641	0.421765	0.293445	9.07494
BMP10	child_BMI_15year_ALSPAC	Weighted median	8	-0.146469	0.0535534	-0.251434	-0.0415046	0.00623778	9.07494
BMP10	child_BMI_16year_ALSPAC	Inverse variance weighted	7	-0.0985871	0.0347351	-0.166668	-0.0305062	0.00453613	9.48801	5.64395	6	0.464232	0
BMP10	child_BMI_16year_ALSPAC	MR Egger	7	-0.342599	0.17613	-0.687813	0.00261514	0.109347	9.48801
BMP10	child_BMI_16year_ALSPAC	Weighted median	7	-0.0912861	0.049881	-0.189053	0.00648071	0.0672385	9.48801
BMP10	child_BMI_17year_ALSPAC	Inverse variance weighted	7	-0.108956	0.0392951	-0.185974	-0.0319377	0.00555822	7.96677	5.10033	6	0.531012	0
BMP10	child_BMI_17year_ALSPAC	MR Egger	7	-0.124808	0.133685	-0.38683	0.137214	0.393365	7.96677
BMP10	child_BMI_17year_ALSPAC	Weighted median	7	-0.0757433	0.0581276	-0.189673	0.0381868	0.192557	7.96677
BMP10	child_BMI_18year_ALSPAC	Inverse variance weighted	9	-0.0946095	0.0329584	-0.159208	-0.0300111	0.00409726	7.71747	9.46404	8	0.304673	15.4695
BMP10	child_BMI_18year_ALSPAC	MR Egger	9	-0.131408	0.279143	-0.678529	0.415713	0.652132	7.71747
BMP10	child_BMI_18year_ALSPAC	Weighted median	9	-0.0884632	0.0463615	-0.179332	0.00240526	0.0563758	7.71747
BMP4	child_BMI_3year_ALSPAC	Inverse variance weighted	5	0.00586036	0.0501129	-0.0923609	0.104082	0.906905	5.38114	13.7504	4	0.00813594	70.9099
BMP4	child_BMI_3year_ALSPAC	MR Egger	5	-0.0519585	0.117003	-0.281284	0.177367	0.687064	5.38114
BMP4	child_BMI_3year_ALSPAC	Weighted median	5	-0.0581295	0.0454288	-0.14717	0.030911	0.200695	5.38114
BMP4	child_BMI_5year_ALSPAC	Inverse variance weighted	6	0.0745568	0.0600605	-0.0431618	0.192275	0.214472	4.84757	12.7575	5	0.0257606	60.8073
BMP4	child_BMI_5year_ALSPAC	MR Egger	6	0.389088	0.175594	0.0449237	0.733253	0.0910327	4.84757
BMP4	child_BMI_5year_ALSPAC	Weighted median	6	0.105808	0.0689965	-0.0294251	0.241041	0.125146	4.84757
BMP4	child_BMI_6year_ALSPAC	Inverse variance weighted	5	0.0141211	0.0466118	-0.0772381	0.10548	0.761927	5.31508	5.06239	4	0.280956	20.9859
BMP4	child_BMI_6year_ALSPAC	MR Egger	5	-0.0429389	0.122972	-0.283965	0.198087	0.750029	5.31508
BMP4	child_BMI_6year_ALSPAC	Weighted median	5	0.0136916	0.256227	-0.488513	0.515896	0.957385	5.31508
BMP4	child_BMI_7year_ALSPAC	Inverse variance weighted	6	0.0212908	0.0631331	-0.10245	0.145032	0.735939	7.03501	15.6552	5	0.00790057	68.0618
BMP4	child_BMI_7year_ALSPAC	MR Egger	6	-0.182991	0.160008	-0.496606	0.130625	0.316568	7.03501
BMP4	child_BMI_7year_ALSPAC	Weighted median	6	0.000617356	0.102294	-0.199879	0.201113	0.995185	7.03501
BMP4	child_BMI_8year_ALSPAC	Inverse variance weighted	6	0.0267996	0.0658037	-0.102176	0.155775	0.683813	8.12531	7.38153	5	0.193776	32.2634
BMP4	child_BMI_8year_ALSPAC	MR Egger	6	0.1319	0.255426	-0.368735	0.632535	0.632816	8.12531
BMP4	child_BMI_8year_ALSPAC	Weighted median	6	0.00709819	0.0798115	-0.149332	0.163529	0.929132	8.12531
BMP4	child_BMI_10year_ALSPAC	Inverse variance weighted	11	0.0555624	0.0483783	-0.0392589	0.150384	0.250762	10.4682	17.113	10	0.0718999	41.565
BMP4	child_BMI_10year_ALSPAC	MR Egger	11	0.197103	0.158841	-0.114225	0.508432	0.246019	10.4682
BMP4	child_BMI_10year_ALSPAC	Weighted median	11	0.0218261	0.0603205	-0.0964021	0.140054	0.717475	10.4682
BMP4	child_BMI_12year_ALSPAC	Inverse variance weighted	10	0.0354078	0.0542238	-0.0708709	0.141687	0.513761	9.47495	18.4296	9	0.0305043	51.1655
BMP4	child_BMI_12year_ALSPAC	MR Egger	10	0.233471	0.133455	-0.0281014	0.495044	0.118335	9.47495
BMP4	child_BMI_12year_ALSPAC	Weighted median	10	0.0248665	0.0622567	-0.0971567	0.14689	0.689585	9.47495
BMP4	child_BMI_14year_ALSPAC	Inverse variance weighted	8	0.0466181	0.0524683	-0.0562198	0.149456	0.374272	10.6017	14.0322	7	0.0506121	50.1146
BMP4	child_BMI_14year_ALSPAC	MR Egger	8	0.340286	0.195199	-0.0423037	0.722875	0.131911	10.6017
BMP4	child_BMI_14year_ALSPAC	Weighted median	8	0.0192486	0.0536803	-0.0859647	0.124462	0.71991	10.6017
BMP4	child_BMI_15year_ALSPAC	Inverse variance weighted	8	-0.00841246	0.041025	-0.0888214	0.0719965	0.837528	9.07494	8.27609	7	0.308879	15.419
BMP4	child_BMI_15year_ALSPAC	MR Egger	8	0.0734217	0.151737	-0.223982	0.370825	0.645627	9.07494
BMP4	child_BMI_15year_ALSPAC	Weighted median	8	-0.00576873	0.054752	-0.113083	0.101545	0.916089	9.07494
BMP4	child_BMI_16year_ALSPAC	Inverse variance weighted	7	-0.00882568	0.043667	-0.094413	0.0767616	0.839828	9.48801	8.03487	6	0.23556	25.3255
BMP4	child_BMI_16year_ALSPAC	MR Egger	7	0.0261157	0.243611	-0.451362	0.503593	0.918797	9.48801
BMP4	child_BMI_16year_ALSPAC	Weighted median	7	0.0295346	0.0547036	-0.0776844	0.136754	0.589264	9.48801
BMP4	child_BMI_17year_ALSPAC	Inverse variance weighted	7	-0.0213446	0.0456707	-0.110859	0.06817	0.640244	7.96677	6.84037	6	0.335862	12.2855
BMP4	child_BMI_17year_ALSPAC	MR Egger	7	0.143984	0.15168	-0.153308	0.441276	0.386078	7.96677
BMP4	child_BMI_17year_ALSPAC	Weighted median	7	0.00317706	0.0579554	-0.110415	0.11677	0.956283	7.96677
BMP4	child_BMI_18year_ALSPAC	Inverse variance weighted	9	-0.00477863	0.0330908	-0.0696365	0.0600793	0.885177	7.71747	6.3463	8	0.608502	0
BMP4	child_BMI_18year_ALSPAC	MR Egger	9	-0.0222427	0.263958	-0.5396	0.495114	0.935204	7.71747
BMP4	child_BMI_18year_ALSPAC	Weighted median	9	0.00717368	0.0442833	-0.0796215	0.0939689	0.87131	7.71747
BMP6	child_BMI_3year_ALSPAC	Inverse variance weighted	5	-0.00321106	0.0382092	-0.0781011	0.071679	0.933026	5.38114	8.01248	4	0.0911221	50.0779
BMP6	child_BMI_3year_ALSPAC	MR Egger	5	0.102829	0.0634584	-0.0215491	0.227208	0.203585	5.38114
BMP6	child_BMI_3year_ALSPAC	Weighted median	5	-0.0255032	0.0419257	-0.107678	0.0566712	0.542991	5.38114
BMP6	child_BMI_5year_ALSPAC	Inverse variance weighted	6	-0.0392196	0.0567706	-0.15049	0.0720507	0.489664	4.84757	11.4485	5	0.0431783	56.3261
BMP6	child_BMI_5year_ALSPAC	MR Egger	6	0.174348	0.197844	-0.213426	0.562122	0.427956	4.84757
BMP6	child_BMI_5year_ALSPAC	Weighted median	6	-0.0538208	0.0650254	-0.181271	0.073629	0.407847	4.84757
BMP6	child_BMI_6year_ALSPAC	Inverse variance weighted	5	-0.00614331	0.044292	-0.0929557	0.0806691	0.889687	5.31508	4.57842	4	0.33335	12.6336
BMP6	child_BMI_6year_ALSPAC	MR Egger	5	-0.117669	0.0990746	-0.311855	0.0765174	0.320425	5.31508
BMP6	child_BMI_6year_ALSPAC	Weighted median	5	-0.0313082	0.755731	-1.51254	1.44992	0.966955	5.31508
BMP6	child_BMI_7year_ALSPAC	Inverse variance weighted	6	0.0563198	0.0682293	-0.0774097	0.190049	0.409117	7.03501	18.3251	5	0.00256543	72.715
BMP6	child_BMI_7year_ALSPAC	MR Egger	6	-0.285841	0.100991	-0.483782	-0.0878992	0.0473272	7.03501
BMP6	child_BMI_7year_ALSPAC	Weighted median	6	0.0181688	0.113794	-0.204868	0.241206	0.873146	7.03501
BMP6	child_BMI_8year_ALSPAC	Inverse variance weighted	6	-0.0279988	0.064854	-0.155113	0.0991151	0.665945	8.12531	7.19671	5	0.206417	30.5238
BMP6	child_BMI_8year_ALSPAC	MR Egger	6	-0.0774506	0.256125	-0.579456	0.424555	0.777424	8.12531
BMP6	child_BMI_8year_ALSPAC	Weighted median	6	0.0569931	0.0788372	-0.0975279	0.211514	0.469728	8.12531
BMP6	child_BMI_10year_ALSPAC	Inverse variance weighted	11	0.0216177	0.0483043	-0.0730588	0.116294	0.654492	10.4682	17.1267	10	0.071607	41.6116
BMP6	child_BMI_10year_ALSPAC	MR Egger	11	0.131778	0.161648	-0.185052	0.448608	0.43599	10.4682
BMP6	child_BMI_10year_ALSPAC	Weighted median	11	0.0456574	0.0563825	-0.0648523	0.156167	0.418067	10.4682
BMP6	child_BMI_12year_ALSPAC	Inverse variance weighted	10	0.0529101	0.0532569	-0.0514734	0.157294	0.320472	9.47495	17.8561	9	0.0368804	49.597
BMP6	child_BMI_12year_ALSPAC	MR Egger	10	0.0555544	0.150601	-0.239624	0.350733	0.721786	9.47495
BMP6	child_BMI_12year_ALSPAC	Weighted median	10	0.0480466	0.0602378	-0.0700194	0.166113	0.425093	9.47495
BMP6	child_BMI_14year_ALSPAC	Inverse variance weighted	8	0.0383367	0.0542753	-0.0680429	0.144716	0.479978	10.6017	15.0758	7	0.0350394	53.5681
BMP6	child_BMI_14year_ALSPAC	MR Egger	8	0.145062	0.234913	-0.315367	0.605491	0.559586	10.6017
BMP6	child_BMI_14year_ALSPAC	Weighted median	8	0.0445442	0.0578573	-0.0688561	0.157945	0.441361	10.6017
BMP6	child_BMI_15year_ALSPAC	Inverse variance weighted	8	0.0196787	0.0511164	-0.0805095	0.119867	0.700254	9.07494	12.8848	7	0.0749659	45.6723
BMP6	child_BMI_15year_ALSPAC	MR Egger	8	0.24751	0.168537	-0.082823	0.577842	0.192331	9.07494
BMP6	child_BMI_15year_ALSPAC	Weighted median	8	0.0440836	0.0548726	-0.0634667	0.151634	0.421755	9.07494
BMP6	child_BMI_16year_ALSPAC	Inverse variance weighted	7	-0.000904146	0.0529391	-0.104665	0.102856	0.986374	9.48801	11.8451	6	0.065514	49.3463
BMP6	child_BMI_16year_ALSPAC	MR Egger	7	0.239332	0.274917	-0.299506	0.77817	0.423812	9.48801
BMP6	child_BMI_16year_ALSPAC	Weighted median	7	0.0395152	0.0559378	-0.0701228	0.149153	0.479931	9.48801
BMP6	child_BMI_17year_ALSPAC	Inverse variance weighted	7	0.045421	0.0478062	-0.0482791	0.139121	0.342058	7.96677	7.53335	6	0.274322	20.3541
BMP6	child_BMI_17year_ALSPAC	MR Egger	7	-0.119168	0.16069	-0.434121	0.195785	0.491673	7.96677
BMP6	child_BMI_17year_ALSPAC	Weighted median	7	0.0423491	0.0608582	-0.076933	0.161631	0.486513	7.96677
BMP6	child_BMI_18year_ALSPAC	Inverse variance weighted	9	0.0113949	0.0469356	-0.0805988	0.103389	0.808177	7.71747	16.1422	8	0.0403898	50.4404
BMP6	child_BMI_18year_ALSPAC	MR Egger	9	0.0627861	0.399549	-0.72033	0.845902	0.879569	7.71747
BMP6	child_BMI_18year_ALSPAC	Weighted median	9	0.0366261	0.052219	-0.0657231	0.138975	0.483057	7.71747
BMPER	child_BMI_3year_ALSPAC	Inverse variance weighted	5	0.0545802	0.0270384	0.00158486	0.107576	0.0435272	5.38114	2.57301	4	0.631611	0
BMPER	child_BMI_3year_ALSPAC	MR Egger	5	0.00626518	0.058213	-0.107832	0.120363	0.921087	5.38114
BMPER	child_BMI_3year_ALSPAC	Weighted median	5	0.0283928	0.0422556	-0.0544282	0.111214	0.501628	5.38114
BMPER	child_BMI_5year_ALSPAC	Inverse variance weighted	6	0.0173957	0.0509968	-0.082558	0.117349	0.733018	4.84757	9.27198	5	0.0986955	46.0741
BMPER	child_BMI_5year_ALSPAC	MR Egger	6	0.112991	0.197368	-0.273849	0.499832	0.59763	4.84757
BMPER	child_BMI_5year_ALSPAC	Weighted median	6	-0.0167638	0.060221	-0.134797	0.101269	0.780728	4.84757
BMPER	child_BMI_6year_ALSPAC	Inverse variance weighted	5	0.00763032	0.074109	-0.137623	0.152884	0.917994	5.31508	12.9393	4	0.0115764	69.0863
BMPER	child_BMI_6year_ALSPAC	MR Egger	5	-0.242143	0.127415	-0.491876	0.00758984	0.153566	5.31508
BMPER	child_BMI_6year_ALSPAC	Weighted median	5	-0.0364307	0.242287	-0.511312	0.438451	0.880479	5.31508
BMPER	child_BMI_7year_ALSPAC	Inverse variance weighted	6	-0.000399001	0.0535411	-0.10534	0.104542	0.994054	7.03501	11.4201	5	0.0436583	56.2176
BMPER	child_BMI_7year_ALSPAC	MR Egger	6	-0.229672	0.109079	-0.443466	-0.0158773	0.103005	7.03501
BMPER	child_BMI_7year_ALSPAC	Weighted median	6	-0.049017	2.05463	-4.07609	3.97806	0.980967	7.03501
BMPER	child_BMI_8year_ALSPAC	Inverse variance weighted	6	0.0444393	0.0760558	-0.10463	0.193509	0.559019	8.12531	10.0094	5	0.0749682	50.0472
BMPER	child_BMI_8year_ALSPAC	MR Egger	6	-0.160552	0.282618	-0.714483	0.39338	0.600347	8.12531
BMPER	child_BMI_8year_ALSPAC	Weighted median	6	-0.0229778	0.0827343	-0.185137	0.139181	0.78122	8.12531
BMPER	child_BMI_10year_ALSPAC	Inverse variance weighted	11	0.0580862	0.0532055	-0.0461967	0.162369	0.274951	10.4682	21.0319	10	0.0208719	52.4533
BMPER	child_BMI_10year_ALSPAC	MR Egger	11	0.0389686	0.182817	-0.319352	0.397289	0.835955	10.4682
BMPER	child_BMI_10year_ALSPAC	Weighted median	11	0.0555269	0.0567575	-0.0557178	0.166772	0.327917	10.4682
BMPER	child_BMI_12year_ALSPAC	Inverse variance weighted	10	0.0387462	0.0450829	-0.0496162	0.127109	0.390096	9.47495	12.9152	9	0.166482	30.3145
BMPER	child_BMI_12year_ALSPAC	MR Egger	10	-0.0470172	0.123126	-0.288345	0.194311	0.712508	9.47495
BMPER	child_BMI_12year_ALSPAC	Weighted median	10	0.00159501	0.0548489	-0.105909	0.109099	0.976801	9.47495
BMPER	child_BMI_14year_ALSPAC	Inverse variance weighted	8	0.0487728	0.0472398	-0.0438171	0.141363	0.30186	10.6017	11.5548	7	0.116183	39.4191
BMPER	child_BMI_14year_ALSPAC	MR Egger	8	-0.0945507	0.19909	-0.484766	0.295665	0.65164	10.6017
BMPER	child_BMI_14year_ALSPAC	Weighted median	8	0.0102585	0.0560576	-0.0996145	0.120131	0.854799	10.6017
BMPER	child_BMI_15year_ALSPAC	Inverse variance weighted	8	0.0127735	0.0528634	-0.0908388	0.116386	0.809065	9.07494	13.8801	7	0.0533563	49.5679
BMPER	child_BMI_15year_ALSPAC	MR Egger	8	-0.101762	0.19783	-0.489509	0.285985	0.62537	9.07494
BMPER	child_BMI_15year_ALSPAC	Weighted median	8	-0.0279524	0.0577536	-0.14115	0.0852447	0.62839	9.07494
BMPER	child_BMI_16year_ALSPAC	Inverse variance weighted	7	-0.00222819	0.0592245	-0.118308	0.113852	0.969988	9.48801	14.9697	6	0.0204934	59.9191
BMPER	child_BMI_16year_ALSPAC	MR Egger	7	-0.168851	0.322255	-0.800471	0.46277	0.62269	9.48801
BMPER	child_BMI_16year_ALSPAC	Weighted median	7	-0.0594365	0.0627664	-0.182459	0.0635857	0.343666	9.48801
BMPER	child_BMI_17year_ALSPAC	Inverse variance weighted	7	-0.0399533	0.0634507	-0.164317	0.0844102	0.528908	7.96677	13.4065	6	0.0370156	55.2457
BMPER	child_BMI_17year_ALSPAC	MR Egger	7	0.0910617	0.228542	-0.356881	0.539004	0.706747	7.96677
BMPER	child_BMI_17year_ALSPAC	Weighted median	7	-0.0615466	0.0614204	-0.181931	0.0588374	0.316317	7.96677
BMPER	child_BMI_18year_ALSPAC	Inverse variance weighted	9	0.0294512	0.0467321	-0.0621437	0.121046	0.528555	7.71747	16.2123	8	0.0394399	50.6549
BMPER	child_BMI_18year_ALSPAC	MR Egger	9	-0.528728	0.337237	-1.18971	0.132256	0.160908	7.71747
BMPER	child_BMI_18year_ALSPAC	Weighted median	9	0.0810374	0.0521232	-0.0211241	0.183199	0.120011	7.71747
BNIP2	child_BMI_3year_ALSPAC	Inverse variance weighted	5	0.00296059	0.027346	-0.0506375	0.0565587	0.913786	5.38114	1.12393	4	0.890458	0
BNIP2	child_BMI_3year_ALSPAC	MR Egger	5	0.018333	0.0582102	-0.095759	0.132425	0.773438	5.38114
BNIP2	child_BMI_3year_ALSPAC	Weighted median	5	0.0140427	0.0361466	-0.0568045	0.08489	0.69765	5.38114
BNIP2	child_BMI_5year_ALSPAC	Inverse variance weighted	6	-0.0514407	0.0490924	-0.147662	0.0447805	0.294715	4.84757	8.33436	5	0.138746	40.0074
BNIP2	child_BMI_5year_ALSPAC	MR Egger	6	-0.120043	0.193083	-0.498485	0.258399	0.567808	4.84757
BNIP2	child_BMI_5year_ALSPAC	Weighted median	6	0.0301455	0.062417	-0.0921918	0.152483	0.629118	4.84757
BNIP2	child_BMI_6year_ALSPAC	Inverse variance weighted	5	-0.00706992	0.0687703	-0.14186	0.12772	0.918118	5.31508	10.7739	4	0.0292258	62.8733
BNIP2	child_BMI_6year_ALSPAC	MR Egger	5	-0.185581	0.151302	-0.482133	0.11097	0.307475	5.31508
BNIP2	child_BMI_6year_ALSPAC	Weighted median	5	-0.0360795	0.301158	-0.62635	0.554191	0.90464	5.31508
BNIP2	child_BMI_7year_ALSPAC	Inverse variance weighted	6	0.0115252	0.0408898	-0.0686188	0.0916692	0.77805	7.03501	6.42196	5	0.267297	22.1421
BNIP2	child_BMI_7year_ALSPAC	MR Egger	6	-0.204697	0.0991328	-0.398997	-0.0103967	0.107855	7.03501
BNIP2	child_BMI_7year_ALSPAC	Weighted median	6	0.0316622	0.0628027	-0.0914311	0.154755	0.614154	7.03501
BNIP2	child_BMI_8year_ALSPAC	Inverse variance weighted	6	-0.0392084	0.0565874	-0.15012	0.0717029	0.488383	8.12531	5.33509	5	0.376368	6.28084
BNIP2	child_BMI_8year_ALSPAC	MR Egger	6	-0.229121	0.202135	-0.625306	0.167063	0.320333	8.12531
BNIP2	child_BMI_8year_ALSPAC	Weighted median	6	-0.0504831	0.0747066	-0.196908	0.0959419	0.499199	8.12531
BNIP2	child_BMI_10year_ALSPAC	Inverse variance weighted	11	-0.008863	0.0374258	-0.0822175	0.0644915	0.8128	10.4682	10.0206	10	0.438685	0.205918
BNIP2	child_BMI_10year_ALSPAC	MR Egger	11	0.0128083	0.128551	-0.239152	0.264769	0.922818	10.4682
BNIP2	child_BMI_10year_ALSPAC	Weighted median	11	0.0119598	0.0495728	-0.0852029	0.109122	0.809356	10.4682
BNIP2	child_BMI_12year_ALSPAC	Inverse variance weighted	10	0.0253243	0.0511561	-0.0749417	0.12559	0.620572	9.47495	16.0368	9	0.0661161	43.8792
BNIP2	child_BMI_12year_ALSPAC	MR Egger	10	-0.120193	0.133759	-0.382361	0.141975	0.395118	9.47495
BNIP2	child_BMI_12year_ALSPAC	Weighted median	10	0.0213474	0.0545713	-0.0856123	0.128307	0.695661	9.47495
BNIP2	child_BMI_14year_ALSPAC	Inverse variance weighted	8	0.00562666	0.0401642	-0.0730953	0.0843486	0.888588	10.6017	8.04149	7	0.328949	12.9515
BNIP2	child_BMI_14year_ALSPAC	MR Egger	8	-0.0887902	0.172481	-0.426853	0.249273	0.625112	10.6017
BNIP2	child_BMI_14year_ALSPAC	Weighted median	8	0.0163505	0.0498503	-0.0813561	0.114057	0.742918	10.6017
BNIP2	child_BMI_15year_ALSPAC	Inverse variance weighted	8	0.0161909	0.0381513	-0.0585857	0.0909675	0.671284	9.07494	6.17581	7	0.519378	0
BNIP2	child_BMI_15year_ALSPAC	MR Egger	8	0.190185	0.134333	-0.0731067	0.453477	0.206594	9.07494
BNIP2	child_BMI_15year_ALSPAC	Weighted median	8	0.0258986	0.0505395	-0.0731588	0.124956	0.608341	9.07494
BNIP2	child_BMI_16year_ALSPAC	Inverse variance weighted	7	0.0387336	0.0578019	-0.0745582	0.152025	0.502789	9.48801	13.7746	6	0.0322581	56.4415
BNIP2	child_BMI_16year_ALSPAC	MR Egger	7	-0.368198	0.264329	-0.886283	0.149887	0.222395	9.48801
BNIP2	child_BMI_16year_ALSPAC	Weighted median	7	-0.0143683	0.0526461	-0.117555	0.0888181	0.784912	9.48801
BNIP2	child_BMI_17year_ALSPAC	Inverse variance weighted	7	0.0150399	0.0480026	-0.0790452	0.109125	0.754042	7.96677	7.39241	6	0.286076	18.8357
BNIP2	child_BMI_17year_ALSPAC	MR Egger	7	-0.164534	0.15806	-0.474331	0.145264	0.345589	7.96677
BNIP2	child_BMI_17year_ALSPAC	Weighted median	7	0.0197824	0.061051	-0.0998776	0.139442	0.745915	7.96677
BNIP2	child_BMI_18year_ALSPAC	Inverse variance weighted	9	0.0128712	0.0387851	-0.0631477	0.08889	0.739996	7.71747	10.7642	8	0.215424	25.6793
BNIP2	child_BMI_18year_ALSPAC	MR Egger	9	0.0389409	0.330856	-0.609537	0.687419	0.909613	7.71747
BNIP2	child_BMI_18year_ALSPAC	Weighted median	9	-0.0216258	0.0487426	-0.117161	0.0739098	0.657279	7.71747
BNIP3L	child_BMI_3year_ALSPAC	Inverse variance weighted	5	-0.0117248	0.0271345	-0.0649083	0.0414587	0.665669	5.38114	1.95621	4	0.743813	0
BNIP3L	child_BMI_3year_ALSPAC	MR Egger	5	-0.00681523	0.0577547	-0.120015	0.106384	0.913523	5.38114
BNIP3L	child_BMI_3year_ALSPAC	Weighted median	5	-0.0138137	0.0372974	-0.0869165	0.0592892	0.71111	5.38114
BNIP3L	child_BMI_5year_ALSPAC	Inverse variance weighted	6	-0.0540596	0.0377142	-0.127979	0.0198601	0.151742	4.84757	1.72279	5	0.886016	0
BNIP3L	child_BMI_5year_ALSPAC	MR Egger	6	-0.0897673	0.134939	-0.354248	0.174714	0.542291	4.84757
BNIP3L	child_BMI_5year_ALSPAC	Weighted median	6	-0.0399005	0.0532976	-0.144364	0.0645627	0.454076	4.84757
BNIP3L	child_BMI_6year_ALSPAC	Inverse variance weighted	5	0.0491667	0.0416082	-0.0323854	0.130719	0.237341	5.31508	2.70908	4	0.607626	0
BNIP3L	child_BMI_6year_ALSPAC	MR Egger	5	0.0417357	0.0991291	-0.152557	0.236029	0.702081	5.31508
BNIP3L	child_BMI_6year_ALSPAC	Weighted median	5	0.0372241	0.191396	-0.337912	0.41236	0.845794	5.31508
BNIP3L	child_BMI_7year_ALSPAC	Inverse variance weighted	6	0.0220507	0.0358215	-0.0481594	0.0922609	0.538176	7.03501	0.908161	5	0.969628	0
BNIP3L	child_BMI_7year_ALSPAC	MR Egger	6	0.0330159	0.0984314	-0.15991	0.225941	0.754162	7.03501
BNIP3L	child_BMI_7year_ALSPAC	Weighted median	6	0.0233556	0.0674922	-0.108929	0.15564	0.729307	7.03501
BNIP3L	child_BMI_8year_ALSPAC	Inverse variance weighted	6	-0.0321853	0.0629556	-0.155578	0.0912077	0.609184	8.12531	6.70152	5	0.243801	25.3901
BNIP3L	child_BMI_8year_ALSPAC	MR Egger	6	-0.323479	0.199097	-0.713709	0.0667508	0.179544	8.12531
BNIP3L	child_BMI_8year_ALSPAC	Weighted median	6	-0.0207583	0.0791647	-0.175921	0.134405	0.793154	8.12531
BNIP3L	child_BMI_10year_ALSPAC	Inverse variance weighted	11	-0.0278932	0.0398044	-0.10591	0.0501235	0.483455	10.4682	11.5072	10	0.319392	13.0977
BNIP3L	child_BMI_10year_ALSPAC	MR Egger	11	-0.120134	0.133061	-0.380934	0.140667	0.390133	10.4682
BNIP3L	child_BMI_10year_ALSPAC	Weighted median	11	-0.0291095	0.052775	-0.132549	0.0743295	0.581238	10.4682
BNIP3L	child_BMI_12year_ALSPAC	Inverse variance weighted	10	-0.0084518	0.0416713	-0.0901275	0.0732239	0.839275	9.47495	10.8044	9	0.289354	16.7007
BNIP3L	child_BMI_12year_ALSPAC	MR Egger	10	-0.158267	0.103179	-0.360497	0.0439632	0.163595	9.47495
BNIP3L	child_BMI_12year_ALSPAC	Weighted median	10	-0.00377022	0.0534768	-0.108585	0.101044	0.943794	9.47495
BNIP3L	child_BMI_14year_ALSPAC	Inverse variance weighted	8	-0.00637294	0.0381869	-0.0812193	0.0684734	0.867458	10.6017	7.37772	7	0.390639	5.11973
BNIP3L	child_BMI_14year_ALSPAC	MR Egger	8	-0.136245	0.159131	-0.448142	0.175651	0.424763	10.6017
BNIP3L	child_BMI_14year_ALSPAC	Weighted median	8	0.011275	0.0472945	-0.0814221	0.103972	0.81157	10.6017
BNIP3L	child_BMI_15year_ALSPAC	Inverse variance weighted	8	0.0135502	0.0378739	-0.0606826	0.087783	0.720515	9.07494	4.31906	7	0.742382	0
BNIP3L	child_BMI_15year_ALSPAC	MR Egger	8	0.189295	0.133325	-0.0720226	0.450613	0.205475	9.07494
BNIP3L	child_BMI_15year_ALSPAC	Weighted median	8	0.0368639	0.0471778	-0.0556045	0.129332	0.434577	9.07494
BNIP3L	child_BMI_16year_ALSPAC	Inverse variance weighted	7	0.0345405	0.0378664	-0.0396776	0.108759	0.361681	9.48801	4.85124	6	0.563029	0
BNIP3L	child_BMI_16year_ALSPAC	MR Egger	7	-0.061548	0.193306	-0.440427	0.317331	0.763053	9.48801
BNIP3L	child_BMI_16year_ALSPAC	Weighted median	7	0.0386614	0.051736	-0.0627411	0.140064	0.454893	9.48801
BNIP3L	child_BMI_17year_ALSPAC	Inverse variance weighted	7	0.00129195	0.0482698	-0.0933169	0.0959008	0.978647	7.96677	7.587	6	0.269948	20.9174
BNIP3L	child_BMI_17year_ALSPAC	MR Egger	7	-0.109431	0.172321	-0.44718	0.228317	0.55332	7.96677
BNIP3L	child_BMI_17year_ALSPAC	Weighted median	7	0.0301917	0.0579174	-0.0833263	0.14371	0.602165	7.96677
BNIP3L	child_BMI_18year_ALSPAC	Inverse variance weighted	9	0.0184963	0.0331989	-0.0465735	0.0835661	0.577434	7.71747	3.32921	8	0.912033	0
BNIP3L	child_BMI_18year_ALSPAC	MR Egger	9	0.222546	0.264945	-0.296745	0.741837	0.428677	7.71747
BNIP3L	child_BMI_18year_ALSPAC	Weighted median	9	0.0263763	0.0429456	-0.0577971	0.11055	0.539097	7.71747
BOC	child_BMI_3year_ALSPAC	Inverse variance weighted	5	-0.0356864	0.028483	-0.0915132	0.0201404	0.210242	5.38114	4.47347	4	0.345705	10.5839
BOC	child_BMI_3year_ALSPAC	MR Egger	5	-0.108953	0.0573939	-0.221445	0.00353903	0.153883	5.38114
BOC	child_BMI_3year_ALSPAC	Weighted median	5	-0.0205482	0.0393119	-0.0975994	0.0565031	0.601186	5.38114
BOC	child_BMI_5year_ALSPAC	Inverse variance weighted	6	0.0164802	0.124711	-0.227954	0.260914	0.894868	4.84757	55.5151	5	1.02269e-10	90.9934
BOC	child_BMI_5year_ALSPAC	MR Egger	6	0.109783	0.496388	-0.863138	1.0827	0.835796	4.84757
BOC	child_BMI_5year_ALSPAC	Weighted median	6	-0.120603	0.0788545	-0.275158	0.033952	0.126157	4.84757
BOC	child_BMI_6year_ALSPAC	Inverse variance weighted	5	-0.056923	0.13433	-0.320211	0.206365	0.671745	5.31508	42.4524	4	1.34415e-08	90.5777
BOC	child_BMI_6year_ALSPAC	MR Egger	5	0.159734	0.342848	-0.512248	0.831716	0.673026	5.31508
BOC	child_BMI_6year_ALSPAC	Weighted median	5	0.0224483	0.215784	-0.400488	0.445384	0.917144	5.31508
BOC	child_BMI_7year_ALSPAC	Inverse variance weighted	6	0.0137498	0.0647678	-0.113195	0.140695	0.831878	7.03501	16.6284	5	0.00526128	69.9309
BOC	child_BMI_7year_ALSPAC	MR Egger	6	-0.10091	0.18917	-0.471683	0.269863	0.621993	7.03501
BOC	child_BMI_7year_ALSPAC	Weighted median	6	-0.0145963	0.137109	-0.28333	0.254138	0.915219	7.03501
BOC	child_BMI_8year_ALSPAC	Inverse variance weighted	6	-0.0318006	0.0733596	-0.175585	0.111984	0.66466	8.12531	9.26174	5	0.0990689	46.0144
BOC	child_BMI_8year_ALSPAC	MR Egger	6	0.116878	0.280565	-0.433029	0.666785	0.698369	8.12531
BOC	child_BMI_8year_ALSPAC	Weighted median	6	0.0674489	0.0822363	-0.0937342	0.228632	0.412111	8.12531
BOC	child_BMI_10year_ALSPAC	Inverse variance weighted	11	-0.0505056	0.0445509	-0.137825	0.0368142	0.256937	10.4682	14.6546	10	0.145173	31.7618
BOC	child_BMI_10year_ALSPAC	MR Egger	11	-0.264263	0.133693	-0.5263	-0.00222504	0.079488	10.4682
BOC	child_BMI_10year_ALSPAC	Weighted median	11	-0.0614461	0.0566791	-0.172537	0.0496449	0.278318	10.4682
BOC	child_BMI_12year_ALSPAC	Inverse variance weighted	10	-0.125028	0.0867555	-0.295069	0.0450129	0.149542	9.47495	47.6306	9	2.99376e-07	81.1046
BOC	child_BMI_12year_ALSPAC	MR Egger	10	-0.0937466	0.245036	-0.574016	0.386523	0.711993	9.47495
BOC	child_BMI_12year_ALSPAC	Weighted median	10	-0.0910161	0.0580417	-0.204778	0.0227456	0.116854	9.47495
BOC	child_BMI_14year_ALSPAC	Inverse variance weighted	8	-0.059814	0.0478417	-0.153584	0.0339558	0.211209	10.6017	11.7752	7	0.1082	40.5528
BOC	child_BMI_14year_ALSPAC	MR Egger	8	-0.258146	0.193356	-0.637123	0.120831	0.230269	10.6017
BOC	child_BMI_14year_ALSPAC	Weighted median	8	-0.0540396	0.0587417	-0.169173	0.061094	0.357597	10.6017
BOC	child_BMI_15year_ALSPAC	Inverse variance weighted	8	-0.0508328	0.0433168	-0.135734	0.0340681	0.24059	9.07494	9.30269	7	0.231649	24.7529
BOC	child_BMI_15year_ALSPAC	MR Egger	8	-0.000872607	0.163516	-0.321364	0.319618	0.995915	9.07494
BOC	child_BMI_15year_ALSPAC	Weighted median	8	-0.0534482	0.0559565	-0.163123	0.0562266	0.33949	9.07494
BOC	child_BMI_16year_ALSPAC	Inverse variance weighted	7	-0.0937999	0.107546	-0.30459	0.11699	0.383107	9.48801	49.1687	6	6.89803e-09	87.7971
BOC	child_BMI_16year_ALSPAC	MR Egger	7	-0.216829	0.598848	-1.39057	0.956912	0.732094	9.48801
BOC	child_BMI_16year_ALSPAC	Weighted median	7	-0.012678	0.0542702	-0.119048	0.0936915	0.815289	9.48801
BOC	child_BMI_17year_ALSPAC	Inverse variance weighted	7	-0.0776826	0.0446401	-0.165177	0.00981204	0.0818245	7.96677	6.60058	6	0.359369	9.09883
BOC	child_BMI_17year_ALSPAC	MR Egger	7	-0.123048	0.165011	-0.446469	0.200374	0.489403	7.96677
BOC	child_BMI_17year_ALSPAC	Weighted median	7	-0.116782	0.0624012	-0.239089	0.00552425	0.0612797	7.96677
BOC	child_BMI_18year_ALSPAC	Inverse variance weighted	9	-0.00860049	0.0411261	-0.0892075	0.0720066	0.834351	7.71747	12.4781	8	0.131114	35.8876
BOC	child_BMI_18year_ALSPAC	MR Egger	9	-0.393695	0.318684	-1.01832	0.230925	0.25654	7.71747
BOC	child_BMI_18year_ALSPAC	Weighted median	9	0.0276205	0.0493558	-0.0691169	0.124358	0.575739	7.71747
BOLA1	child_BMI_3year_ALSPAC	Inverse variance weighted	5	-0.0514891	0.0279498	-0.106271	0.0032925	0.065446	5.38114	4.29112	4	0.368039	6.78419
BOLA1	child_BMI_3year_ALSPAC	MR Egger	5	-0.0440185	0.068624	-0.178522	0.0904846	0.566876	5.38114
BOLA1	child_BMI_3year_ALSPAC	Weighted median	5	-0.0477351	0.0397075	-0.125562	0.0300915	0.229297	5.38114
BOLA1	child_BMI_5year_ALSPAC	Inverse variance weighted	6	-0.0561474	0.0374914	-0.129631	0.0173358	0.134235	4.84757	2.17423	5	0.82455	0
BOLA1	child_BMI_5year_ALSPAC	MR Egger	6	0.0366051	0.133943	-0.225923	0.299133	0.798161	4.84757
BOLA1	child_BMI_5year_ALSPAC	Weighted median	6	-0.0424215	0.0504821	-0.141366	0.0565234	0.400724	4.84757
BOLA1	child_BMI_6year_ALSPAC	Inverse variance weighted	5	-0.0222965	0.0413684	-0.103379	0.0587855	0.589904	5.31508	1.41404	4	0.841752	0
BOLA1	child_BMI_6year_ALSPAC	MR Egger	5	-0.123864	0.0985538	-0.317029	0.0693015	0.297771	5.31508
BOLA1	child_BMI_6year_ALSPAC	Weighted median	5	-0.0256322	0.382625	-0.775577	0.724312	0.946589	5.31508
BOLA1	child_BMI_7year_ALSPAC	Inverse variance weighted	6	-0.0379398	0.0424005	-0.121045	0.0451651	0.370896	7.03501	7.05691	5	0.216442	29.1474
BOLA1	child_BMI_7year_ALSPAC	MR Egger	6	-0.150893	0.114999	-0.376292	0.0745054	0.25971	7.03501
BOLA1	child_BMI_7year_ALSPAC	Weighted median	6	-0.0558446	0.0864474	-0.225282	0.113592	0.518283	7.03501
BOLA1	child_BMI_8year_ALSPAC	Inverse variance weighted	6	-0.094211	0.0550072	-0.202025	0.013603	0.086767	8.12531	5.17762	5	0.39459	3.43052
BOLA1	child_BMI_8year_ALSPAC	MR Egger	6	-0.106723	0.218044	-0.53409	0.320644	0.650146	8.12531
BOLA1	child_BMI_8year_ALSPAC	Weighted median	6	-0.065753	0.0800502	-0.222651	0.0911455	0.411421	8.12531
BOLA1	child_BMI_10year_ALSPAC	Inverse variance weighted	11	-0.0689955	0.036885	-0.14129	0.00329905	0.0614063	10.4682	8.55265	10	0.575017	0
BOLA1	child_BMI_10year_ALSPAC	MR Egger	11	-0.0909657	0.120214	-0.326585	0.144653	0.468575	10.4682
BOLA1	child_BMI_10year_ALSPAC	Weighted median	11	-0.0647182	0.0512415	-0.165151	0.0357151	0.206588	10.4682
BOLA1	child_BMI_12year_ALSPAC	Inverse variance weighted	10	-0.0765721	0.0377921	-0.150645	-0.00249958	0.0427504	9.47495	7.35949	9	0.599745	0
BOLA1	child_BMI_12year_ALSPAC	MR Egger	10	-0.0617807	0.100662	-0.259078	0.135517	0.556429	9.47495
BOLA1	child_BMI_12year_ALSPAC	Weighted median	10	-0.0673036	0.0539425	-0.173031	0.0384236	0.212144	9.47495
BOLA1	child_BMI_14year_ALSPAC	Inverse variance weighted	8	-0.0634155	0.0369844	-0.135905	0.00907384	0.0864081	10.6017	5.99488	7	0.540348	0
BOLA1	child_BMI_14year_ALSPAC	MR Egger	8	0.0250077	0.150651	-0.270268	0.320284	0.873611	10.6017
BOLA1	child_BMI_14year_ALSPAC	Weighted median	8	-0.058711	0.0506402	-0.157966	0.0405437	0.246303	10.6017
BOLA1	child_BMI_15year_ALSPAC	Inverse variance weighted	8	-0.0461404	0.0449298	-0.134203	0.041922	0.304446	9.07494	9.94776	7	0.191553	29.6324
BOLA1	child_BMI_15year_ALSPAC	MR Egger	8	0.339459	0.132829	0.0791146	0.599804	0.0431629	9.07494
BOLA1	child_BMI_15year_ALSPAC	Weighted median	8	-0.032794	0.0527955	-0.136273	0.0706851	0.5345	9.07494
BOLA1	child_BMI_16year_ALSPAC	Inverse variance weighted	7	-0.0138756	0.0432826	-0.0987095	0.0709582	0.748527	9.48801	7.92308	6	0.243793	24.2719
BOLA1	child_BMI_16year_ALSPAC	MR Egger	7	-0.264147	0.213357	-0.682327	0.154033	0.270656	9.48801
BOLA1	child_BMI_16year_ALSPAC	Weighted median	7	-0.00967392	0.0508608	-0.109361	0.0900133	0.849149	9.48801
BOLA1	child_BMI_17year_ALSPAC	Inverse variance weighted	7	-0.0422783	0.0426803	-0.125932	0.0413751	0.32189	7.96677	5.08821	6	0.532551	0
BOLA1	child_BMI_17year_ALSPAC	MR Egger	7	-0.0605586	0.146201	-0.347113	0.225996	0.695888	7.96677
BOLA1	child_BMI_17year_ALSPAC	Weighted median	7	-0.0246042	0.0573111	-0.136934	0.0877255	0.667698	7.96677
BOLA1	child_BMI_18year_ALSPAC	Inverse variance weighted	9	-0.00818769	0.0380074	-0.0826822	0.0663068	0.829437	7.71747	10.5985	8	0.2255	24.5179
BOLA1	child_BMI_18year_ALSPAC	MR Egger	9	0.532545	0.263497	0.0160913	1.049	0.0829994	7.71747
BOLA1	child_BMI_18year_ALSPAC	Weighted median	9	-0.00549596	0.0487605	-0.101067	0.0900746	0.910258	7.71747
BOLA2_BOLA2B	child_BMI_3year_ALSPAC	Inverse variance weighted	5	0.0146127	0.026777	-0.0378701	0.0670955	0.585259	5.38114	1.70971	4	0.788953	0
BOLA2_BOLA2B	child_BMI_3year_ALSPAC	MR Egger	5	-0.0218048	0.0570432	-0.13361	0.09	0.727747	5.38114
BOLA2_BOLA2B	child_BMI_3year_ALSPAC	Weighted median	5	0.0182352	0.0374085	-0.0550854	0.0915557	0.625931	5.38114
BOLA2_BOLA2B	child_BMI_5year_ALSPAC	Inverse variance weighted	6	0.00116751	0.0372359	-0.0718148	0.0741499	0.974987	4.84757	4.33583	5	0.502145	0
BOLA2_BOLA2B	child_BMI_5year_ALSPAC	MR Egger	6	-0.179202	0.133174	-0.440223	0.0818194	0.249639	4.84757
BOLA2_BOLA2B	child_BMI_5year_ALSPAC	Weighted median	6	-0.00370385	0.0527029	-0.107002	0.0995938	0.943972	4.84757
BOLA2_BOLA2B	child_BMI_6year_ALSPAC	Inverse variance weighted	5	0.0652307	0.0410218	-0.015172	0.145633	0.111802	5.31508	1.89914	4	0.754304	0
BOLA2_BOLA2B	child_BMI_6year_ALSPAC	MR Egger	5	-0.0444369	0.0977288	-0.235985	0.147112	0.680213	5.31508
BOLA2_BOLA2B	child_BMI_6year_ALSPAC	Weighted median	5	0.0391167	1.50391	-2.90855	2.98679	0.979249	5.31508
BOLA2_BOLA2B	child_BMI_7year_ALSPAC	Inverse variance weighted	6	0.0246767	0.0353252	-0.0445607	0.0939141	0.484829	7.03501	4.79812	5	0.441012	0
BOLA2_BOLA2B	child_BMI_7year_ALSPAC	MR Egger	6	-0.0263968	0.102699	-0.227687	0.174893	0.809835	7.03501
BOLA2_BOLA2B	child_BMI_7year_ALSPAC	Weighted median	6	0.0136368	0.111446	-0.204797	0.23207	0.902612	7.03501
BOLA2_BOLA2B	child_BMI_8year_ALSPAC	Inverse variance weighted	6	-0.0175107	0.0536527	-0.12267	0.0876486	0.744143	8.12531	4.48232	5	0.482253	0
BOLA2_BOLA2B	child_BMI_8year_ALSPAC	MR Egger	6	-0.283718	0.190431	-0.656962	0.0895264	0.210504	8.12531
BOLA2_BOLA2B	child_BMI_8year_ALSPAC	Weighted median	6	-0.0222078	0.0743219	-0.167879	0.123463	0.765088	8.12531
BOLA2_BOLA2B	child_BMI_10year_ALSPAC	Inverse variance weighted	11	-0.0153538	0.0366248	-0.0871384	0.0564308	0.675056	10.4682	5.44437	10	0.859589	0
BOLA2_BOLA2B	child_BMI_10year_ALSPAC	MR Egger	11	-0.0349663	0.119455	-0.269097	0.199165	0.776375	10.4682
BOLA2_BOLA2B	child_BMI_10year_ALSPAC	Weighted median	11	-0.0202044	0.0479386	-0.114164	0.0737551	0.673416	10.4682
BOLA2_BOLA2B	child_BMI_12year_ALSPAC	Inverse variance weighted	10	-0.0061314	0.0375311	-0.0796923	0.0674295	0.870228	9.47495	6.42504	9	0.69674	0
BOLA2_BOLA2B	child_BMI_12year_ALSPAC	MR Egger	10	-0.1101	0.100066	-0.30623	0.0860298	0.303217	9.47495
BOLA2_BOLA2B	child_BMI_12year_ALSPAC	Weighted median	10	-0.0196464	0.0530992	-0.123721	0.0844281	0.711387	9.47495
BOLA2_BOLA2B	child_BMI_14year_ALSPAC	Inverse variance weighted	8	-0.00842482	0.0367136	-0.0803835	0.0635338	0.8185	10.6017	5.02901	7	0.656423	0
BOLA2_BOLA2B	child_BMI_14year_ALSPAC	MR Egger	8	-0.078632	0.149629	-0.371904	0.21464	0.618072	10.6017
BOLA2_BOLA2B	child_BMI_14year_ALSPAC	Weighted median	8	-0.0136454	0.0490272	-0.109739	0.0824479	0.780764	10.6017
BOLA2_BOLA2B	child_BMI_15year_ALSPAC	Inverse variance weighted	8	-0.0087236	0.0374449	-0.0821156	0.0646684	0.815783	9.07494	7.02132	7	0.426664	0.303597
BOLA2_BOLA2B	child_BMI_15year_ALSPAC	MR Egger	8	0.165921	0.131681	-0.0921735	0.424016	0.25445	9.07494
BOLA2_BOLA2B	child_BMI_15year_ALSPAC	Weighted median	8	-0.0133243	0.0489697	-0.109305	0.0826564	0.785551	9.07494
BOLA2_BOLA2B	child_BMI_16year_ALSPAC	Inverse variance weighted	7	0.0287097	0.037387	-0.0445689	0.101988	0.442543	9.48801	2.68931	6	0.846708	0
BOLA2_BOLA2B	child_BMI_16year_ALSPAC	MR Egger	7	0.0842163	0.190823	-0.289796	0.458229	0.677404	9.48801
BOLA2_BOLA2B	child_BMI_16year_ALSPAC	Weighted median	7	0.00916635	0.049712	-0.0882691	0.106602	0.853708	9.48801
BOLA2_BOLA2B	child_BMI_17year_ALSPAC	Inverse variance weighted	7	-0.0106431	0.0423752	-0.0936985	0.0724124	0.801689	7.96677	5.84699	6	0.440547	0
BOLA2_BOLA2B	child_BMI_17year_ALSPAC	MR Egger	7	0.133507	0.144195	-0.149115	0.416128	0.396999	7.96677
BOLA2_BOLA2B	child_BMI_17year_ALSPAC	Weighted median	7	-0.00074099	0.0582783	-0.114966	0.113484	0.989855	7.96677
BOLA2_BOLA2B	child_BMI_18year_ALSPAC	Inverse variance weighted	9	0.00525076	0.0327669	-0.0589724	0.0694739	0.872687	7.71747	2.16917	8	0.975381	0
BOLA2_BOLA2B	child_BMI_18year_ALSPAC	MR Egger	9	0.215499	0.26175	-0.297532	0.72853	0.437484	7.71747
BOLA2_BOLA2B	child_BMI_18year_ALSPAC	Weighted median	9	-0.0138106	0.0418878	-0.0959108	0.0682896	0.741624	7.71747
BPIFA2	child_BMI_3year_ALSPAC	Inverse variance weighted	5	-0.0641141	0.0384013	-0.139381	0.0111525	0.0950026	5.38114	8.62238	4	0.0712632	53.6091
BPIFA2	child_BMI_3year_ALSPAC	MR Egger	5	-0.0780034	0.093937	-0.26212	0.106113	0.467232	5.38114
BPIFA2	child_BMI_3year_ALSPAC	Weighted median	5	-0.0542818	0.0416553	-0.135926	0.0273625	0.192533	5.38114
BPIFA2	child_BMI_5year_ALSPAC	Inverse variance weighted	6	-0.0455807	0.0534182	-0.15028	0.059119	0.393504	4.84757	10.8153	5	0.0551672	53.7693
BPIFA2	child_BMI_5year_ALSPAC	MR Egger	6	-0.252704	0.18396	-0.613266	0.107859	0.241497	4.84757
BPIFA2	child_BMI_5year_ALSPAC	Weighted median	6	-0.00543897	0.0555835	-0.114383	0.103505	0.92205	4.84757
BPIFA2	child_BMI_6year_ALSPAC	Inverse variance weighted	5	-0.0959751	0.0679152	-0.229089	0.0371388	0.157609	5.31508	11.5432	4	0.0210922	65.3475
BPIFA2	child_BMI_6year_ALSPAC	MR Egger	5	-0.161553	0.182119	-0.518507	0.1954	0.440378	5.31508
BPIFA2	child_BMI_6year_ALSPAC	Weighted median	5	-0.102042	0.267174	-0.625702	0.421618	0.702513	5.31508
BPIFA2	child_BMI_7year_ALSPAC	Inverse variance weighted	6	-0.0815738	0.0456189	-0.170987	0.00783927	0.0737506	7.03501	8.77965	5	0.118183	43.0501
BPIFA2	child_BMI_7year_ALSPAC	MR Egger	6	-0.134193	0.137242	-0.403187	0.134801	0.383545	7.03501
BPIFA2	child_BMI_7year_ALSPAC	Weighted median	6	-0.0589303	0.0611119	-0.17871	0.0608491	0.334895	7.03501
BPIFA2	child_BMI_8year_ALSPAC	Inverse variance weighted	6	-0.102804	0.0737396	-0.247334	0.0417255	0.163272	8.12531	9.92003	5	0.0775332	49.5969
BPIFA2	child_BMI_8year_ALSPAC	MR Egger	6	-0.504845	0.203643	-0.903985	-0.105705	0.0682791	8.12531
BPIFA2	child_BMI_8year_ALSPAC	Weighted median	6	-0.0473015	0.0832687	-0.210508	0.115905	0.569995	8.12531
BPIFA2	child_BMI_10year_ALSPAC	Inverse variance weighted	11	-0.0729041	0.05396	-0.178666	0.0328575	0.176671	10.4682	22.8025	10	0.0114997	56.1451
BPIFA2	child_BMI_10year_ALSPAC	MR Egger	11	-0.39913	0.145739	-0.684778	-0.113482	0.0228974	10.4682
BPIFA2	child_BMI_10year_ALSPAC	Weighted median	11	-0.0336451	0.0538563	-0.139203	0.0719133	0.532155	10.4682
BPIFA2	child_BMI_12year_ALSPAC	Inverse variance weighted	10	-0.10489	0.0525201	-0.207829	-0.00195039	0.0458104	9.47495	18.5343	9	0.0294575	51.4413
BPIFA2	child_BMI_12year_ALSPAC	MR Egger	10	-0.271462	0.13412	-0.534337	-0.0085879	0.0775721	9.47495
BPIFA2	child_BMI_12year_ALSPAC	Weighted median	10	-0.0517081	0.0583762	-0.166126	0.0627093	0.37574	9.47495
BPIFA2	child_BMI_14year_ALSPAC	Inverse variance weighted	8	-0.0934717	0.0575904	-0.206349	0.0194055	0.10458	10.6017	18.0857	7	0.0115893	61.2954
BPIFA2	child_BMI_14year_ALSPAC	MR Egger	8	-0.467119	0.198126	-0.855445	-0.078792	0.0564622	10.6017
BPIFA2	child_BMI_14year_ALSPAC	Weighted median	8	-0.0458022	0.0534292	-0.150523	0.0589191	0.391307	10.6017
BPIFA2	child_BMI_15year_ALSPAC	Inverse variance weighted	8	-0.0156484	0.0388186	-0.0917328	0.060436	0.686863	9.07494	7.92575	7	0.339187	11.6803
BPIFA2	child_BMI_15year_ALSPAC	MR Egger	8	0.0276038	0.146535	-0.259605	0.314812	0.856791	9.07494
BPIFA2	child_BMI_15year_ALSPAC	Weighted median	8	-0.0054816	0.0534165	-0.110178	0.0992147	0.918265	9.07494
BPIFA2	child_BMI_16year_ALSPAC	Inverse variance weighted	7	-0.0358453	0.0411765	-0.116551	0.0448606	0.384012	9.48801	7.63604	6	0.265999	21.4252
BPIFA2	child_BMI_16year_ALSPAC	MR Egger	7	0.0796871	0.224233	-0.35981	0.519184	0.736808	9.48801
BPIFA2	child_BMI_16year_ALSPAC	Weighted median	7	-0.0309402	0.0507934	-0.130495	0.0686149	0.542433	9.48801
BPIFA2	child_BMI_17year_ALSPAC	Inverse variance weighted	7	-0.0220448	0.0781917	-0.175301	0.131211	0.777995	7.96677	21.4556	6	0.00151887	72.0353
BPIFA2	child_BMI_17year_ALSPAC	MR Egger	7	-0.225637	0.275534	-0.765684	0.314409	0.450092	7.96677
BPIFA2	child_BMI_17year_ALSPAC	Weighted median	7	-0.0019237	0.0626079	-0.124635	0.120788	0.975488	7.96677
BPIFA2	child_BMI_18year_ALSPAC	Inverse variance weighted	9	-0.0106581	0.0339937	-0.0772857	0.0559695	0.753877	7.71747	9.03749	8	0.339143	11.4799
BPIFA2	child_BMI_18year_ALSPAC	MR Egger	9	0.0990824	0.287517	-0.464451	0.662616	0.740506	7.71747
BPIFA2	child_BMI_18year_ALSPAC	Weighted median	9	-0.00975375	0.0439652	-0.0959255	0.076418	0.824429	7.71747
BPIFB1	child_BMI_3year_ALSPAC	Inverse variance weighted	5	-0.0130826	0.0314757	-0.0747751	0.0486098	0.677672	5.38114	6.67243	4	0.154245	40.0519
BPIFB1	child_BMI_3year_ALSPAC	MR Egger	5	-0.0565573	0.0720694	-0.197813	0.0846987	0.489859	5.38114
BPIFB1	child_BMI_3year_ALSPAC	Weighted median	5	0.00366624	0.0402368	-0.075198	0.0825305	0.9274	5.38114
BPIFB1	child_BMI_5year_ALSPAC	Inverse variance weighted	6	0.0100173	0.0588592	-0.105347	0.125381	0.86486	4.84757	15.111	5	0.00989859	66.9114
BPIFB1	child_BMI_5year_ALSPAC	MR Egger	6	0.0481857	0.234123	-0.410696	0.507068	0.846987	4.84757
BPIFB1	child_BMI_5year_ALSPAC	Weighted median	6	-0.0501385	0.056965	-0.16179	0.061513	0.378772	4.84757
BPIFB1	child_BMI_6year_ALSPAC	Inverse variance weighted	5	-0.121961	0.069552	-0.258283	0.0143608	0.0795119	5.31508	13.9091	4	0.00759106	71.2417
BPIFB1	child_BMI_6year_ALSPAC	MR Egger	5	-0.143279	0.190831	-0.517308	0.23075	0.50729	5.31508
BPIFB1	child_BMI_6year_ALSPAC	Weighted median	5	-0.104999	0.272053	-0.638223	0.428225	0.699533	5.31508
BPIFB1	child_BMI_7year_ALSPAC	Inverse variance weighted	6	-0.0932265	0.0321215	-0.156185	-0.0302685	0.00370417	7.03501	4.41326	5	0.491572	0
BPIFB1	child_BMI_7year_ALSPAC	MR Egger	6	-0.127431	0.0908378	-0.305473	0.0506112	0.233316	7.03501
BPIFB1	child_BMI_7year_ALSPAC	Weighted median	6	-0.089031	0.0493452	-0.185748	0.00768573	0.0711928	7.03501
BPIFB1	child_BMI_8year_ALSPAC	Inverse variance weighted	6	-0.0113968	0.0488199	-0.107084	0.0842902	0.815416	8.12531	3.39934	5	0.63867	0
BPIFB1	child_BMI_8year_ALSPAC	MR Egger	6	-0.140606	0.172988	-0.479663	0.19845	0.461935	8.12531
BPIFB1	child_BMI_8year_ALSPAC	Weighted median	6	-0.0182379	0.0652213	-0.146072	0.109596	0.77976	8.12531
BPIFB1	child_BMI_10year_ALSPAC	Inverse variance weighted	11	-0.00299592	0.0333288	-0.0683203	0.0623284	0.928375	10.4682	7.7948	10	0.648872	0
BPIFB1	child_BMI_10year_ALSPAC	MR Egger	11	-0.0755311	0.108575	-0.288338	0.137276	0.504207	10.4682
BPIFB1	child_BMI_10year_ALSPAC	Weighted median	11	-0.00412587	0.0473749	-0.0969807	0.088729	0.9306	10.4682
BPIFB1	child_BMI_12year_ALSPAC	Inverse variance weighted	10	-0.0267713	0.0499219	-0.124618	0.0710756	0.591776	9.47495	19.2367	9	0.0232537	53.2145
BPIFB1	child_BMI_12year_ALSPAC	MR Egger	10	-0.0138796	0.140861	-0.289967	0.262208	0.923932	9.47495
BPIFB1	child_BMI_12year_ALSPAC	Weighted median	10	-0.00792992	0.05044	-0.106792	0.0909325	0.875076	9.47495
BPIFB1	child_BMI_14year_ALSPAC	Inverse variance weighted	8	-0.00800507	0.0334006	-0.0734702	0.05746	0.810587	10.6017	5.18934	7	0.63687	0
BPIFB1	child_BMI_14year_ALSPAC	MR Egger	8	-0.14121	0.13596	-0.407692	0.125272	0.339018	10.6017
BPIFB1	child_BMI_14year_ALSPAC	Weighted median	8	-0.00137217	0.0461856	-0.091896	0.0891517	0.976298	10.6017
BPIFB1	child_BMI_15year_ALSPAC	Inverse variance weighted	8	0.000895549	0.0486254	-0.0944102	0.0962013	0.985306	9.07494	14.2919	7	0.0462262	51.0213
BPIFB1	child_BMI_15year_ALSPAC	MR Egger	8	0.294671	0.136342	0.0274397	0.561902	0.0739486	9.07494
BPIFB1	child_BMI_15year_ALSPAC	Weighted median	8	0.0385633	0.0481863	-0.0558817	0.133008	0.423539	9.07494
BPIFB1	child_BMI_16year_ALSPAC	Inverse variance weighted	7	-0.0519357	0.0595688	-0.16869	0.064819	0.383284	9.48801	18.3706	6	0.00536984	67.3391
BPIFB1	child_BMI_16year_ALSPAC	MR Egger	7	0.509722	0.212643	0.0929424	0.926502	0.0618435	9.48801
BPIFB1	child_BMI_16year_ALSPAC	Weighted median	7	-0.0109749	0.0489305	-0.106879	0.0849289	0.822527	9.48801
BPIFB1	child_BMI_17year_ALSPAC	Inverse variance weighted	7	0.0394651	0.0458765	-0.0504528	0.129383	0.389653	7.96677	8.48006	6	0.204999	29.2458
BPIFB1	child_BMI_17year_ALSPAC	MR Egger	7	-0.0301018	0.167861	-0.359109	0.298906	0.864722	7.96677
BPIFB1	child_BMI_17year_ALSPAC	Weighted median	7	0.0630069	0.0536977	-0.0422406	0.168254	0.24065	7.96677
BPIFB1	child_BMI_18year_ALSPAC	Inverse variance weighted	9	-0.00748096	0.0342003	-0.0745136	0.0595516	0.826853	7.71747	10.5197	8	0.230423	23.9525
BPIFB1	child_BMI_18year_ALSPAC	MR Egger	9	-0.0463264	0.291849	-0.61835	0.525697	0.878361	7.71747
BPIFB1	child_BMI_18year_ALSPAC	Weighted median	9	0.0132063	0.0421742	-0.069455	0.0958677	0.754176	7.71747
BPIFB2	child_BMI_3year_ALSPAC	Inverse variance weighted	5	0.0337706	0.0342529	-0.0333651	0.100906	0.324172	5.38114	7.23868	4	0.1238	44.7413
BPIFB2	child_BMI_3year_ALSPAC	MR Egger	5	-0.0121804	0.078707	-0.166446	0.142085	0.886839	5.38114
BPIFB2	child_BMI_3year_ALSPAC	Weighted median	5	0.042931	0.0399685	-0.0354072	0.121269	0.282768	5.38114
BPIFB2	child_BMI_5year_ALSPAC	Inverse variance weighted	6	0.157235	0.109464	-0.0573151	0.371785	0.150888	4.84757	47.6867	5	4.11527e-09	89.5149
BPIFB2	child_BMI_5year_ALSPAC	MR Egger	6	0.353372	0.425447	-0.480504	1.18725	0.452905	4.84757
BPIFB2	child_BMI_5year_ALSPAC	Weighted median	6	0.0609438	0.0692256	-0.0747383	0.196626	0.378661	4.84757
BPIFB2	child_BMI_6year_ALSPAC	Inverse variance weighted	5	0.0516308	0.160815	-0.263566	0.366828	0.748167	5.31508	67.9488	4	6.14975e-14	94.1132
BPIFB2	child_BMI_6year_ALSPAC	MR Egger	5	0.244768	0.424989	-0.58821	1.07775	0.605022	5.31508
BPIFB2	child_BMI_6year_ALSPAC	Weighted median	5	0.13293	0.921261	-1.67274	1.9386	0.88527	5.31508
BPIFB2	child_BMI_7year_ALSPAC	Inverse variance weighted	6	0.0913277	0.0540184	-0.0145484	0.197204	0.0908986	7.03501	12.9351	5	0.0239949	61.3454
BPIFB2	child_BMI_7year_ALSPAC	MR Egger	6	0.103941	0.165844	-0.221113	0.428994	0.564824	7.03501
BPIFB2	child_BMI_7year_ALSPAC	Weighted median	6	0.0979661	0.0600841	-0.0197988	0.215731	0.103	7.03501
BPIFB2	child_BMI_8year_ALSPAC	Inverse variance weighted	6	0.212946	0.115433	-0.0133022	0.439195	0.0650721	8.12531	25.5987	5	0.000106732	80.4678
BPIFB2	child_BMI_8year_ALSPAC	MR Egger	6	0.0755606	0.453694	-0.81368	0.964802	0.875808	8.12531
BPIFB2	child_BMI_8year_ALSPAC	Weighted median	6	0.0943442	0.0831582	-0.0686458	0.257334	0.256578	8.12531
BPIFB2	child_BMI_10year_ALSPAC	Inverse variance weighted	11	0.159636	0.058448	0.0450778	0.274194	0.00630953	10.4682	28.1893	10	0.00168343	64.5256
BPIFB2	child_BMI_10year_ALSPAC	MR Egger	11	0.322514	0.19281	-0.0553944	0.700422	0.128716	10.4682
BPIFB2	child_BMI_10year_ALSPAC	Weighted median	11	0.0874023	0.0536743	-0.0177993	0.192604	0.103444	10.4682
BPIFB2	child_BMI_12year_ALSPAC	Inverse variance weighted	10	0.104708	0.115866	-0.12239	0.331806	0.366157	9.47495	94.9449	9	1.64965e-16	90.5208
BPIFB2	child_BMI_12year_ALSPAC	MR Egger	10	0.232553	0.324546	-0.403558	0.868663	0.494038	9.47495
BPIFB2	child_BMI_12year_ALSPAC	Weighted median	10	0.0817978	0.0603938	-0.0365741	0.20017	0.175607	9.47495
BPIFB2	child_BMI_14year_ALSPAC	Inverse variance weighted	8	0.177084	0.0592303	0.0609931	0.293176	0.00279195	10.6017	20.1734	7	0.00520711	65.3008
BPIFB2	child_BMI_14year_ALSPAC	MR Egger	8	0.389659	0.245251	-0.0910328	0.870352	0.163202	10.6017
BPIFB2	child_BMI_14year_ALSPAC	Weighted median	8	0.0913619	0.0566203	-0.0196139	0.202338	0.106616	10.6017
BPIFB2	child_BMI_15year_ALSPAC	Inverse variance weighted	8	0.152073	0.0706017	0.013694	0.290453	0.0312432	9.07494	27.6713	7	0.000252182	74.703
BPIFB2	child_BMI_15year_ALSPAC	MR Egger	8	0.0810412	0.267031	-0.44234	0.604423	0.771765	9.07494
BPIFB2	child_BMI_15year_ALSPAC	Weighted median	8	0.0699885	0.0586903	-0.0450446	0.185022	0.233064	9.07494
BPIFB2	child_BMI_16year_ALSPAC	Inverse variance weighted	7	0.0636148	0.14571	-0.221978	0.349207	0.662413	9.48801	100.948	6	1.59155e-19	94.0563
BPIFB2	child_BMI_16year_ALSPAC	MR Egger	7	1.29625	0.587816	0.144126	2.44836	0.0785788	9.48801
BPIFB2	child_BMI_16year_ALSPAC	Weighted median	7	0.0664089	0.0656371	-0.0622398	0.195058	0.311653	9.48801
BPIFB2	child_BMI_17year_ALSPAC	Inverse variance weighted	7	0.190409	0.0674609	0.0581859	0.322633	0.00476489	7.96677	16.8727	6	0.00976274	64.4396
BPIFB2	child_BMI_17year_ALSPAC	MR Egger	7	0.524434	0.197118	0.138083	0.910786	0.0448565	7.96677
BPIFB2	child_BMI_17year_ALSPAC	Weighted median	7	0.0905142	0.0747097	-0.0559169	0.236945	0.225687	7.96677
BPIFB2	child_BMI_18year_ALSPAC	Inverse variance weighted	9	0.0774577	0.0743657	-0.0682992	0.223214	0.297608	7.71747	45.665	8	2.75217e-07	82.4811
BPIFB2	child_BMI_18year_ALSPAC	MR Egger	9	0.649787	0.59617	-0.518706	1.81828	0.311834	7.71747
BPIFB2	child_BMI_18year_ALSPAC	Weighted median	9	0.00713435	0.0575663	-0.105696	0.119964	0.901368	7.71747
BRAP	child_BMI_3year_ALSPAC	Inverse variance weighted	5	-0.00441995	0.0296609	-0.0625553	0.0537154	0.881541	5.38114	4.86474	4	0.30146	17.7757
BRAP	child_BMI_3year_ALSPAC	MR Egger	5	-0.00354655	0.0730227	-0.146671	0.139578	0.964316	5.38114
BRAP	child_BMI_3year_ALSPAC	Weighted median	5	-0.0271452	0.0416253	-0.108731	0.0544405	0.514317	5.38114
BRAP	child_BMI_5year_ALSPAC	Inverse variance weighted	6	-0.0741916	0.0484879	-0.169228	0.0208447	0.125991	4.84757	8.41461	5	0.134818	40.5795
BRAP	child_BMI_5year_ALSPAC	MR Egger	6	-0.211428	0.179975	-0.564178	0.141322	0.305249	4.84757
BRAP	child_BMI_5year_ALSPAC	Weighted median	6	-0.0380116	0.0639328	-0.16332	0.0872967	0.552141	4.84757
BRAP	child_BMI_6year_ALSPAC	Inverse variance weighted	5	0.0278607	0.0674289	-0.1043	0.160021	0.679471	5.31508	10.6894	4	0.0302852	62.5799
BRAP	child_BMI_6year_ALSPAC	MR Egger	5	-0.151653	0.146204	-0.438213	0.134907	0.375878	5.31508
BRAP	child_BMI_6year_ALSPAC	Weighted median	5	-0.0125985	0.333903	-0.667048	0.641851	0.969902	5.31508
BRAP	child_BMI_7year_ALSPAC	Inverse variance weighted	6	-0.0229721	0.0355103	-0.0925723	0.0466281	0.517688	7.03501	3.59071	5	0.609708	0
BRAP	child_BMI_7year_ALSPAC	MR Egger	6	-0.0272578	0.0975758	-0.218506	0.163991	0.793825	7.03501
BRAP	child_BMI_7year_ALSPAC	Weighted median	6	-0.0118298	0.0983715	-0.204638	0.180978	0.90428	7.03501
BRAP	child_BMI_8year_ALSPAC	Inverse variance weighted	6	-0.0140507	0.053862	-0.11962	0.0915189	0.794197	8.12531	2.75849	5	0.73716	0
BRAP	child_BMI_8year_ALSPAC	MR Egger	6	-0.136185	0.191349	-0.51123	0.238859	0.515951	8.12531
BRAP	child_BMI_8year_ALSPAC	Weighted median	6	0.0300696	0.0708575	-0.108811	0.16895	0.671298	8.12531
BRAP	child_BMI_10year_ALSPAC	Inverse variance weighted	11	-0.0496776	0.036755	-0.121717	0.0223623	0.176508	10.4682	6.23688	10	0.794984	0
BRAP	child_BMI_10year_ALSPAC	MR Egger	11	-0.0139406	0.119849	-0.248844	0.220963	0.909954	10.4682
BRAP	child_BMI_10year_ALSPAC	Weighted median	11	-0.0195195	0.049406	-0.116355	0.0773163	0.692781	10.4682
BRAP	child_BMI_12year_ALSPAC	Inverse variance weighted	10	-0.00747719	0.0479929	-0.101543	0.0865889	0.876192	9.47495	14.6162	9	0.102034	38.4243
BRAP	child_BMI_12year_ALSPAC	MR Egger	10	-0.0978273	0.131261	-0.355099	0.159444	0.47742	9.47495
BRAP	child_BMI_12year_ALSPAC	Weighted median	10	0.00721249	0.0517139	-0.0941467	0.108572	0.88908	9.47495
BRAP	child_BMI_14year_ALSPAC	Inverse variance weighted	8	-0.0277677	0.036842	-0.099978	0.0444425	0.451031	10.6017	3.98462	7	0.781547	0
BRAP	child_BMI_14year_ALSPAC	MR Egger	8	-0.0815481	0.150184	-0.375909	0.212813	0.606705	10.6017
BRAP	child_BMI_14year_ALSPAC	Weighted median	8	0.00958951	0.048926	-0.0863055	0.105484	0.84461	10.6017
BRAP	child_BMI_15year_ALSPAC	Inverse variance weighted	8	-0.0208334	0.037534	-0.0944001	0.0527333	0.578858	9.07494	6.08698	7	0.52963	0
BRAP	child_BMI_15year_ALSPAC	MR Egger	8	0.204151	0.132344	-0.0552439	0.463546	0.173876	9.07494
BRAP	child_BMI_15year_ALSPAC	Weighted median	8	0.0232313	0.0511272	-0.0769781	0.123441	0.649554	9.07494
BRAP	child_BMI_16year_ALSPAC	Inverse variance weighted	7	0.0288814	0.0519873	-0.0730137	0.130776	0.578521	9.48801	11.5193	6	0.0735924	47.9136
BRAP	child_BMI_16year_ALSPAC	MR Egger	7	-0.181467	0.274413	-0.719317	0.356384	0.537678	9.48801
BRAP	child_BMI_16year_ALSPAC	Weighted median	7	0.0186768	0.0509202	-0.0811267	0.11848	0.713778	9.48801
BRAP	child_BMI_17year_ALSPAC	Inverse variance weighted	7	-0.0196689	0.0425161	-0.103	0.0636626	0.643635	7.96677	3.55875	6	0.736137	0
BRAP	child_BMI_17year_ALSPAC	MR Egger	7	0.00767012	0.144688	-0.275919	0.291259	0.959776	7.96677
BRAP	child_BMI_17year_ALSPAC	Weighted median	7	0.0148291	0.0561562	-0.0952371	0.124895	0.791726	7.96677
BRAP	child_BMI_18year_ALSPAC	Inverse variance weighted	9	-0.0148567	0.0328947	-0.0793303	0.0496169	0.651524	7.71747	5.24754	8	0.730821	0
BRAP	child_BMI_18year_ALSPAC	MR Egger	9	0.354597	0.262483	-0.15987	0.869064	0.218753	7.71747
BRAP	child_BMI_18year_ALSPAC	Weighted median	9	0.0181981	0.0441349	-0.0683064	0.104702	0.680099	7.71747
BRD1	child_BMI_3year_ALSPAC	Inverse variance weighted	5	-0.0352357	0.0276501	-0.08943	0.0189585	0.202542	5.38114	2.69139	4	0.610723	0
BRD1	child_BMI_3year_ALSPAC	MR Egger	5	-0.0399758	0.05889	-0.1554	0.0754485	0.545928	5.38114
BRD1	child_BMI_3year_ALSPAC	Weighted median	5	-0.0145001	0.0421152	-0.0970459	0.0680458	0.730624	5.38114
BRD1	child_BMI_5year_ALSPAC	Inverse variance weighted	6	-0.0505934	0.0384792	-0.126013	0.0248259	0.188569	4.84757	4.76266	5	0.445527	0
BRD1	child_BMI_5year_ALSPAC	MR Egger	6	0.00671131	0.147083	-0.281572	0.294995	0.965793	4.84757
BRD1	child_BMI_5year_ALSPAC	Weighted median	6	-0.0317217	0.0581661	-0.145727	0.0822838	0.585503	4.84757
BRD1	child_BMI_6year_ALSPAC	Inverse variance weighted	5	-0.0143084	0.042426	-0.0974634	0.0688466	0.735925	5.31508	2.81239	4	0.589696	0
BRD1	child_BMI_6year_ALSPAC	MR Egger	5	-0.133093	0.101075	-0.3312	0.065013	0.279467	5.31508
BRD1	child_BMI_6year_ALSPAC	Weighted median	5	-0.0414662	0.164665	-0.364211	0.281278	0.801179	5.31508
BRD1	child_BMI_7year_ALSPAC	Inverse variance weighted	6	-0.022697	0.0576615	-0.135714	0.0903195	0.693857	7.03501	12.4549	5	0.0290594	59.8551
BRD1	child_BMI_7year_ALSPAC	MR Egger	6	-0.214367	0.144162	-0.496925	0.0681915	0.211225	7.03501
BRD1	child_BMI_7year_ALSPAC	Weighted median	6	-0.0499749	0.0958813	-0.237902	0.137952	0.602216	7.03501
BRD1	child_BMI_8year_ALSPAC	Inverse variance weighted	6	-0.167488	0.0554674	-0.276204	-0.0587719	0.00253129	8.12531	3.5818	5	0.611048	0
BRD1	child_BMI_8year_ALSPAC	MR Egger	6	-0.38993	0.197076	-0.776199	-0.00366066	0.118996	8.12531
BRD1	child_BMI_8year_ALSPAC	Weighted median	6	-0.196542	0.0833645	-0.359936	-0.0331477	0.0183923	8.12531
BRD1	child_BMI_10year_ALSPAC	Inverse variance weighted	11	-0.089395	0.0378538	-0.163589	-0.0152015	0.018197	10.4682	7.94782	10	0.633934	0
BRD1	child_BMI_10year_ALSPAC	MR Egger	11	-0.234433	0.123461	-0.476416	0.00755093	0.090055	10.4682
BRD1	child_BMI_10year_ALSPAC	Weighted median	11	-0.0811024	0.0524544	-0.183913	0.0217081	0.122068	10.4682
BRD1	child_BMI_12year_ALSPAC	Inverse variance weighted	10	-0.0884504	0.0387923	-0.164483	-0.0124176	0.0226015	9.47495	8.70223	9	0.465203	0
BRD1	child_BMI_12year_ALSPAC	MR Egger	10	-0.149485	0.105335	-0.355941	0.0569704	0.193622	9.47495
BRD1	child_BMI_12year_ALSPAC	Weighted median	10	-0.0939263	0.0552422	-0.202201	0.0143484	0.0890815	9.47495
BRD1	child_BMI_14year_ALSPAC	Inverse variance weighted	8	-0.103943	0.0379435	-0.178312	-0.0295735	0.006155	10.6017	5.21104	7	0.634226	0
BRD1	child_BMI_14year_ALSPAC	MR Egger	8	-0.289759	0.154688	-0.592947	0.0134293	0.110191	10.6017
BRD1	child_BMI_14year_ALSPAC	Weighted median	8	-0.10667	0.0491402	-0.202984	-0.010355	0.0299521	10.6017
BRD1	child_BMI_15year_ALSPAC	Inverse variance weighted	8	-0.0701674	0.0448919	-0.158156	0.0178208	0.118046	9.07494	9.44823	7	0.222056	25.912
BRD1	child_BMI_15year_ALSPAC	MR Egger	8	0.119292	0.150405	-0.175502	0.414085	0.457906	9.07494
BRD1	child_BMI_15year_ALSPAC	Weighted median	8	-0.0953337	0.0573473	-0.207734	0.017067	0.0964341	9.07494
BRD1	child_BMI_16year_ALSPAC	Inverse variance weighted	7	-0.0729192	0.040116	-0.151546	0.00570812	0.0691086	9.48801	6.46616	6	0.373043	7.20916
BRD1	child_BMI_16year_ALSPAC	MR Egger	7	-0.43772	0.197189	-0.824211	-0.0512292	0.0771479	9.48801
BRD1	child_BMI_16year_ALSPAC	Weighted median	7	-0.102772	0.0527158	-0.206095	0.000550488	0.0512289	9.48801
BRD1	child_BMI_17year_ALSPAC	Inverse variance weighted	7	-0.111191	0.0437975	-0.197034	-0.0253481	0.0111247	7.96677	5.11728	6	0.528862	0
BRD1	child_BMI_17year_ALSPAC	MR Egger	7	-0.258587	0.149048	-0.550722	0.0335475	0.14328	7.96677
BRD1	child_BMI_17year_ALSPAC	Weighted median	7	-0.100116	0.0605113	-0.218718	0.0184866	0.0980273	7.96677
BRD1	child_BMI_18year_ALSPAC	Inverse variance weighted	9	-0.0488569	0.0338704	-0.115243	0.0175291	0.149171	7.71747	7.29015	8	0.505676	0
BRD1	child_BMI_18year_ALSPAC	MR Egger	9	-0.293399	0.270465	-0.82351	0.236712	0.313954	7.71747
BRD1	child_BMI_18year_ALSPAC	Weighted median	9	-0.0162301	0.0508554	-0.115907	0.0834465	0.749619	7.71747
BRD2	child_BMI_3year_ALSPAC	Inverse variance weighted	5	-0.0382444	0.0278834	-0.0928958	0.0164071	0.170193	5.38114	3.09312	4	0.542365	0
BRD2	child_BMI_3year_ALSPAC	MR Egger	5	-0.0218707	0.0594547	-0.138402	0.0946606	0.737403	5.38114
BRD2	child_BMI_3year_ALSPAC	Weighted median	5	-0.0557274	0.0408574	-0.135808	0.0243531	0.172584	5.38114
BRD2	child_BMI_5year_ALSPAC	Inverse variance weighted	6	-0.0246364	0.0397517	-0.10255	0.0532769	0.535417	4.84757	5.26441	5	0.384471	5.0226
BRD2	child_BMI_5year_ALSPAC	MR Egger	6	-0.015054	0.15864	-0.325989	0.295881	0.928963	4.84757
BRD2	child_BMI_5year_ALSPAC	Weighted median	6	-0.0228115	0.0556125	-0.131812	0.0861889	0.681668	4.84757
BRD2	child_BMI_6year_ALSPAC	Inverse variance weighted	5	0.0366738	0.0427627	-0.0471411	0.120489	0.391107	5.31508	3.77116	4	0.437861	0
BRD2	child_BMI_6year_ALSPAC	MR Egger	5	-0.0341445	0.104967	-0.23988	0.171591	0.766329	5.31508
BRD2	child_BMI_6year_ALSPAC	Weighted median	5	0.0207135	0.255578	-0.48022	0.521647	0.935406	5.31508
BRD2	child_BMI_7year_ALSPAC	Inverse variance weighted	6	0.0146227	0.0368175	-0.0575395	0.0867849	0.691244	7.03501	4.04855	5	0.542448	0
BRD2	child_BMI_7year_ALSPAC	MR Egger	6	-0.0188723	0.101164	-0.217155	0.17941	0.861092	7.03501
BRD2	child_BMI_7year_ALSPAC	Weighted median	6	0.00639365	0.0741636	-0.138967	0.151754	0.931299	7.03501
BRD2	child_BMI_8year_ALSPAC	Inverse variance weighted	6	-0.0540207	0.0558603	-0.163507	0.0554655	0.33351	8.12531	0.540966	5	0.990546	0
BRD2	child_BMI_8year_ALSPAC	MR Egger	6	-0.0512356	0.198217	-0.439742	0.33727	0.80879	8.12531
BRD2	child_BMI_8year_ALSPAC	Weighted median	6	-0.0467157	0.0691958	-0.182339	0.0889081	0.499598	8.12531
BRD2	child_BMI_10year_ALSPAC	Inverse variance weighted	11	-0.0321932	0.0381155	-0.1069	0.0425132	0.398322	10.4682	4.26423	10	0.934641	0
BRD2	child_BMI_10year_ALSPAC	MR Egger	11	0.0626342	0.124214	-0.180826	0.306094	0.626203	10.4682
BRD2	child_BMI_10year_ALSPAC	Weighted median	11	-0.0253721	0.0509847	-0.125302	0.0745579	0.618737	10.4682
BRD2	child_BMI_12year_ALSPAC	Inverse variance weighted	10	-0.0124767	0.0390526	-0.0890197	0.0640663	0.749359	9.47495	5.52082	9	0.786752	0
BRD2	child_BMI_12year_ALSPAC	MR Egger	10	0.0220267	0.10402	-0.181852	0.225905	0.837593	9.47495
BRD2	child_BMI_12year_ALSPAC	Weighted median	10	-0.0282155	0.0522386	-0.130603	0.0741722	0.58911	9.47495
BRD2	child_BMI_14year_ALSPAC	Inverse variance weighted	8	-0.0317386	0.0382153	-0.106641	0.0431634	0.406244	10.6017	1.87778	7	0.966294	0
BRD2	child_BMI_14year_ALSPAC	MR Egger	8	0.082437	0.155686	-0.222708	0.387582	0.615465	10.6017
BRD2	child_BMI_14year_ALSPAC	Weighted median	8	-0.029707	0.0472861	-0.122388	0.0629738	0.529848	10.6017
BRD2	child_BMI_15year_ALSPAC	Inverse variance weighted	8	-0.0313621	0.0389476	-0.107699	0.0449753	0.420683	9.07494	3.03627	7	0.881627	0
BRD2	child_BMI_15year_ALSPAC	MR Egger	8	0.172677	0.137323	-0.0964754	0.44183	0.255316	9.07494
BRD2	child_BMI_15year_ALSPAC	Weighted median	8	-0.0299799	0.0499316	-0.127846	0.0678859	0.548226	9.07494
BRD2	child_BMI_16year_ALSPAC	Inverse variance weighted	7	0.0069816	0.0389252	-0.0693118	0.083275	0.857656	9.48801	4.20637	6	0.648771	0
BRD2	child_BMI_16year_ALSPAC	MR Egger	7	-0.186571	0.198611	-0.575849	0.202707	0.390664	9.48801
BRD2	child_BMI_16year_ALSPAC	Weighted median	7	-0.012776	0.0487982	-0.108421	0.0828685	0.793465	9.48801
BRD2	child_BMI_17year_ALSPAC	Inverse variance weighted	7	-0.0240295	0.0441039	-0.110473	0.0624143	0.585865	7.96677	1.09779	6	0.981632	0
BRD2	child_BMI_17year_ALSPAC	MR Egger	7	-0.0763401	0.150042	-0.370423	0.217743	0.632548	7.96677
BRD2	child_BMI_17year_ALSPAC	Weighted median	7	-0.0192	0.0574547	-0.131811	0.0934113	0.738247	7.96677
BRD2	child_BMI_18year_ALSPAC	Inverse variance weighted	9	-0.0165607	0.0341256	-0.0834469	0.0503255	0.627473	7.71747	1.80041	8	0.986531	0
BRD2	child_BMI_18year_ALSPAC	MR Egger	9	0.103963	0.27238	-0.429902	0.637828	0.714019	7.71747
BRD2	child_BMI_18year_ALSPAC	Weighted median	9	-0.0130031	0.0448747	-0.100957	0.0749512	0.771996	7.71747
BRD3	child_BMI_3year_ALSPAC	Inverse variance weighted	5	-0.0323409	0.0280486	-0.0873162	0.0226345	0.248899	5.38114	4.03719	4	0.400996	0.921153
BRD3	child_BMI_3year_ALSPAC	MR Egger	5	-0.0966467	0.0593986	-0.213068	0.0197744	0.202197	5.38114
BRD3	child_BMI_3year_ALSPAC	Weighted median	5	-0.0036121	0.0424114	-0.0867385	0.0795143	0.932128	5.38114
BRD3	child_BMI_5year_ALSPAC	Inverse variance weighted	6	0.0241173	0.0388124	-0.051955	0.10019	0.534349	4.84757	1.2854	5	0.936427	0
BRD3	child_BMI_5year_ALSPAC	MR Egger	6	0.0302031	0.138765	-0.241776	0.302182	0.838349	4.84757
BRD3	child_BMI_5year_ALSPAC	Weighted median	6	0.0252683	0.0508582	-0.0744137	0.12495	0.619303	4.84757
BRD3	child_BMI_6year_ALSPAC	Inverse variance weighted	5	-0.00637021	0.0428139	-0.0902854	0.077545	0.881721	5.31508	2.95457	4	0.565457	0
BRD3	child_BMI_6year_ALSPAC	MR Egger	5	-0.127383	0.101994	-0.327291	0.0725259	0.300272	5.31508
BRD3	child_BMI_6year_ALSPAC	Weighted median	5	-0.0247085	0.484104	-0.973552	0.924135	0.959294	5.31508
BRD3	child_BMI_7year_ALSPAC	Inverse variance weighted	6	0.00987191	0.0368604	-0.0623745	0.0821183	0.788839	7.03501	4.19794	5	0.521284	0
BRD3	child_BMI_7year_ALSPAC	MR Egger	6	-0.164722	0.101271	-0.363212	0.0337689	0.179161	7.03501
BRD3	child_BMI_7year_ALSPAC	Weighted median	6	0.00608138	0.355497	-0.690693	0.702855	0.986351	7.03501
BRD3	child_BMI_8year_ALSPAC	Inverse variance weighted	6	0.08069	0.055911	-0.0288955	0.190275	0.148968	8.12531	1.91006	5	0.861444	0
BRD3	child_BMI_8year_ALSPAC	MR Egger	6	0.00904746	0.19841	-0.379836	0.397931	0.965815	8.12531
BRD3	child_BMI_8year_ALSPAC	Weighted median	6	0.0255901	0.0752192	-0.12184	0.17302	0.733701	8.12531
BRD3	child_BMI_10year_ALSPAC	Inverse variance weighted	11	0.0397897	0.0386054	-0.0358769	0.115456	0.302692	10.4682	10.2314	10	0.420429	2.26201
BRD3	child_BMI_10year_ALSPAC	MR Egger	11	0.0854266	0.131749	-0.172802	0.343655	0.532917	10.4682
BRD3	child_BMI_10year_ALSPAC	Weighted median	11	0.0362736	0.0507559	-0.0632081	0.135755	0.474815	10.4682
BRD3	child_BMI_12year_ALSPAC	Inverse variance weighted	10	0.0625481	0.0391104	-0.0141082	0.139204	0.10976	9.47495	4.88606	9	0.844125	0
BRD3	child_BMI_12year_ALSPAC	MR Egger	10	0.0147517	0.104241	-0.189561	0.219064	0.890961	9.47495
BRD3	child_BMI_12year_ALSPAC	Weighted median	10	0.0513809	0.0503029	-0.0472128	0.149975	0.307051	9.47495
BRD3	child_BMI_14year_ALSPAC	Inverse variance weighted	8	0.0773523	0.0382563	0.00236989	0.152335	0.0431818	10.6017	2.29976	7	0.941406	0
BRD3	child_BMI_14year_ALSPAC	MR Egger	8	0.0384767	0.15589	-0.267068	0.344021	0.813276	10.6017
BRD3	child_BMI_14year_ALSPAC	Weighted median	8	0.0778567	0.0530336	-0.0260892	0.181803	0.142087	10.6017
BRD3	child_BMI_15year_ALSPAC	Inverse variance weighted	8	0.0957576	0.0389666	0.0193831	0.172132	0.0139935	9.07494	4.34022	7	0.739862	0
BRD3	child_BMI_15year_ALSPAC	MR Egger	8	0.309647	0.13715	0.0408337	0.578461	0.0647497	9.07494
BRD3	child_BMI_15year_ALSPAC	Weighted median	8	0.0948048	0.0520509	-0.00721503	0.196825	0.0685483	9.07494
BRD3	child_BMI_16year_ALSPAC	Inverse variance weighted	7	0.0125103	0.0445947	-0.0748953	0.099916	0.779068	9.48801	7.86068	6	0.248489	23.6707
BRD3	child_BMI_16year_ALSPAC	MR Egger	7	0.364903	0.198895	-0.0249317	0.754738	0.126012	9.48801
BRD3	child_BMI_16year_ALSPAC	Weighted median	7	0.00970658	0.0554574	-0.0989898	0.118403	0.861058	9.48801
BRD3	child_BMI_17year_ALSPAC	Inverse variance weighted	7	0.0685036	0.0441603	-0.0180506	0.155058	0.120842	7.96677	4.32659	6	0.632572	0
BRD3	child_BMI_17year_ALSPAC	MR Egger	7	0.0284996	0.150267	-0.266024	0.323023	0.857035	7.96677
BRD3	child_BMI_17year_ALSPAC	Weighted median	7	0.0660729	0.0604451	-0.0523995	0.184545	0.274347	7.96677
BRD3	child_BMI_18year_ALSPAC	Inverse variance weighted	9	0.0153572	0.0413258	-0.0656414	0.0963558	0.710181	7.71747	11.7142	8	0.16442	31.7066
BRD3	child_BMI_18year_ALSPAC	MR Egger	9	0.123084	0.350138	-0.563187	0.809355	0.735534	7.71747
BRD3	child_BMI_18year_ALSPAC	Weighted median	9	0.0273425	0.0501957	-0.0710412	0.125726	0.585948	7.71747
BRDT	child_BMI_3year_ALSPAC	Inverse variance weighted	5	0.00922849	0.0319837	-0.0534595	0.0719165	0.772935	5.38114	5.37212	4	0.251201	25.5416
BRDT	child_BMI_3year_ALSPAC	MR Egger	5	0.000979833	0.0784091	-0.152702	0.154662	0.990814	5.38114
BRDT	child_BMI_3year_ALSPAC	Weighted median	5	0.0162679	0.042344	-0.0667264	0.0992622	0.700841	5.38114
BRDT	child_BMI_5year_ALSPAC	Inverse variance weighted	6	-0.00265207	0.0383716	-0.0778603	0.0725562	0.944898	4.84757	4.42314	5	0.490233	0
BRDT	child_BMI_5year_ALSPAC	MR Egger	6	-0.101185	0.137155	-0.370009	0.167638	0.501607	4.84757
BRDT	child_BMI_5year_ALSPAC	Weighted median	6	0.00466597	0.0568326	-0.106726	0.116058	0.934567	4.84757
BRDT	child_BMI_6year_ALSPAC	Inverse variance weighted	5	-0.0364464	0.0423254	-0.119404	0.0465115	0.389183	5.31508	2.20823	4	0.697522	0
BRDT	child_BMI_6year_ALSPAC	MR Egger	5	-0.0822167	0.10083	-0.279843	0.11541	0.474561	5.31508
BRDT	child_BMI_6year_ALSPAC	Weighted median	5	-0.0357431	0.331158	-0.684813	0.613327	0.914048	5.31508
BRDT	child_BMI_7year_ALSPAC	Inverse variance weighted	6	-0.0226832	0.0364365	-0.0940987	0.0487323	0.533587	7.03501	2.41846	5	0.788721	0
BRDT	child_BMI_7year_ALSPAC	MR Egger	6	-0.0707862	0.100109	-0.267	0.125428	0.518527	7.03501
BRDT	child_BMI_7year_ALSPAC	Weighted median	6	-0.0292205	0.0861907	-0.198154	0.139713	0.734594	7.03501
BRDT	child_BMI_8year_ALSPAC	Inverse variance weighted	6	-0.0244981	0.0552696	-0.132827	0.0838302	0.657586	8.12531	2.82607	5	0.726779	0
BRDT	child_BMI_8year_ALSPAC	MR Egger	6	-0.0632378	0.196156	-0.447703	0.321228	0.763307	8.12531
BRDT	child_BMI_8year_ALSPAC	Weighted median	6	-0.0557741	0.0742468	-0.201298	0.0897496	0.452533	8.12531
BRDT	child_BMI_10year_ALSPAC	Inverse variance weighted	11	-0.05045	0.0377257	-0.124392	0.0234923	0.181129	10.4682	9.13651	10	0.519199	0
BRDT	child_BMI_10year_ALSPAC	MR Egger	11	0.0203506	0.123031	-0.22079	0.261491	0.872277	10.4682
BRDT	child_BMI_10year_ALSPAC	Weighted median	11	-0.0337162	0.0502259	-0.132159	0.0647266	0.502035	10.4682
BRDT	child_BMI_12year_ALSPAC	Inverse variance weighted	10	-0.04033	0.0386604	-0.116104	0.0354443	0.296862	9.47495	6.28587	9	0.711001	0
BRDT	child_BMI_12year_ALSPAC	MR Egger	10	-0.0591705	0.103041	-0.26113	0.14279	0.581586	9.47495
BRDT	child_BMI_12year_ALSPAC	Weighted median	10	-0.0416877	0.0527976	-0.145171	0.0617956	0.429776	9.47495
BRDT	child_BMI_14year_ALSPAC	Inverse variance weighted	8	-0.0264209	0.0378148	-0.100538	0.0476961	0.484745	10.6017	4.9532	7	0.665675	0
BRDT	child_BMI_14year_ALSPAC	MR Egger	8	-0.0505902	0.154119	-0.352664	0.251483	0.753873	10.6017
BRDT	child_BMI_14year_ALSPAC	Weighted median	8	-0.0192364	0.0504477	-0.118114	0.0796411	0.70297	10.6017
BRDT	child_BMI_15year_ALSPAC	Inverse variance weighted	8	0.00229283	0.0385193	-0.073205	0.0777907	0.952535	9.07494	2.74961	7	0.907159	0
BRDT	child_BMI_15year_ALSPAC	MR Egger	8	0.0247994	0.135619	-0.241014	0.290612	0.86093	9.07494
BRDT	child_BMI_15year_ALSPAC	Weighted median	8	-0.00291571	0.049696	-0.10032	0.0944884	0.953214	9.07494
BRDT	child_BMI_16year_ALSPAC	Inverse variance weighted	7	-0.00134773	0.0385121	-0.0768315	0.074136	0.972084	9.48801	5.73436	6	0.453595	0
BRDT	child_BMI_16year_ALSPAC	MR Egger	7	-0.0013686	0.21052	-0.413988	0.411251	0.995064	9.48801
BRDT	child_BMI_16year_ALSPAC	Weighted median	7	0.00729764	0.0523451	-0.0952987	0.109894	0.889123	9.48801
BRDT	child_BMI_17year_ALSPAC	Inverse variance weighted	7	0.00755884	0.0436486	-0.0779924	0.0931101	0.862514	7.96677	2.57799	6	0.859639	0
BRDT	child_BMI_17year_ALSPAC	MR Egger	7	0.108778	0.148533	-0.182345	0.399902	0.496824	7.96677
BRDT	child_BMI_17year_ALSPAC	Weighted median	7	0.0458455	0.0563439	-0.0645885	0.15628	0.415832	7.96677
BRDT	child_BMI_18year_ALSPAC	Inverse variance weighted	9	0.0083067	0.033757	-0.0578571	0.0744705	0.805626	7.71747	5.40763	8	0.713251	0
BRDT	child_BMI_18year_ALSPAC	MR Egger	9	0.345979	0.269427	-0.182098	0.874056	0.239962	7.71747
BRDT	child_BMI_18year_ALSPAC	Weighted median	9	0.0320298	0.0464079	-0.0589296	0.122989	0.49008	7.71747
BRK1	child_BMI_3year_ALSPAC	Inverse variance weighted	5	0.000565088	0.0271437	-0.0526365	0.0537667	0.983391	5.38114	1.55122	4	0.817532	0
BRK1	child_BMI_3year_ALSPAC	MR Egger	5	-0.0196723	0.0577307	-0.132824	0.0934798	0.755752	5.38114
BRK1	child_BMI_3year_ALSPAC	Weighted median	5	0.00350705	0.0359443	-0.0669439	0.073958	0.922275	5.38114
BRK1	child_BMI_5year_ALSPAC	Inverse variance weighted	6	0.00272387	0.0377757	-0.0713166	0.0767643	0.942517	4.84757	1.1897	5	0.945862	0
BRK1	child_BMI_5year_ALSPAC	MR Egger	6	0.0204606	0.13473	-0.243611	0.284532	0.886646	4.84757
BRK1	child_BMI_5year_ALSPAC	Weighted median	6	-0.0115376	0.0491538	-0.107879	0.0848038	0.814422	4.84757
BRK1	child_BMI_6year_ALSPAC	Inverse variance weighted	5	0.00736553	0.0416575	-0.0742831	0.0890142	0.859656	5.31508	1.49858	4	0.826893	0
BRK1	child_BMI_6year_ALSPAC	MR Egger	5	-0.0551364	0.099232	-0.249631	0.139358	0.61721	5.31508
BRK1	child_BMI_6year_ALSPAC	Weighted median	5	0.000224542	0.364571	-0.714335	0.714785	0.999509	5.31508
BRK1	child_BMI_7year_ALSPAC	Inverse variance weighted	6	0.00708152	0.0358549	-0.063194	0.0773571	0.843432	7.03501	1.04839	5	0.958569	0
BRK1	child_BMI_7year_ALSPAC	MR Egger	6	-0.0231526	0.0985499	-0.21631	0.170005	0.825798	7.03501
BRK1	child_BMI_7year_ALSPAC	Weighted median	6	-0.0123498	0.0791248	-0.167434	0.142735	0.87597	7.03501
BRK1	child_BMI_8year_ALSPAC	Inverse variance weighted	6	0.0747115	0.0703831	-0.0632393	0.212662	0.288464	8.12531	8.36503	5	0.137233	40.2273
BRK1	child_BMI_8year_ALSPAC	MR Egger	6	-0.0676657	0.269418	-0.595724	0.460393	0.814069	8.12531
BRK1	child_BMI_8year_ALSPAC	Weighted median	6	0.034054	0.0795523	-0.121868	0.189976	0.6686	8.12531
BRK1	child_BMI_10year_ALSPAC	Inverse variance weighted	11	0.0607657	0.037139	-0.0120267	0.133558	0.101804	10.4682	8.87508	10	0.543998	0
BRK1	child_BMI_10year_ALSPAC	MR Egger	11	0.114434	0.120982	-0.122691	0.351559	0.368912	10.4682
BRK1	child_BMI_10year_ALSPAC	Weighted median	11	0.0588605	0.0540602	-0.0470976	0.164819	0.276244	10.4682
BRK1	child_BMI_12year_ALSPAC	Inverse variance weighted	10	0.0600498	0.0380633	-0.0145543	0.134654	0.114651	9.47495	8.61083	9	0.473944	0
BRK1	child_BMI_12year_ALSPAC	MR Egger	10	0.023268	0.104213	-0.18099	0.227526	0.828919	9.47495
BRK1	child_BMI_12year_ALSPAC	Weighted median	10	0.0535115	0.0578955	-0.0599637	0.166987	0.355342	9.47495
BRK1	child_BMI_14year_ALSPAC	Inverse variance weighted	8	0.0672188	0.0380769	-0.00741184	0.141849	0.0775058	10.6017	7.32273	7	0.396069	4.40719
BRK1	child_BMI_14year_ALSPAC	MR Egger	8	0.17115	0.161637	-0.145659	0.487959	0.330421	10.6017
BRK1	child_BMI_14year_ALSPAC	Weighted median	8	0.064396	0.0528895	-0.0392673	0.168059	0.223392	10.6017
BRK1	child_BMI_15year_ALSPAC	Inverse variance weighted	8	0.0739605	0.0379217	-0.000366047	0.148287	0.0511347	9.07494	6.68392	7	0.462514	0
BRK1	child_BMI_15year_ALSPAC	MR Egger	8	0.295322	0.133379	0.0338991	0.556744	0.0687487	9.07494
BRK1	child_BMI_15year_ALSPAC	Weighted median	8	0.0612547	0.0576475	-0.0517344	0.174244	0.287976	9.07494
BRK1	child_BMI_16year_ALSPAC	Inverse variance weighted	7	0.0869699	0.0379278	0.0126314	0.161308	0.0218458	9.48801	5.29395	6	0.506701	0
BRK1	child_BMI_16year_ALSPAC	MR Egger	7	0.176323	0.195024	-0.205924	0.55857	0.407386	9.48801
BRK1	child_BMI_16year_ALSPAC	Weighted median	7	0.0740502	0.0536101	-0.0310255	0.179126	0.167195	9.48801
BRK1	child_BMI_17year_ALSPAC	Inverse variance weighted	7	0.0957462	0.0429969	0.0114724	0.18002	0.0259594	7.96677	5.15355	6	0.524276	0
BRK1	child_BMI_17year_ALSPAC	MR Egger	7	0.102474	0.148562	-0.188707	0.393655	0.521036	7.96677
BRK1	child_BMI_17year_ALSPAC	Weighted median	7	0.0923986	0.0613027	-0.0277548	0.212552	0.131746	7.96677
BRK1	child_BMI_18year_ALSPAC	Inverse variance weighted	9	0.0611926	0.0332467	-0.00397083	0.126356	0.0656854	7.71747	7.44375	8	0.489597	0
BRK1	child_BMI_18year_ALSPAC	MR Egger	9	0.613833	0.265575	0.0933072	1.13436	0.0540799	7.71747
BRK1	child_BMI_18year_ALSPAC	Weighted median	9	0.049338	0.048677	-0.0460688	0.144745	0.310783	7.71747
BRME1	child_BMI_3year_ALSPAC	Inverse variance weighted	5	-0.0637684	0.027924	-0.118499	-0.00903742	0.0223925	5.38114	2.48027	4	0.648172	0
BRME1	child_BMI_3year_ALSPAC	MR Egger	5	-0.0136361	0.059537	-0.130329	0.103056	0.833567	5.38114
BRME1	child_BMI_3year_ALSPAC	Weighted median	5	-0.0699012	0.0420336	-0.152287	0.0124846	0.0963154	5.38114
BRME1	child_BMI_5year_ALSPAC	Inverse variance weighted	6	-0.00345542	0.0387982	-0.0795	0.0725891	0.929033	4.84757	2.34212	5	0.800062	0
BRME1	child_BMI_5year_ALSPAC	MR Egger	6	0.114455	0.138569	-0.157141	0.386051	0.455234	4.84757
BRME1	child_BMI_5year_ALSPAC	Weighted median	6	0.00884338	0.0513909	-0.0918828	0.10957	0.863374	4.84757
BRME1	child_BMI_6year_ALSPAC	Inverse variance weighted	5	0.0238203	0.0428309	-0.0601283	0.107769	0.57811	5.31508	2.92127	4	0.571086	0
BRME1	child_BMI_6year_ALSPAC	MR Egger	5	-0.113239	0.102044	-0.313246	0.0867666	0.348076	5.31508
BRME1	child_BMI_6year_ALSPAC	Weighted median	5	-0.0175403	0.196468	-0.402618	0.367538	0.928861	5.31508
BRME1	child_BMI_7year_ALSPAC	Inverse variance weighted	6	-0.00413489	0.0368805	-0.0764208	0.068151	0.910732	7.03501	1.46171	5	0.917446	0
BRME1	child_BMI_7year_ALSPAC	MR Egger	6	-0.0481201	0.101334	-0.246735	0.150495	0.659648	7.03501
BRME1	child_BMI_7year_ALSPAC	Weighted median	6	-0.0068232	0.696214	-1.3714	1.35776	0.992181	7.03501
BRME1	child_BMI_8year_ALSPAC	Inverse variance weighted	6	0.0309021	0.0794591	-0.124838	0.186642	0.697346	8.12531	10.0876	5	0.0727907	50.4342
BRME1	child_BMI_8year_ALSPAC	MR Egger	6	0.0414407	0.31526	-0.576469	0.65935	0.901766	8.12531
BRME1	child_BMI_8year_ALSPAC	Weighted median	6	0.00102509	0.0787487	-0.153322	0.155373	0.989614	8.12531
BRME1	child_BMI_10year_ALSPAC	Inverse variance weighted	11	0.0197428	0.0412428	-0.0610931	0.100579	0.632154	10.4682	11.6762	10	0.307314	14.3554
BRME1	child_BMI_10year_ALSPAC	MR Egger	11	-0.0146643	0.141165	-0.291348	0.26202	0.919542	10.4682
BRME1	child_BMI_10year_ALSPAC	Weighted median	11	0.0178034	0.0519656	-0.0840491	0.119656	0.7319	10.4682
BRME1	child_BMI_12year_ALSPAC	Inverse variance weighted	10	0.0142923	0.0441284	-0.0721994	0.100784	0.746029	9.47495	11.4584	9	0.245594	21.4547
BRME1	child_BMI_12year_ALSPAC	MR Egger	10	-0.00267139	0.124519	-0.246728	0.241385	0.983409	9.47495
BRME1	child_BMI_12year_ALSPAC	Weighted median	10	0.0172983	0.0508519	-0.0823713	0.116968	0.733728	9.47495
BRME1	child_BMI_14year_ALSPAC	Inverse variance weighted	8	0.0266184	0.0458593	-0.0632657	0.116503	0.56162	10.6017	10.0513	7	0.185687	30.357
BRME1	child_BMI_14year_ALSPAC	MR Egger	8	0.066575	0.20108	-0.327541	0.460691	0.751836	10.6017
BRME1	child_BMI_14year_ALSPAC	Weighted median	8	0.0194551	0.05005	-0.0786429	0.117553	0.697488	10.6017
BRME1	child_BMI_15year_ALSPAC	Inverse variance weighted	8	0.041566	0.0456922	-0.0479907	0.131123	0.362983	9.07494	9.60785	7	0.211907	27.1429
BRME1	child_BMI_15year_ALSPAC	MR Egger	8	0.255518	0.148258	-0.0350668	0.546104	0.135572	9.07494
BRME1	child_BMI_15year_ALSPAC	Weighted median	8	0.0237697	0.0517753	-0.0777099	0.125249	0.646167	9.07494
BRME1	child_BMI_16year_ALSPAC	Inverse variance weighted	7	0.0423853	0.0515451	-0.0586432	0.143414	0.41091	9.48801	10.4934	6	0.105355	42.8209
BRME1	child_BMI_16year_ALSPAC	MR Egger	7	-0.0604622	0.284294	-0.617678	0.496753	0.839979	9.48801
BRME1	child_BMI_16year_ALSPAC	Weighted median	7	0.0171078	0.0537754	-0.0882921	0.122508	0.750383	9.48801
BRME1	child_BMI_17year_ALSPAC	Inverse variance weighted	7	0.0335083	0.055985	-0.0762222	0.143239	0.54949	7.96677	9.64068	6	0.140622	37.7637
BRME1	child_BMI_17year_ALSPAC	MR Egger	7	0.03007	0.20863	-0.378845	0.438985	0.891026	7.96677
BRME1	child_BMI_17year_ALSPAC	Weighted median	7	0.0181022	0.060425	-0.100331	0.136535	0.764497	7.96677
BRME1	child_BMI_18year_ALSPAC	Inverse variance weighted	9	0.0379758	0.0395524	-0.0395468	0.115499	0.336985	7.71747	10.7193	8	0.218116	25.3684
BRME1	child_BMI_18year_ALSPAC	MR Egger	9	0.374434	0.312188	-0.237453	0.986322	0.269395	7.71747
BRME1	child_BMI_18year_ALSPAC	Weighted median	9	0.0228788	0.0477294	-0.0706708	0.116428	0.631694	7.71747
BRSK2	child_BMI_3year_ALSPAC	Inverse variance weighted	5	-0.000399022	0.0300657	-0.0593278	0.0585298	0.989411	5.38114	5.64822	4	0.227005	29.1812
BRSK2	child_BMI_3year_ALSPAC	MR Egger	5	0.0046948	0.073839	-0.14003	0.149419	0.953303	5.38114
BRSK2	child_BMI_3year_ALSPAC	Weighted median	5	0.0103589	0.0383967	-0.0648987	0.0856164	0.787326	5.38114
BRSK2	child_BMI_5year_ALSPAC	Inverse variance weighted	6	-0.0566629	0.0352057	-0.125666	0.0123403	0.107511	4.84757	3.38553	5	0.640774	0
BRSK2	child_BMI_5year_ALSPAC	MR Egger	6	-0.210995	0.125718	-0.457401	0.0354115	0.168586	4.84757
BRSK2	child_BMI_5year_ALSPAC	Weighted median	6	-0.0579431	0.0510647	-0.15803	0.0421437	0.256501	4.84757
BRSK2	child_BMI_6year_ALSPAC	Inverse variance weighted	5	0.045092	0.0498221	-0.0525594	0.142743	0.365434	5.31508	6.59075	4	0.159161	39.3089
BRSK2	child_BMI_6year_ALSPAC	MR Egger	5	-0.0493065	0.123208	-0.290793	0.19218	0.715809	5.31508
BRSK2	child_BMI_6year_ALSPAC	Weighted median	5	0.0315186	0.243816	-0.446361	0.509399	0.897142	5.31508
BRSK2	child_BMI_7year_ALSPAC	Inverse variance weighted	6	0.0017165	0.0413383	-0.0793066	0.0827396	0.966879	7.03501	7.64947	5	0.176641	34.636
BRSK2	child_BMI_7year_ALSPAC	MR Egger	6	-0.081038	0.118962	-0.314203	0.152127	0.533133	7.03501
BRSK2	child_BMI_7year_ALSPAC	Weighted median	6	0.00255314	0.120501	-0.233629	0.238735	0.983096	7.03501
BRSK2	child_BMI_8year_ALSPAC	Inverse variance weighted	6	-0.069228	0.05073	-0.168659	0.0302027	0.172367	8.12531	3.03351	5	0.694819	0
BRSK2	child_BMI_8year_ALSPAC	MR Egger	6	-0.160769	0.18029	-0.514137	0.1926	0.422936	8.12531
BRSK2	child_BMI_8year_ALSPAC	Weighted median	6	-0.0931695	0.0679782	-0.226407	0.0400677	0.170506	8.12531
BRSK2	child_BMI_10year_ALSPAC	Inverse variance weighted	11	-0.0395672	0.0347643	-0.107705	0.0285708	0.255055	10.4682	9.37549	10	0.496877	0
BRSK2	child_BMI_10year_ALSPAC	MR Egger	11	-0.158477	0.1131	-0.380152	0.0631985	0.194677	10.4682
BRSK2	child_BMI_10year_ALSPAC	Weighted median	11	-0.0532169	0.0476845	-0.146679	0.0402447	0.264413	10.4682
BRSK2	child_BMI_12year_ALSPAC	Inverse variance weighted	10	-0.038571	0.0377806	-0.112621	0.035479	0.307292	9.47495	10.2114	9	0.333642	11.8634
BRSK2	child_BMI_12year_ALSPAC	MR Egger	10	-0.16238	0.0958408	-0.350228	0.0254679	0.128664	9.47495
BRSK2	child_BMI_12year_ALSPAC	Weighted median	10	-0.0616802	0.0508302	-0.161307	0.0379469	0.224955	9.47495
BRSK2	child_BMI_14year_ALSPAC	Inverse variance weighted	8	-0.0451294	0.0350316	-0.113791	0.0235326	0.19766	10.6017	7.13636	7	0.414822	1.9108
BRSK2	child_BMI_14year_ALSPAC	MR Egger	8	-0.207487	0.141435	-0.4847	0.0697267	0.192742	10.6017
BRSK2	child_BMI_14year_ALSPAC	Weighted median	8	-0.0497665	0.050549	-0.148843	0.0493097	0.324861	10.6017
BRSK2	child_BMI_15year_ALSPAC	Inverse variance weighted	8	-0.0226409	0.0353353	-0.091898	0.0466162	0.521689	9.07494	4.25066	7	0.750496	0
BRSK2	child_BMI_15year_ALSPAC	MR Egger	8	0.0525582	0.124414	-0.191293	0.296409	0.687419	9.07494
BRSK2	child_BMI_15year_ALSPAC	Weighted median	8	-0.0534099	0.0469793	-0.145489	0.0386696	0.255588	9.07494
BRSK2	child_BMI_16year_ALSPAC	Inverse variance weighted	7	0.00791724	0.0504406	-0.0909463	0.106781	0.875275	9.48801	12.2245	6	0.0571437	50.9183
BRSK2	child_BMI_16year_ALSPAC	MR Egger	7	-0.51627	0.180306	-0.86967	-0.16287	0.0352701	9.48801
BRSK2	child_BMI_16year_ALSPAC	Weighted median	7	-0.0418646	0.0479024	-0.135753	0.0520241	0.382142	9.48801
BRSK2	child_BMI_17year_ALSPAC	Inverse variance weighted	7	-0.0181968	0.0435965	-0.103646	0.0672524	0.676393	7.96677	7.1121	6	0.310605	15.6367
BRSK2	child_BMI_17year_ALSPAC	MR Egger	7	-0.0289607	0.162469	-0.347399	0.289478	0.865521	7.96677
BRSK2	child_BMI_17year_ALSPAC	Weighted median	7	-0.0500413	0.0568325	-0.161433	0.0613504	0.378586	7.96677
BRSK2	child_BMI_18year_ALSPAC	Inverse variance weighted	9	0.0021274	0.0438041	-0.0837286	0.0879834	0.961265	7.71747	15.794	8	0.0454261	49.3477
BRSK2	child_BMI_18year_ALSPAC	MR Egger	9	0.0827532	0.370259	-0.642954	0.80846	0.829528	7.71747
BRSK2	child_BMI_18year_ALSPAC	Weighted median	9	-0.0472144	0.045015	-0.135444	0.0410149	0.294242	7.71747
BSG	child_BMI_3year_ALSPAC	Inverse variance weighted	5	-0.0344433	0.0283904	-0.0900885	0.0212019	0.225052	5.38114	4.72193	4	0.317036	15.289
BSG	child_BMI_3year_ALSPAC	MR Egger	5	-0.0528495	0.0687285	-0.187557	0.0818584	0.49791	5.38114
BSG	child_BMI_3year_ALSPAC	Weighted median	5	-0.0142877	0.0424731	-0.097535	0.0689596	0.736574	5.38114
BSG	child_BMI_5year_ALSPAC	Inverse variance weighted	6	0.0337812	0.0672097	-0.0979497	0.165512	0.615228	4.84757	17.105	5	0.00430497	70.7687
BSG	child_BMI_5year_ALSPAC	MR Egger	6	0.0403706	0.268483	-0.485855	0.566597	0.887754	4.84757
BSG	child_BMI_5year_ALSPAC	Weighted median	6	0.018318	0.066143	-0.111322	0.147958	0.781822	4.84757
BSG	child_BMI_6year_ALSPAC	Inverse variance weighted	5	-0.00176776	0.0928756	-0.183804	0.180268	0.984814	5.31508	21.539	4	0.000247529	81.429
BSG	child_BMI_6year_ALSPAC	MR Egger	5	-0.175909	0.230176	-0.627054	0.275237	0.500339	5.31508
BSG	child_BMI_6year_ALSPAC	Weighted median	5	-0.0155191	0.433511	-0.8652	0.834162	0.971443	5.31508
BSG	child_BMI_7year_ALSPAC	Inverse variance weighted	6	0.0169259	0.040215	-0.0618955	0.0957472	0.673839	7.03501	6.79942	5	0.23599	26.4643
BSG	child_BMI_7year_ALSPAC	MR Egger	6	-0.0866173	0.110256	-0.302719	0.129485	0.476025	7.03501
BSG	child_BMI_7year_ALSPAC	Weighted median	6	0.00384664	0.0968594	-0.185998	0.193691	0.968321	7.03501
BSG	child_BMI_8year_ALSPAC	Inverse variance weighted	6	0.112929	0.058746	-0.00221341	0.228071	0.0545652	8.12531	6.28838	5	0.279161	20.4883
BSG	child_BMI_8year_ALSPAC	MR Egger	6	0.0291175	0.229313	-0.420336	0.478571	0.905086	8.12531
BSG	child_BMI_8year_ALSPAC	Weighted median	6	0.0690399	0.07511	-0.0781757	0.216256	0.358	8.12531
BSG	child_BMI_10year_ALSPAC	Inverse variance weighted	11	0.0756102	0.04681	-0.0161375	0.167358	0.106255	10.4682	17.1522	10	0.0710634	41.6984
BSG	child_BMI_10year_ALSPAC	MR Egger	11	-0.06946	0.152679	-0.368711	0.229791	0.659927	10.4682
BSG	child_BMI_10year_ALSPAC	Weighted median	11	0.0698614	0.0543904	-0.0367438	0.176467	0.198987	10.4682
BSG	child_BMI_12year_ALSPAC	Inverse variance weighted	10	0.0298175	0.0593299	-0.0864691	0.146104	0.615266	9.47495	23.6105	9	0.00496148	61.8814
BSG	child_BMI_12year_ALSPAC	MR Egger	10	-0.0970407	0.160651	-0.411917	0.217835	0.562546	9.47495
BSG	child_BMI_12year_ALSPAC	Weighted median	10	-0.0037191	0.0528949	-0.107393	0.0999549	0.943946	9.47495
BSG	child_BMI_14year_ALSPAC	Inverse variance weighted	8	0.0825847	0.0372839	0.00950824	0.155661	0.0267585	10.6017	7.57966	7	0.371113	7.64752
BSG	child_BMI_14year_ALSPAC	MR Egger	8	-0.0729859	0.150525	-0.368015	0.222043	0.644958	10.6017
BSG	child_BMI_14year_ALSPAC	Weighted median	8	0.06593	0.0498612	-0.0317979	0.163658	0.186078	10.6017
BSG	child_BMI_15year_ALSPAC	Inverse variance weighted	8	0.0745011	0.0444862	-0.0126919	0.161694	0.093993	9.07494	10.4038	7	0.166823	32.7168
BSG	child_BMI_15year_ALSPAC	MR Egger	8	0.114359	0.168248	-0.215407	0.444125	0.522037	9.07494
BSG	child_BMI_15year_ALSPAC	Weighted median	8	0.0712378	0.0553145	-0.0371787	0.179654	0.197792	9.07494
BSG	child_BMI_16year_ALSPAC	Inverse variance weighted	7	0.0528135	0.0722943	-0.0888834	0.19451	0.465063	9.48801	23.5557	6	0.000630197	74.5285
BSG	child_BMI_16year_ALSPAC	MR Egger	7	0.0348798	0.404154	-0.757262	0.827021	0.934575	9.48801
BSG	child_BMI_16year_ALSPAC	Weighted median	7	0.0443674	0.0564711	-0.066316	0.155051	0.432063	9.48801
BSG	child_BMI_17year_ALSPAC	Inverse variance weighted	7	0.0562655	0.0624109	-0.0660598	0.178591	0.367305	7.96677	13.6679	6	0.0335746	56.1014
BSG	child_BMI_17year_ALSPAC	MR Egger	7	-0.0866931	0.222855	-0.523489	0.350102	0.713283	7.96677
BSG	child_BMI_17year_ALSPAC	Weighted median	7	-0.00801678	0.0638835	-0.133228	0.117195	0.900135	7.96677
BSG	child_BMI_18year_ALSPAC	Inverse variance weighted	9	0.101971	0.0403721	0.0228416	0.1811	0.0115443	7.71747	12.7475	8	0.120839	37.2424
BSG	child_BMI_18year_ALSPAC	MR Egger	9	-0.0983614	0.335849	-0.756625	0.559903	0.77811	7.71747
BSG	child_BMI_18year_ALSPAC	Weighted median	9	0.0739306	0.050451	-0.0249534	0.172815	0.142814	7.71747
BSND	child_BMI_3year_ALSPAC	Inverse variance weighted	5	-0.029671	0.0280489	-0.0846467	0.0253048	0.290132	5.38114	1.23178	4	0.872839	0
BSND	child_BMI_3year_ALSPAC	MR Egger	5	-0.0414164	0.0596709	-0.158371	0.0755386	0.53755	5.38114
BSND	child_BMI_3year_ALSPAC	Weighted median	5	-0.0314601	0.0400002	-0.109861	0.0469403	0.431575	5.38114
BSND	child_BMI_5year_ALSPAC	Inverse variance weighted	6	-0.0167567	0.0390174	-0.0932308	0.0597174	0.667583	4.84757	3.61485	5	0.606086	0
BSND	child_BMI_5year_ALSPAC	MR Egger	6	-0.0140418	0.139455	-0.287373	0.259289	0.924641	4.84757
BSND	child_BMI_5year_ALSPAC	Weighted median	6	-0.0202633	0.0586274	-0.135173	0.0946465	0.729623	4.84757
BSND	child_BMI_6year_ALSPAC	Inverse variance weighted	5	0.00650322	0.0430744	-0.0779226	0.090929	0.879994	5.31508	0.698566	4	0.951506	0
BSND	child_BMI_6year_ALSPAC	MR Egger	5	0.0015119	0.102624	-0.199631	0.202655	0.989171	5.31508
BSND	child_BMI_6year_ALSPAC	Weighted median	5	0.00456077	0.227302	-0.44095	0.450072	0.983992	5.31508
BSND	child_BMI_7year_ALSPAC	Inverse variance weighted	6	-0.0730412	0.0404031	-0.152231	0.00614894	0.070636	7.03501	5.93642	5	0.312455	15.7742
BSND	child_BMI_7year_ALSPAC	MR Egger	6	0.113533	0.101897	-0.0861852	0.313251	0.327627	7.03501
BSND	child_BMI_7year_ALSPAC	Weighted median	6	-0.0249064	0.143294	-0.305763	0.25595	0.862012	7.03501
BSND	child_BMI_8year_ALSPAC	Inverse variance weighted	6	0.019585	0.0572041	-0.0925351	0.131705	0.732072	8.12531	5.16582	5	0.395981	3.20987
BSND	child_BMI_8year_ALSPAC	MR Egger	6	0.173989	0.213011	-0.243512	0.59149	0.459891	8.12531
BSND	child_BMI_8year_ALSPAC	Weighted median	6	0.0509802	0.0770893	-0.100115	0.202075	0.508411	8.12531
BSND	child_BMI_10year_ALSPAC	Inverse variance weighted	11	-0.0239442	0.0383921	-0.0991926	0.0513043	0.532842	10.4682	9.77944	10	0.460052	0
BSND	child_BMI_10year_ALSPAC	MR Egger	11	0.111759	0.125261	-0.133751	0.35727	0.395505	10.4682
BSND	child_BMI_10year_ALSPAC	Weighted median	11	-0.0336866	0.0567285	-0.144874	0.0775012	0.552632	10.4682
BSND	child_BMI_12year_ALSPAC	Inverse variance weighted	10	-0.0114774	0.0401722	-0.090215	0.0672602	0.775104	9.47495	9.37582	9	0.403331	4.00835
BSND	child_BMI_12year_ALSPAC	MR Egger	10	0.110049	0.105	-0.0957509	0.315848	0.325229	9.47495
BSND	child_BMI_12year_ALSPAC	Weighted median	10	0.00682661	0.0550265	-0.101025	0.114679	0.901267	9.47495
BSND	child_BMI_14year_ALSPAC	Inverse variance weighted	8	-0.0201074	0.0433944	-0.10516	0.0649456	0.643103	10.6017	8.89983	7	0.259928	21.3468
BSND	child_BMI_14year_ALSPAC	MR Egger	8	0.144747	0.178171	-0.204468	0.493962	0.447585	10.6017
BSND	child_BMI_14year_ALSPAC	Weighted median	8	-0.0110181	0.0542899	-0.117426	0.0953901	0.839174	10.6017
BSND	child_BMI_15year_ALSPAC	Inverse variance weighted	8	-0.0212253	0.0445874	-0.108617	0.0661659	0.634047	9.07494	9.06214	7	0.248226	22.7555
BSND	child_BMI_15year_ALSPAC	MR Egger	8	0.168092	0.148972	-0.123894	0.460078	0.302262	9.07494
BSND	child_BMI_15year_ALSPAC	Weighted median	8	0.00253408	0.0574608	-0.110089	0.115157	0.964824	9.07494
BSND	child_BMI_16year_ALSPAC	Inverse variance weighted	7	0.0118927	0.0453863	-0.0770643	0.10085	0.793295	9.48801	8.05127	6	0.234371	25.4776
BSND	child_BMI_16year_ALSPAC	MR Egger	7	-0.244335	0.225327	-0.685976	0.197306	0.327702	9.48801
BSND	child_BMI_16year_ALSPAC	Weighted median	7	-0.0201288	0.0533072	-0.124611	0.0843534	0.705729	9.48801
BSND	child_BMI_17year_ALSPAC	Inverse variance weighted	7	0.00532646	0.0548783	-0.102235	0.112888	0.922679	7.96677	9.15087	6	0.165269	34.4325
BSND	child_BMI_17year_ALSPAC	MR Egger	7	0.261669	0.16583	-0.0633587	0.586696	0.175411	7.96677
BSND	child_BMI_17year_ALSPAC	Weighted median	7	0.0577122	0.0608574	-0.0615683	0.176993	0.342967	7.96677
BSND	child_BMI_18year_ALSPAC	Inverse variance weighted	9	0.00258292	0.0417222	-0.0791927	0.0843585	0.950636	7.71747	11.8035	8	0.160187	32.2238
BSND	child_BMI_18year_ALSPAC	MR Egger	9	0.556765	0.286699	-0.00516611	1.1187	0.0932626	7.71747
BSND	child_BMI_18year_ALSPAC	Weighted median	9	-0.0057919	0.0505329	-0.104836	0.0932526	0.908749	7.71747
BST1	child_BMI_3year_ALSPAC	Inverse variance weighted	5	-0.0178742	0.0171366	-0.0514619	0.0157134	0.296926	5.38114	1.2569	4	0.868645	0
BST1	child_BMI_3year_ALSPAC	MR Egger	5	-0.0380939	0.036463	-0.109561	0.0333735	0.372918	5.38114
BST1	child_BMI_3year_ALSPAC	Weighted median	5	-0.0105125	0.0230052	-0.0556027	0.0345777	0.647698	5.38114
BST1	child_BMI_5year_ALSPAC	Inverse variance weighted	6	-0.0135368	0.0238507	-0.0602843	0.0332106	0.570331	4.84757	4.37936	5	0.496185	0
BST1	child_BMI_5year_ALSPAC	MR Egger	6	0.0629474	0.0851743	-0.103994	0.229889	0.500901	4.84757
BST1	child_BMI_5year_ALSPAC	Weighted median	6	0.000829969	0.0334418	-0.0647159	0.0663758	0.9802	4.84757
BST1	child_BMI_6year_ALSPAC	Inverse variance weighted	5	-0.0508364	0.0271295	-0.10401	0.0023373	0.0609516	5.31508	2.62884	4	0.621722	0
BST1	child_BMI_6year_ALSPAC	MR Egger	5	-0.0839235	0.0647535	-0.21084	0.0429933	0.285659	5.31508
BST1	child_BMI_6year_ALSPAC	Weighted median	5	-0.0552581	0.317869	-0.678282	0.567766	0.861992	5.31508
BST1	child_BMI_7year_ALSPAC	Inverse variance weighted	6	-0.0251935	0.0332021	-0.0902695	0.0398825	0.447976	7.03501	10.7634	5	0.0562789	53.5461
BST1	child_BMI_7year_ALSPAC	MR Egger	6	-0.167208	0.0677426	-0.299983	-0.034432	0.0690744	7.03501
BST1	child_BMI_7year_ALSPAC	Weighted median	6	-0.0409119	0.0374449	-0.114304	0.0324801	0.274574	7.03501
BST1	child_BMI_8year_ALSPAC	Inverse variance weighted	6	-0.0158418	0.0353945	-0.085215	0.0535315	0.654458	8.12531	1.96286	5	0.85426	0
BST1	child_BMI_8year_ALSPAC	MR Egger	6	0.0803969	0.126351	-0.167251	0.328045	0.559171	8.12531
BST1	child_BMI_8year_ALSPAC	Weighted median	6	-0.0100012	0.0460226	-0.100205	0.080203	0.827966	8.12531
BST1	child_BMI_10year_ALSPAC	Inverse variance weighted	11	-0.0144055	0.023736	-0.0609282	0.0321171	0.543914	10.4682	4.08229	10	0.943558	0
BST1	child_BMI_10year_ALSPAC	MR Egger	11	0.0291624	0.0799563	-0.127552	0.185877	0.723737	10.4682
BST1	child_BMI_10year_ALSPAC	Weighted median	11	-0.00152108	0.031453	-0.063169	0.0601269	0.961429	10.4682
BST1	child_BMI_12year_ALSPAC	Inverse variance weighted	10	-0.0139058	0.0244935	-0.0619131	0.0341014	0.570214	9.47495	2.84808	9	0.970014	0
BST1	child_BMI_12year_ALSPAC	MR Egger	10	0.0105447	0.0649142	-0.116687	0.137777	0.874988	9.47495
BST1	child_BMI_12year_ALSPAC	Weighted median	10	-0.00598754	0.0329729	-0.0706144	0.0586394	0.855905	9.47495
BST1	child_BMI_14year_ALSPAC	Inverse variance weighted	8	-0.00914645	0.0238465	-0.0558856	0.0375927	0.701308	10.6017	2.16528	7	0.950129	0
BST1	child_BMI_14year_ALSPAC	MR Egger	8	0.0168086	0.108417	-0.195688	0.229305	0.881876	10.6017
BST1	child_BMI_14year_ALSPAC	Weighted median	8	-0.00485579	0.0307875	-0.0651992	0.0554876	0.874678	10.6017
BST1	child_BMI_15year_ALSPAC	Inverse variance weighted	8	-0.0161793	0.0247054	-0.0646019	0.0322433	0.512539	9.07494	6.08758	7	0.529561	0
BST1	child_BMI_15year_ALSPAC	MR Egger	8	0.103613	0.0842928	-0.061601	0.268827	0.265012	9.07494
BST1	child_BMI_15year_ALSPAC	Weighted median	8	-0.0177744	0.032913	-0.0822838	0.0467351	0.589169	9.07494
BST1	child_BMI_16year_ALSPAC	Inverse variance weighted	7	-0.0267713	0.0239431	-0.0736998	0.0201571	0.263514	9.48801	3.60565	6	0.729865	0
BST1	child_BMI_16year_ALSPAC	MR Egger	7	-0.0778798	0.122149	-0.317293	0.161533	0.551797	9.48801
BST1	child_BMI_16year_ALSPAC	Weighted median	7	-0.0334414	0.0308099	-0.0938288	0.0269459	0.277739	9.48801
BST1	child_BMI_17year_ALSPAC	Inverse variance weighted	7	-0.0162071	0.0271321	-0.069386	0.0369719	0.550281	7.96677	1.98062	6	0.921472	0
BST1	child_BMI_17year_ALSPAC	MR Egger	7	-0.00852096	0.0923227	-0.189473	0.172432	0.930047	7.96677
BST1	child_BMI_17year_ALSPAC	Weighted median	7	-0.0408207	0.0359986	-0.111378	0.0297366	0.256815	7.96677
BST1	child_BMI_18year_ALSPAC	Inverse variance weighted	9	-0.0210291	0.0215283	-0.0632245	0.0211663	0.328662	7.71747	4.32653	8	0.826527	0
BST1	child_BMI_18year_ALSPAC	MR Egger	9	-0.0838781	0.169595	-0.416284	0.248528	0.63604	7.71747
BST1	child_BMI_18year_ALSPAC	Weighted median	9	-0.0357459	0.0300148	-0.0945749	0.0230831	0.233676	7.71747
BST2	child_BMI_3year_ALSPAC	Inverse variance weighted	5	-0.0281318	0.0263655	-0.0798081	0.0235446	0.285975	5.38114	0.925388	4	0.920891	0
BST2	child_BMI_3year_ALSPAC	MR Egger	5	-0.0396965	0.0560761	-0.149606	0.0702126	0.530047	5.38114
BST2	child_BMI_3year_ALSPAC	Weighted median	5	-0.0384106	0.0350358	-0.107081	0.0302594	0.272936	5.38114
BST2	child_BMI_5year_ALSPAC	Inverse variance weighted	6	0.0411142	0.0405023	-0.0382704	0.120499	0.310055	4.84757	6.09727	5	0.296869	17.9961
BST2	child_BMI_5year_ALSPAC	MR Egger	6	0.0631374	0.161307	-0.253024	0.379299	0.715449	4.84757
BST2	child_BMI_5year_ALSPAC	Weighted median	6	0.0606995	0.0572957	-0.0516001	0.172999	0.289414	4.84757
BST2	child_BMI_6year_ALSPAC	Inverse variance weighted	5	0.041474	0.0570835	-0.0704097	0.153358	0.467502	5.31508	7.97562	4	0.0924753	49.8472
BST2	child_BMI_6year_ALSPAC	MR Egger	5	0.0577202	0.156676	-0.249365	0.364805	0.737033	5.31508
BST2	child_BMI_6year_ALSPAC	Weighted median	5	0.051655	0.632383	-1.18782	1.29113	0.934899	5.31508
BST2	child_BMI_7year_ALSPAC	Inverse variance weighted	6	0.0659644	0.0348205	-0.00228388	0.134213	0.0581706	7.03501	1.07938	5	0.955913	0
BST2	child_BMI_7year_ALSPAC	MR Egger	6	0.0153492	0.0956406	-0.172106	0.202805	0.880275	7.03501
BST2	child_BMI_7year_ALSPAC	Weighted median	6	0.0593234	0.0596911	-0.0576713	0.176318	0.320301	7.03501
BST2	child_BMI_8year_ALSPAC	Inverse variance weighted	6	0.0195806	0.056121	-0.0904166	0.129578	0.727165	8.12531	5.63697	5	0.34316	11.2999
BST2	child_BMI_8year_ALSPAC	MR Egger	6	0.0615804	0.221801	-0.373149	0.496309	0.795049	8.12531
BST2	child_BMI_8year_ALSPAC	Weighted median	6	0.0627117	0.0747442	-0.0837869	0.20921	0.40146	8.12531
BST2	child_BMI_10year_ALSPAC	Inverse variance weighted	11	0.0128241	0.0369794	-0.0596555	0.0853036	0.728749	10.4682	10.5109	10	0.396873	4.86022
BST2	child_BMI_10year_ALSPAC	MR Egger	11	0.144887	0.118338	-0.0870547	0.376829	0.2519	10.4682
BST2	child_BMI_10year_ALSPAC	Weighted median	11	0.0485662	0.0468782	-0.0433151	0.140448	0.300198	10.4682
BST2	child_BMI_12year_ALSPAC	Inverse variance weighted	10	-0.00102869	0.0391798	-0.077821	0.0757637	0.979053	9.47495	10.1148	9	0.341271	11.0216
BST2	child_BMI_12year_ALSPAC	MR Egger	10	0.0311535	0.110074	-0.184592	0.246899	0.784345	9.47495
BST2	child_BMI_12year_ALSPAC	Weighted median	10	0.0408033	0.0521731	-0.061456	0.143063	0.43417	9.47495
BST2	child_BMI_14year_ALSPAC	Inverse variance weighted	8	0.0281065	0.0361569	-0.0427611	0.098974	0.436954	10.6017	5.51423	7	0.597468	0
BST2	child_BMI_14year_ALSPAC	MR Egger	8	0.169049	0.147303	-0.119664	0.457763	0.294812	10.6017
BST2	child_BMI_14year_ALSPAC	Weighted median	8	0.0435352	0.0454042	-0.045457	0.132527	0.337641	10.6017
BST2	child_BMI_15year_ALSPAC	Inverse variance weighted	8	0.0260599	0.0369674	-0.0463962	0.0985159	0.480846	9.07494	7.05487	7	0.423189	0.777786
BST2	child_BMI_15year_ALSPAC	MR Egger	8	0.238916	0.129522	-0.0149464	0.492778	0.114644	9.07494
BST2	child_BMI_15year_ALSPAC	Weighted median	8	0.0438581	0.051094	-0.0562862	0.144002	0.390683	9.07494
BST2	child_BMI_16year_ALSPAC	Inverse variance weighted	7	0.0027903	0.0478018	-0.0909011	0.0964817	0.953452	9.48801	10.1109	6	0.120058	40.6582
BST2	child_BMI_16year_ALSPAC	MR Egger	7	0.241844	0.244082	-0.236557	0.720244	0.367265	9.48801
BST2	child_BMI_16year_ALSPAC	Weighted median	7	0.0480163	0.0500416	-0.0500652	0.146098	0.337292	9.48801
BST2	child_BMI_17year_ALSPAC	Inverse variance weighted	7	0.0360317	0.04173	-0.045759	0.117822	0.387891	7.96677	3.29744	6	0.770695	0
BST2	child_BMI_17year_ALSPAC	MR Egger	7	0.0202248	0.142012	-0.258118	0.298568	0.892312	7.96677
BST2	child_BMI_17year_ALSPAC	Weighted median	7	0.0484333	0.0599859	-0.0691391	0.166006	0.419429	7.96677
BST2	child_BMI_18year_ALSPAC	Inverse variance weighted	9	-0.0327845	0.0538946	-0.138418	0.0728489	0.542984	7.71747	22.2968	8	0.0043948	64.1203
BST2	child_BMI_18year_ALSPAC	MR Egger	9	0.309474	0.440813	-0.554521	1.17347	0.505314	7.71747
BST2	child_BMI_18year_ALSPAC	Weighted median	9	0.0398739	0.0468917	-0.0520339	0.131782	0.395136	7.71747
BTC	child_BMI_3year_ALSPAC	Inverse variance weighted	5	0.0133456	0.0316322	-0.0486536	0.0753447	0.673099	5.38114	5.80127	4	0.214489	31.0496
BTC	child_BMI_3year_ALSPAC	MR Egger	5	0.0434491	0.0750805	-0.103709	0.190607	0.603377	5.38114
BTC	child_BMI_3year_ALSPAC	Weighted median	5	-0.00655754	0.0419981	-0.0888739	0.0757588	0.875924	5.38114
BTC	child_BMI_5year_ALSPAC	Inverse variance weighted	6	-0.077383	0.0415159	-0.158754	0.00398816	0.0623306	4.84757	6.43836	5	0.26587	22.3404
BTC	child_BMI_5year_ALSPAC	MR Egger	6	-0.178402	0.157164	-0.486444	0.129639	0.319724	4.84757
BTC	child_BMI_5year_ALSPAC	Weighted median	6	-0.0416395	0.062334	-0.163814	0.0805351	0.50413	4.84757
BTC	child_BMI_6year_ALSPAC	Inverse variance weighted	5	0.0292621	0.0561087	-0.0807108	0.139235	0.602	5.31508	7.6595	4	0.104878	47.7773
BTC	child_BMI_6year_ALSPAC	MR Egger	5	-0.159846	0.096628	-0.349237	0.0295449	0.196652	5.31508
BTC	child_BMI_6year_ALSPAC	Weighted median	5	-0.00193952	0.438807	-0.862002	0.858123	0.996473	5.31508
BTC	child_BMI_7year_ALSPAC	Inverse variance weighted	6	0.0132504	0.0347295	-0.0548194	0.0813202	0.702809	7.03501	2.56025	5	0.767395	0
BTC	child_BMI_7year_ALSPAC	MR Egger	6	-0.0967069	0.0954291	-0.283748	0.0903342	0.368191	7.03501
BTC	child_BMI_7year_ALSPAC	Weighted median	6	-0.00472496	0.0698277	-0.141587	0.132137	0.946052	7.03501
BTC	child_BMI_8year_ALSPAC	Inverse variance weighted	6	0.0165966	0.0529924	-0.0872684	0.120462	0.754137	8.12531	1.96324	5	0.854208	0
BTC	child_BMI_8year_ALSPAC	MR Egger	6	0.154731	0.188649	-0.215022	0.524483	0.458163	8.12531
BTC	child_BMI_8year_ALSPAC	Weighted median	6	0.0373561	0.071618	-0.103015	0.177727	0.601947	8.12531
BTC	child_BMI_10year_ALSPAC	Inverse variance weighted	11	0.00259924	0.0360506	-0.06806	0.0732585	0.942523	10.4682	5.65155	10	0.84364	0
BTC	child_BMI_10year_ALSPAC	MR Egger	11	0.0733412	0.118088	-0.158111	0.304794	0.549956	10.4682
BTC	child_BMI_10year_ALSPAC	Weighted median	11	0.0118596	0.0497811	-0.0857114	0.109431	0.811699	10.4682
BTC	child_BMI_12year_ALSPAC	Inverse variance weighted	10	0.0361807	0.0379697	-0.0382399	0.110601	0.340649	9.47495	9.48658	9	0.393623	5.12913
BTC	child_BMI_12year_ALSPAC	MR Egger	10	0.0441478	0.107284	-0.166129	0.254424	0.691507	9.47495
BTC	child_BMI_12year_ALSPAC	Weighted median	10	0.0204991	0.0491353	-0.0758061	0.116804	0.676534	9.47495
BTC	child_BMI_14year_ALSPAC	Inverse variance weighted	8	0.000148954	0.0361467	-0.0706987	0.0709966	0.996712	10.6017	2.36769	7	0.936726	0
BTC	child_BMI_14year_ALSPAC	MR Egger	8	0.0251035	0.149495	-0.267906	0.318113	0.872162	10.6017
BTC	child_BMI_14year_ALSPAC	Weighted median	8	0.0150137	0.0471551	-0.0774102	0.107438	0.750188	10.6017
BTC	child_BMI_15year_ALSPAC	Inverse variance weighted	8	-0.0116243	0.037544	-0.0852106	0.0619621	0.756853	9.07494	7.25178	7	0.403144	3.47197
BTC	child_BMI_15year_ALSPAC	MR Egger	8	0.251875	0.128978	-0.000922246	0.504672	0.0986684	9.07494
BTC	child_BMI_15year_ALSPAC	Weighted median	8	0.0169797	0.0471214	-0.0753783	0.109338	0.718594	9.07494
BTC	child_BMI_16year_ALSPAC	Inverse variance weighted	7	0.0308697	0.042706	-0.0528341	0.114574	0.469777	9.48801	8.11113	6	0.230074	26.0276
BTC	child_BMI_16year_ALSPAC	MR Egger	7	-0.217999	0.209976	-0.629551	0.193553	0.346748	9.48801
BTC	child_BMI_16year_ALSPAC	Weighted median	7	0.0196111	0.0504185	-0.0792091	0.118431	0.697301	9.48801
BTC	child_BMI_17year_ALSPAC	Inverse variance weighted	7	0.0359026	0.0416206	-0.0456737	0.117479	0.388349	7.96677	3.14786	6	0.790073	0
BTC	child_BMI_17year_ALSPAC	MR Egger	7	0.17086	0.141653	-0.106779	0.4485	0.281699	7.96677
BTC	child_BMI_17year_ALSPAC	Weighted median	7	0.0216372	0.0547896	-0.0857505	0.129025	0.692906	7.96677
BTC	child_BMI_18year_ALSPAC	Inverse variance weighted	9	0.00116939	0.032321	-0.0621798	0.0645186	0.971138	7.71747	5.24258	8	0.731362	0
BTC	child_BMI_18year_ALSPAC	MR Egger	9	0.279444	0.257409	-0.225077	0.783965	0.313619	7.71747
BTC	child_BMI_18year_ALSPAC	Weighted median	9	0.0107603	0.0458002	-0.0790082	0.100529	0.814256	7.71747
BTD	child_BMI_3year_ALSPAC	Inverse variance weighted	5	-0.0412678	0.0246128	-0.089509	0.00697339	0.0936057	5.38114	4.41285	4	0.353007	9.35553
BTD	child_BMI_3year_ALSPAC	MR Egger	5	-0.013495	0.0577499	-0.126685	0.0996947	0.830271	5.38114
BTD	child_BMI_3year_ALSPAC	Weighted median	5	-0.026843	0.0351278	-0.0956935	0.0420075	0.444776	5.38114
BTD	child_BMI_5year_ALSPAC	Inverse variance weighted	6	-0.083782	0.0604708	-0.202305	0.0347408	0.165901	4.84757	17.251	5	0.00404763	71.0161
BTD	child_BMI_5year_ALSPAC	MR Egger	6	-0.221034	0.230923	-0.673643	0.231574	0.392681	4.84757
BTD	child_BMI_5year_ALSPAC	Weighted median	6	0.0153354	0.0624544	-0.107075	0.137746	0.806034	4.84757
BTD	child_BMI_6year_ALSPAC	Inverse variance weighted	5	0.0882573	0.0661394	-0.041376	0.217891	0.182069	5.31508	13.585	4	0.00874449	70.5557
BTD	child_BMI_6year_ALSPAC	MR Egger	5	0.0367767	0.178969	-0.314003	0.387557	0.850342	5.31508
BTD	child_BMI_6year_ALSPAC	Weighted median	5	0.0439673	0.176291	-0.301564	0.389498	0.80305	5.31508
BTD	child_BMI_7year_ALSPAC	Inverse variance weighted	6	0.00900745	0.0389614	-0.0673569	0.0853718	0.817168	7.03501	7.94558	5	0.15926	37.0719
BTD	child_BMI_7year_ALSPAC	MR Egger	6	0.200969	0.0849136	0.0345382	0.367399	0.0770938	7.03501
BTD	child_BMI_7year_ALSPAC	Weighted median	6	0.0137564	0.0514783	-0.0871411	0.114654	0.789295	7.03501
BTD	child_BMI_8year_ALSPAC	Inverse variance weighted	6	-0.0719135	0.0469045	-0.163846	0.0200192	0.125229	8.12531	3.3219	5	0.65049	0
BTD	child_BMI_8year_ALSPAC	MR Egger	6	0.0813612	0.166398	-0.24478	0.407502	0.650472	8.12531
BTD	child_BMI_8year_ALSPAC	Weighted median	6	-0.053799	0.064659	-0.180531	0.0729326	0.405385	8.12531
BTD	child_BMI_10year_ALSPAC	Inverse variance weighted	11	-0.0617052	0.0320208	-0.124466	0.00105554	0.0539752	10.4682	6.03491	10	0.812322	0
BTD	child_BMI_10year_ALSPAC	MR Egger	11	-0.0976102	0.104439	-0.302311	0.107091	0.374384	10.4682
BTD	child_BMI_10year_ALSPAC	Weighted median	11	-0.0499338	0.0437661	-0.135715	0.0358478	0.253902	10.4682
BTD	child_BMI_12year_ALSPAC	Inverse variance weighted	10	-0.0355231	0.0530959	-0.139591	0.0685449	0.503473	9.47495	23.5714	9	0.00503292	61.8181
BTD	child_BMI_12year_ALSPAC	MR Egger	10	-0.0677431	0.149602	-0.360963	0.225477	0.662705	9.47495
BTD	child_BMI_12year_ALSPAC	Weighted median	10	-0.0490221	0.0466275	-0.140412	0.0423677	0.293094	9.47495
BTD	child_BMI_14year_ALSPAC	Inverse variance weighted	8	-0.0678975	0.0320947	-0.130803	-0.00499181	0.0343845	10.6017	3.96208	7	0.784135	0
BTD	child_BMI_14year_ALSPAC	MR Egger	8	-0.0462919	0.130813	-0.302686	0.210102	0.735533	10.6017
BTD	child_BMI_14year_ALSPAC	Weighted median	8	-0.0421622	0.0438097	-0.128029	0.0437049	0.335852	10.6017
BTD	child_BMI_15year_ALSPAC	Inverse variance weighted	8	-0.037592	0.0326948	-0.101674	0.0264899	0.250233	9.07494	5.64552	7	0.581695	0
BTD	child_BMI_15year_ALSPAC	MR Egger	8	0.110514	0.115185	-0.115249	0.336276	0.374384	9.07494
BTD	child_BMI_15year_ALSPAC	Weighted median	8	-0.0422624	0.0425124	-0.125587	0.0410619	0.320165	9.07494
BTD	child_BMI_16year_ALSPAC	Inverse variance weighted	7	0.000275943	0.0656537	-0.128405	0.128957	0.996646	9.48801	24.2098	6	0.000477817	75.2167
BTD	child_BMI_16year_ALSPAC	MR Egger	7	-0.44393	0.306137	-1.04396	0.156097	0.20672	9.48801
BTD	child_BMI_16year_ALSPAC	Weighted median	7	-0.0387431	0.0458578	-0.128624	0.0511382	0.398193	9.48801
BTD	child_BMI_17year_ALSPAC	Inverse variance weighted	7	-0.0324394	0.0370468	-0.105051	0.0401723	0.381229	7.96677	0.684286	6	0.994824	0
BTD	child_BMI_17year_ALSPAC	MR Egger	7	-0.0515323	0.126076	-0.298641	0.195576	0.699648	7.96677
BTD	child_BMI_17year_ALSPAC	Weighted median	7	-0.0381374	0.0459025	-0.128106	0.0518315	0.406067	7.96677
BTD	child_BMI_18year_ALSPAC	Inverse variance weighted	9	-0.0292143	0.029082	-0.086215	0.0277865	0.315115	7.71747	8.24268	8	0.41013	2.94424
BTD	child_BMI_18year_ALSPAC	MR Egger	9	0.284467	0.228705	-0.163795	0.732728	0.253603	7.71747
BTD	child_BMI_18year_ALSPAC	Weighted median	9	-0.0376795	0.0404684	-0.116998	0.0416386	0.35181	7.71747
BTLA	child_BMI_3year_ALSPAC	Inverse variance weighted	5	0.00203682	0.0279517	-0.0527486	0.0568222	0.94191	5.38114	0.495729	4	0.973915	0
BTLA	child_BMI_3year_ALSPAC	MR Egger	5	0.0310367	0.0594606	-0.085506	0.147579	0.63778	5.38114
BTLA	child_BMI_3year_ALSPAC	Weighted median	5	-0.00992303	0.0373969	-0.083221	0.0633749	0.790745	5.38114
BTLA	child_BMI_5year_ALSPAC	Inverse variance weighted	6	-0.0144331	0.0388867	-0.0906511	0.0617849	0.71052	4.84757	1.87269	5	0.866465	0
BTLA	child_BMI_5year_ALSPAC	MR Egger	6	0.0604348	0.139003	-0.212012	0.332882	0.686156	4.84757
BTLA	child_BMI_5year_ALSPAC	Weighted median	6	-0.00238872	0.0541607	-0.108544	0.103766	0.964821	4.84757
BTLA	child_BMI_6year_ALSPAC	Inverse variance weighted	5	-0.0455758	0.0444268	-0.132652	0.0415008	0.304956	5.31508	4.29097	4	0.368057	6.78095
BTLA	child_BMI_6year_ALSPAC	MR Egger	5	-0.184373	0.102188	-0.384661	0.0159144	0.168957	5.31508
BTLA	child_BMI_6year_ALSPAC	Weighted median	5	-0.0624845	0.359256	-0.766627	0.641658	0.861922	5.31508
BTLA	child_BMI_7year_ALSPAC	Inverse variance weighted	6	-0.0443452	0.0466722	-0.135823	0.0471324	0.342041	7.03501	7.98353	5	0.157146	37.371
BTLA	child_BMI_7year_ALSPAC	MR Egger	6	-0.156666	0.13006	-0.411584	0.0982522	0.294769	7.03501
BTLA	child_BMI_7year_ALSPAC	Weighted median	6	-0.0475302	0.0626233	-0.170272	0.0752115	0.447861	7.03501
BTLA	child_BMI_8year_ALSPAC	Inverse variance weighted	6	0.0702227	0.0560811	-0.0396964	0.180142	0.210511	8.12531	1.95447	5	0.855409	0
BTLA	child_BMI_8year_ALSPAC	MR Egger	6	0.15235	0.199579	-0.238824	0.543524	0.487789	8.12531
BTLA	child_BMI_8year_ALSPAC	Weighted median	6	0.0338344	0.0745185	-0.112222	0.179891	0.6498	8.12531
BTLA	child_BMI_10year_ALSPAC	Inverse variance weighted	11	0.0450081	0.0382621	-0.0299857	0.120002	0.239471	10.4682	5.25828	10	0.87327	0
BTLA	child_BMI_10year_ALSPAC	MR Egger	11	-0.0100266	0.124832	-0.254697	0.234644	0.93774	10.4682
BTLA	child_BMI_10year_ALSPAC	Weighted median	11	0.0113611	0.053965	-0.0944102	0.117132	0.833256	10.4682
BTLA	child_BMI_12year_ALSPAC	Inverse variance weighted	10	0.0559068	0.0392213	-0.0209669	0.13278	0.154036	9.47495	4.71964	9	0.858032	0
BTLA	child_BMI_12year_ALSPAC	MR Egger	10	0.0317295	0.104628	-0.173341	0.2368	0.769428	9.47495
BTLA	child_BMI_12year_ALSPAC	Weighted median	10	0.0228605	0.0543869	-0.0837379	0.129459	0.674244	9.47495
BTLA	child_BMI_14year_ALSPAC	Inverse variance weighted	8	0.0586306	0.0383525	-0.0165403	0.133801	0.126331	10.6017	3.95269	7	0.785211	0
BTLA	child_BMI_14year_ALSPAC	MR Egger	8	-0.0386449	0.156445	-0.345278	0.267988	0.813128	10.6017
BTLA	child_BMI_14year_ALSPAC	Weighted median	8	0.0186139	0.0525324	-0.0843497	0.121578	0.72309	10.6017
BTLA	child_BMI_15year_ALSPAC	Inverse variance weighted	8	0.0545559	0.0390505	-0.0219831	0.131095	0.162395	9.07494	3.5498	7	0.829923	0
BTLA	child_BMI_15year_ALSPAC	MR Egger	8	0.0168801	0.137328	-0.252282	0.286042	0.906186	9.07494
BTLA	child_BMI_15year_ALSPAC	Weighted median	8	0.0223693	0.052947	-0.0814067	0.126145	0.672671	9.07494
BTLA	child_BMI_16year_ALSPAC	Inverse variance weighted	7	0.0212376	0.0390451	-0.0552907	0.0977659	0.586493	9.48801	3.00107	6	0.808712	0
BTLA	child_BMI_16year_ALSPAC	MR Egger	7	-0.0626375	0.199326	-0.453316	0.328041	0.766023	9.48801
BTLA	child_BMI_16year_ALSPAC	Weighted median	7	0.00726257	0.0501796	-0.0910894	0.105615	0.884923	9.48801
BTLA	child_BMI_17year_ALSPAC	Inverse variance weighted	7	0.0582711	0.0442817	-0.028521	0.145063	0.188202	7.96677	4.06525	6	0.667847	0
BTLA	child_BMI_17year_ALSPAC	MR Egger	7	0.0663482	0.150733	-0.229089	0.361785	0.678191	7.96677
BTLA	child_BMI_17year_ALSPAC	Weighted median	7	0.0245078	0.0609106	-0.0948769	0.143893	0.687421	7.96677
BTLA	child_BMI_18year_ALSPAC	Inverse variance weighted	9	0.065039	0.0342313	-0.00205444	0.132132	0.0574353	7.71747	4.26743	8	0.832225	0
BTLA	child_BMI_18year_ALSPAC	MR Egger	9	-0.0508232	0.273224	-0.586342	0.484695	0.85771	7.71747
BTLA	child_BMI_18year_ALSPAC	Weighted median	9	0.0480881	0.047779	-0.0455587	0.141735	0.31419	7.71747
BTN1A1	child_BMI_3year_ALSPAC	Inverse variance weighted	5	-0.0252013	0.0272888	-0.0786873	0.0282847	0.355745	5.38114	1.5049	4	0.825772	0
BTN1A1	child_BMI_3year_ALSPAC	MR Egger	5	-0.0673662	0.058085	-0.181213	0.0464803	0.330054	5.38114
BTN1A1	child_BMI_3year_ALSPAC	Weighted median	5	-0.0311816	0.0360749	-0.101888	0.0395251	0.387391	5.38114
BTN1A1	child_BMI_5year_ALSPAC	Inverse variance weighted	6	-0.0609353	0.0379874	-0.135391	0.0135199	0.108693	4.84757	4.75406	5	0.446626	0
BTN1A1	child_BMI_5year_ALSPAC	MR Egger	6	-0.0647427	0.14799	-0.354803	0.225318	0.684347	4.84757
BTN1A1	child_BMI_5year_ALSPAC	Weighted median	6	-0.0278073	0.0574057	-0.140323	0.0847079	0.628102	4.84757
BTN1A1	child_BMI_6year_ALSPAC	Inverse variance weighted	5	0.00482601	0.0418602	-0.0772201	0.0868721	0.908216	5.31508	0.380849	4	0.984015	0
BTN1A1	child_BMI_6year_ALSPAC	MR Egger	5	-0.0174319	0.0997259	-0.212895	0.178031	0.87237	5.31508
BTN1A1	child_BMI_6year_ALSPAC	Weighted median	5	0.00355654	0.198195	-0.384905	0.392018	0.985683	5.31508
BTN1A1	child_BMI_7year_ALSPAC	Inverse variance weighted	6	-0.0123864	0.0398437	-0.09048	0.0657072	0.755895	7.03501	6.10653	5	0.295991	18.1204
BTN1A1	child_BMI_7year_ALSPAC	MR Egger	6	-0.101108	0.112716	-0.322031	0.119814	0.420417	7.03501
BTN1A1	child_BMI_7year_ALSPAC	Weighted median	6	0.00452652	0.0939438	-0.179603	0.188656	0.96157	7.03501
BTN1A1	child_BMI_8year_ALSPAC	Inverse variance weighted	6	-0.00273522	0.0846264	-0.168603	0.163132	0.974216	8.12531	11.9497	5	0.0354837	58.1579
BTN1A1	child_BMI_8year_ALSPAC	MR Egger	6	0.217125	0.316222	-0.402669	0.83692	0.530054	8.12531
BTN1A1	child_BMI_8year_ALSPAC	Weighted median	6	-0.0199628	0.0882698	-0.192972	0.153046	0.82108	8.12531
BTN1A1	child_BMI_10year_ALSPAC	Inverse variance weighted	11	-0.0213719	0.0520116	-0.123315	0.0805708	0.681141	10.4682	19.3681	10	0.0358288	48.3687
BTN1A1	child_BMI_10year_ALSPAC	MR Egger	11	0.0323512	0.177971	-0.316472	0.381174	0.859785	10.4682
BTN1A1	child_BMI_10year_ALSPAC	Weighted median	11	-0.0320327	0.0559435	-0.141682	0.0776166	0.566923	10.4682
BTN1A1	child_BMI_12year_ALSPAC	Inverse variance weighted	10	-0.00394888	0.0445985	-0.0913619	0.0834642	0.929445	9.47495	12.2165	9	0.201379	26.329
BTN1A1	child_BMI_12year_ALSPAC	MR Egger	10	0.0206556	0.125818	-0.225947	0.267258	0.873668	9.47495
BTN1A1	child_BMI_12year_ALSPAC	Weighted median	10	-0.0287869	0.0546206	-0.135843	0.0782695	0.59817	9.47495
BTN1A1	child_BMI_14year_ALSPAC	Inverse variance weighted	8	-0.00402842	0.0491493	-0.100361	0.0923043	0.934676	10.6017	12.0654	7	0.0984293	41.9827
BTN1A1	child_BMI_14year_ALSPAC	MR Egger	8	0.111375	0.211013	-0.302211	0.524961	0.616571	10.6017
BTN1A1	child_BMI_14year_ALSPAC	Weighted median	8	-0.035682	0.052747	-0.139066	0.0677022	0.498739	10.6017
BTN1A1	child_BMI_15year_ALSPAC	Inverse variance weighted	8	-0.0103194	0.0479228	-0.104248	0.0836093	0.829507	9.07494	11.0633	7	0.135882	36.7277
BTN1A1	child_BMI_15year_ALSPAC	MR Egger	8	0.0233875	0.181529	-0.332409	0.379184	0.901698	9.07494
BTN1A1	child_BMI_15year_ALSPAC	Weighted median	8	-0.00808863	0.0561237	-0.118091	0.101914	0.885404	9.07494
BTN1A1	child_BMI_16year_ALSPAC	Inverse variance weighted	7	0.024674	0.060032	-0.0929887	0.142337	0.681062	9.48801	14.8462	6	0.0214873	59.5856
BTN1A1	child_BMI_16year_ALSPAC	MR Egger	7	-0.4703	0.247626	-0.955647	0.0150473	0.115977	9.48801
BTN1A1	child_BMI_16year_ALSPAC	Weighted median	7	0.0385306	0.0568632	-0.0729213	0.149983	0.498024	9.48801
BTN1A1	child_BMI_17year_ALSPAC	Inverse variance weighted	7	-0.00994294	0.0580949	-0.123809	0.103923	0.864106	7.96677	10.8478	6	0.0931952	44.6893
BTN1A1	child_BMI_17year_ALSPAC	MR Egger	7	0.0454428	0.214987	-0.375931	0.466817	0.84094	7.96677
BTN1A1	child_BMI_17year_ALSPAC	Weighted median	7	-0.0487395	0.0646028	-0.175361	0.077882	0.45058	7.96677
BTN1A1	child_BMI_18year_ALSPAC	Inverse variance weighted	9	0.0180731	0.0471741	-0.0743883	0.110534	0.701635	7.71747	15.9141	8	0.0436266	49.73
BTN1A1	child_BMI_18year_ALSPAC	MR Egger	9	0.00121807	0.401973	-0.786649	0.789085	0.997667	7.71747
BTN1A1	child_BMI_18year_ALSPAC	Weighted median	9	-0.0281348	0.0514767	-0.129029	0.0727597	0.584686	7.71747
BTN2A1	child_BMI_3year_ALSPAC	Inverse variance weighted	5	0.00829565	0.0304472	-0.0513809	0.0679722	0.785268	5.38114	5.64054	4	0.227649	29.0849
BTN2A1	child_BMI_3year_ALSPAC	MR Egger	5	-0.0465405	0.0655933	-0.175103	0.0820224	0.52917	5.38114
BTN2A1	child_BMI_3year_ALSPAC	Weighted median	5	0.00154852	0.0359412	-0.0688962	0.0719933	0.965634	5.38114
BTN2A1	child_BMI_5year_ALSPAC	Inverse variance weighted	6	0.0363392	0.065616	-0.0922681	0.164946	0.579705	4.84757	16.9293	5	0.00463578	70.4655
BTN2A1	child_BMI_5year_ALSPAC	MR Egger	6	-0.0607972	0.257187	-0.564883	0.443289	0.824739	4.84757
BTN2A1	child_BMI_5year_ALSPAC	Weighted median	6	-0.0429115	0.0649311	-0.170176	0.0843534	0.508691	4.84757
BTN2A1	child_BMI_6year_ALSPAC	Inverse variance weighted	5	-0.0252653	0.0846252	-0.191131	0.1406	0.76528	5.31508	18.5469	4	0.000964515	78.433
BTN2A1	child_BMI_6year_ALSPAC	MR Egger	5	-0.180493	0.210786	-0.593634	0.232648	0.454788	5.31508
BTN2A1	child_BMI_6year_ALSPAC	Weighted median	5	-0.0257238	0.49591	-0.997707	0.94626	0.958631	5.31508
BTN2A1	child_BMI_7year_ALSPAC	Inverse variance weighted	6	0.0171911	0.0435223	-0.0681125	0.102495	0.692846	7.03501	8.26732	5	0.142105	39.5209
BTN2A1	child_BMI_7year_ALSPAC	MR Egger	6	-0.207592	0.0929892	-0.389851	-0.0253335	0.0893689	7.03501
BTN2A1	child_BMI_7year_ALSPAC	Weighted median	6	0.00518291	0.0543462	-0.101336	0.111702	0.924022	7.03501
BTN2A1	child_BMI_8year_ALSPAC	Inverse variance weighted	6	0.105234	0.0605845	-0.0135119	0.223979	0.0823918	8.12531	6.943	5	0.224914	27.985
BTN2A1	child_BMI_8year_ALSPAC	MR Egger	6	0.0871239	0.240541	-0.384337	0.558584	0.735528	8.12531
BTN2A1	child_BMI_8year_ALSPAC	Weighted median	6	0.0919336	0.0722297	-0.0496367	0.233504	0.203091	8.12531
BTN2A1	child_BMI_10year_ALSPAC	Inverse variance weighted	11	0.0831554	0.0382001	0.00828319	0.158028	0.0294927	10.4682	11.8194	10	0.297323	15.3935
BTN2A1	child_BMI_10year_ALSPAC	MR Egger	11	-0.103782	0.114752	-0.328695	0.121132	0.38935	10.4682
BTN2A1	child_BMI_10year_ALSPAC	Weighted median	11	0.0895289	0.0550283	-0.0183266	0.197384	0.103745	10.4682
BTN2A1	child_BMI_12year_ALSPAC	Inverse variance weighted	10	0.0327861	0.0580103	-0.0809141	0.146486	0.571953	9.47495	23.4296	9	0.00530036	61.587
BTN2A1	child_BMI_12year_ALSPAC	MR Egger	10	-0.0955166	0.156567	-0.402388	0.211355	0.558743	9.47495
BTN2A1	child_BMI_12year_ALSPAC	Weighted median	10	0.0472779	0.0550821	-0.060683	0.155239	0.390717	9.47495
BTN2A1	child_BMI_14year_ALSPAC	Inverse variance weighted	8	0.0716678	0.0436221	-0.0138315	0.157167	0.100399	10.6017	10.7694	7	0.148996	35.0013
BTN2A1	child_BMI_14year_ALSPAC	MR Egger	8	-0.118997	0.174386	-0.460794	0.222799	0.520459	10.6017
BTN2A1	child_BMI_14year_ALSPAC	Weighted median	8	0.0808412	0.0525517	-0.0221601	0.183842	0.123971	10.6017
BTN2A1	child_BMI_15year_ALSPAC	Inverse variance weighted	8	0.0419925	0.0611775	-0.0779154	0.1619	0.492458	9.07494	20.4326	7	0.0047073	65.741
BTN2A1	child_BMI_15year_ALSPAC	MR Egger	8	0.0760221	0.231883	-0.378469	0.530513	0.754166	9.07494
BTN2A1	child_BMI_15year_ALSPAC	Weighted median	8	0.0391706	0.0551071	-0.0688394	0.147181	0.477203	9.07494
BTN2A1	child_BMI_16year_ALSPAC	Inverse variance weighted	7	0.0439263	0.0639523	-0.0814202	0.169273	0.49217	9.48801	18.9924	6	0.00417646	68.4084
BTN2A1	child_BMI_16year_ALSPAC	MR Egger	7	0.158493	0.352963	-0.533314	0.850301	0.672198	9.48801
BTN2A1	child_BMI_16year_ALSPAC	Weighted median	7	0.0667133	0.0568108	-0.0446358	0.178062	0.240272	9.48801
BTN2A1	child_BMI_17year_ALSPAC	Inverse variance weighted	7	0.0586506	0.0495585	-0.0384842	0.155785	0.236627	7.96677	8.9396	6	0.177003	32.8829
BTN2A1	child_BMI_17year_ALSPAC	MR Egger	7	-0.0190295	0.181175	-0.374133	0.336074	0.920433	7.96677
BTN2A1	child_BMI_17year_ALSPAC	Weighted median	7	0.0742566	0.0603775	-0.0440833	0.192597	0.218745	7.96677
BTN2A1	child_BMI_18year_ALSPAC	Inverse variance weighted	9	0.0719343	0.0340693	0.00515852	0.13871	0.0347369	7.71747	9.35987	8	0.312853	14.5287
BTN2A1	child_BMI_18year_ALSPAC	MR Egger	9	-0.462169	0.250587	-0.95332	0.0289822	0.107657	7.71747
BTN2A1	child_BMI_18year_ALSPAC	Weighted median	9	0.0528424	0.0450702	-0.0354952	0.14118	0.241018	7.71747
BTN3A2	child_BMI_3year_ALSPAC	Inverse variance weighted	5	0.000432182	0.0235468	-0.0457196	0.046584	0.985356	5.38114	2.64401	4	0.619047	0
BTN3A2	child_BMI_3year_ALSPAC	MR Egger	5	-0.0474514	0.0501508	-0.145747	0.0508441	0.413862	5.38114
BTN3A2	child_BMI_3year_ALSPAC	Weighted median	5	0.00698755	0.0349852	-0.0615834	0.0755585	0.841693	5.38114
BTN3A2	child_BMI_5year_ALSPAC	Inverse variance weighted	6	-0.0188768	0.0490759	-0.115066	0.0773121	0.700501	4.84757	11.2446	5	0.0467396	55.5344
BTN3A2	child_BMI_5year_ALSPAC	MR Egger	6	-0.128161	0.187615	-0.495887	0.239565	0.532055	4.84757
BTN3A2	child_BMI_5year_ALSPAC	Weighted median	6	0.0424708	0.0559939	-0.0672773	0.152219	0.448158	4.84757
BTN3A2	child_BMI_6year_ALSPAC	Inverse variance weighted	5	0.103113	0.0503509	0.00442572	0.201801	0.04057	5.31508	7.79543	4	0.0993659	48.6879
BTN3A2	child_BMI_6year_ALSPAC	MR Egger	5	-0.0767666	0.0859238	-0.245177	0.0916439	0.437456	5.31508
BTN3A2	child_BMI_6year_ALSPAC	Weighted median	5	0.0687579	0.199535	-0.322331	0.459847	0.730403	5.31508
BTN3A2	child_BMI_7year_ALSPAC	Inverse variance weighted	6	0.0566819	0.0310594	-0.0041946	0.117558	0.0680087	7.03501	0.642726	5	0.985964	0
BTN3A2	child_BMI_7year_ALSPAC	MR Egger	6	0.0537892	0.0853396	-0.113476	0.221055	0.562715	7.03501
BTN3A2	child_BMI_7year_ALSPAC	Weighted median	6	0.0493083	0.104418	-0.155351	0.253968	0.63677	7.03501
BTN3A2	child_BMI_8year_ALSPAC	Inverse variance weighted	6	0.106493	0.047161	0.0140576	0.198929	0.0239409	8.12531	0.624332	5	0.986862	0
BTN3A2	child_BMI_8year_ALSPAC	MR Egger	6	0.133194	0.167401	-0.194912	0.4613	0.470778	8.12531
BTN3A2	child_BMI_8year_ALSPAC	Weighted median	6	0.108759	0.0623366	-0.013421	0.230938	0.081037	8.12531
BTN3A2	child_BMI_10year_ALSPAC	Inverse variance weighted	11	0.0460746	0.0323848	-0.0173997	0.109549	0.154817	10.4682	8.90935	10	0.540728	0
BTN3A2	child_BMI_10year_ALSPAC	MR Egger	11	0.16491	0.106262	-0.0433629	0.373183	0.155096	10.4682
BTN3A2	child_BMI_10year_ALSPAC	Weighted median	11	0.0753608	0.0434583	-0.00981753	0.160539	0.0829015	10.4682
BTN3A2	child_BMI_12year_ALSPAC	Inverse variance weighted	10	0.0807582	0.0329832	0.0161111	0.145405	0.0143467	9.47495	5.43659	9	0.794711	0
BTN3A2	child_BMI_12year_ALSPAC	MR Egger	10	0.0307848	0.0879085	-0.141516	0.203086	0.735237	9.47495
BTN3A2	child_BMI_12year_ALSPAC	Weighted median	10	0.0740695	0.0433279	-0.0108532	0.158992	0.0873564	9.47495
BTN3A2	child_BMI_14year_ALSPAC	Inverse variance weighted	8	0.0758349	0.032267	0.0125916	0.139078	0.0187618	10.6017	0.838378	7	0.997032	0
BTN3A2	child_BMI_14year_ALSPAC	MR Egger	8	0.141217	0.131476	-0.116475	0.39891	0.324066	10.6017
BTN3A2	child_BMI_14year_ALSPAC	Weighted median	8	0.0735281	0.0417168	-0.0082368	0.155293	0.0779757	10.6017
BTN3A2	child_BMI_15year_ALSPAC	Inverse variance weighted	8	0.0556448	0.0328672	-0.00877492	0.120064	0.0904519	9.07494	4.91028	7	0.670911	0
BTN3A2	child_BMI_15year_ALSPAC	MR Egger	8	0.191667	0.115775	-0.0352524	0.418585	0.148902	9.07494
BTN3A2	child_BMI_15year_ALSPAC	Weighted median	8	0.0776338	0.0438873	-0.00838535	0.163653	0.0769048	9.07494
BTN3A2	child_BMI_16year_ALSPAC	Inverse variance weighted	7	0.0712176	0.03331	0.00592995	0.136505	0.0325149	9.48801	5.36709	6	0.497664	0
BTN3A2	child_BMI_16year_ALSPAC	MR Egger	7	0.150039	0.170767	-0.184665	0.484743	0.419822	9.48801
BTN3A2	child_BMI_16year_ALSPAC	Weighted median	7	0.0689074	0.0457192	-0.0207022	0.158517	0.131762	9.48801
BTN3A2	child_BMI_17year_ALSPAC	Inverse variance weighted	7	0.0539325	0.0372458	-0.0190693	0.126934	0.147613	7.96677	5.17057	6	0.52213	0
BTN3A2	child_BMI_17year_ALSPAC	MR Egger	7	0.131836	0.126762	-0.116617	0.380289	0.345981	7.96677
BTN3A2	child_BMI_17year_ALSPAC	Weighted median	7	0.0749246	0.0489412	-0.0210001	0.170849	0.125791	7.96677
BTN3A2	child_BMI_18year_ALSPAC	Inverse variance weighted	9	0.038869	0.0291679	-0.0183001	0.0960381	0.182665	7.71747	4.15046	8	0.843299	0
BTN3A2	child_BMI_18year_ALSPAC	MR Egger	9	0.100093	0.230039	-0.350783	0.550969	0.676579	7.71747
BTN3A2	child_BMI_18year_ALSPAC	Weighted median	9	0.0409649	0.0386977	-0.0348826	0.116813	0.289788	7.71747
BTNL10	child_BMI_3year_ALSPAC	Inverse variance weighted	5	-0.0443538	0.0279848	-0.0992039	0.0104964	0.112983	5.38114	2.9249	4	0.570472	0
BTNL10	child_BMI_3year_ALSPAC	MR Egger	5	-0.011204	0.0595244	-0.127872	0.105464	0.862712	5.38114
BTNL10	child_BMI_3year_ALSPAC	Weighted median	5	-0.0550265	0.040701	-0.1348	0.0247475	0.176385	5.38114
BTNL10	child_BMI_5year_ALSPAC	Inverse variance weighted	6	-0.0604484	0.0389176	-0.136727	0.0158301	0.120366	4.84757	1.37594	5	0.926927	0
BTNL10	child_BMI_5year_ALSPAC	MR Egger	6	-0.0747446	0.139094	-0.347369	0.19788	0.619514	4.84757
BTNL10	child_BMI_5year_ALSPAC	Weighted median	6	-0.0647443	0.0537687	-0.170131	0.0406423	0.22854	4.84757
BTNL10	child_BMI_6year_ALSPAC	Inverse variance weighted	5	-0.0428402	0.0429535	-0.127029	0.0413487	0.318589	5.31508	3.16364	4	0.530823	0
BTNL10	child_BMI_6year_ALSPAC	MR Egger	5	-0.14138	0.102328	-0.341943	0.0591835	0.260999	5.31508
BTNL10	child_BMI_6year_ALSPAC	Weighted median	5	-0.0419301	0.470711	-0.964524	0.880664	0.92902	5.31508
BTNL10	child_BMI_7year_ALSPAC	Inverse variance weighted	6	-0.0596114	0.0369804	-0.132093	0.0128701	0.106968	7.03501	2.82593	5	0.726801	0
BTNL10	child_BMI_7year_ALSPAC	MR Egger	6	-0.140511	0.101611	-0.339669	0.0586467	0.2389	7.03501
BTNL10	child_BMI_7year_ALSPAC	Weighted median	6	-0.0691854	0.0615388	-0.189801	0.0514307	0.260905	7.03501
BTNL10	child_BMI_8year_ALSPAC	Inverse variance weighted	6	-0.00838748	0.0561388	-0.11842	0.101645	0.881233	8.12531	4.11108	5	0.533537	0
BTNL10	child_BMI_8year_ALSPAC	MR Egger	6	-0.144074	0.199746	-0.535576	0.247429	0.510642	8.12531
BTNL10	child_BMI_8year_ALSPAC	Weighted median	6	-0.0621001	0.0735205	-0.2062	0.082	0.398298	8.12531
BTNL10	child_BMI_10year_ALSPAC	Inverse variance weighted	11	-0.0172812	0.0383008	-0.0923508	0.0577885	0.651849	10.4682	6.10016	10	0.806779	0
BTNL10	child_BMI_10year_ALSPAC	MR Egger	11	-0.169813	0.12495	-0.414715	0.0750884	0.207208	10.4682
BTNL10	child_BMI_10year_ALSPAC	Weighted median	11	-0.0422951	0.0519495	-0.144116	0.059526	0.415555	10.4682
BTNL10	child_BMI_12year_ALSPAC	Inverse variance weighted	10	-0.00793284	0.0392625	-0.0848873	0.0690216	0.83988	9.47495	6.44297	9	0.694895	0
BTNL10	child_BMI_12year_ALSPAC	MR Egger	10	-0.116289	0.10471	-0.321519	0.0889422	0.29901	9.47495
BTNL10	child_BMI_12year_ALSPAC	Weighted median	10	-0.0320638	0.054236	-0.138366	0.0742389	0.554394	9.47495
BTNL10	child_BMI_14year_ALSPAC	Inverse variance weighted	8	-0.016813	0.0383943	-0.0920658	0.0584397	0.661455	10.6017	5.50338	7	0.598777	0
BTNL10	child_BMI_14year_ALSPAC	MR Egger	8	-0.267995	0.156614	-0.574959	0.0389692	0.137895	10.6017
BTNL10	child_BMI_14year_ALSPAC	Weighted median	8	-0.036444	0.0511155	-0.13663	0.0637423	0.475862	10.6017
BTNL10	child_BMI_15year_ALSPAC	Inverse variance weighted	8	0.00919186	0.0390991	-0.0674424	0.0858261	0.814138	9.07494	4.32401	7	0.741793	0
BTNL10	child_BMI_15year_ALSPAC	MR Egger	8	0.0967033	0.13749	-0.172778	0.366184	0.5082	9.07494
BTNL10	child_BMI_15year_ALSPAC	Weighted median	8	-0.00272806	0.0526714	-0.105964	0.100508	0.958693	9.07494
BTNL10	child_BMI_16year_ALSPAC	Inverse variance weighted	7	-0.00161385	0.0390896	-0.0782294	0.0750017	0.967068	9.48801	4.27592	6	0.639392	0
BTNL10	child_BMI_16year_ALSPAC	MR Egger	7	-0.269301	0.199599	-0.660515	0.121913	0.235145	9.48801
BTNL10	child_BMI_16year_ALSPAC	Weighted median	7	-0.0281849	0.0492881	-0.124789	0.0684197	0.56743	9.48801
BTNL10	child_BMI_17year_ALSPAC	Inverse variance weighted	7	0.0142528	0.0443341	-0.0726421	0.101148	0.747843	7.96677	3.03216	6	0.8048	0
BTNL10	child_BMI_17year_ALSPAC	MR Egger	7	-0.0868962	0.150934	-0.382726	0.208934	0.589742	7.96677
BTNL10	child_BMI_17year_ALSPAC	Weighted median	7	-0.00444378	0.0585784	-0.119258	0.11037	0.93953	7.96677
BTNL10	child_BMI_18year_ALSPAC	Inverse variance weighted	9	0.018792	0.0342734	-0.0483838	0.0859678	0.583487	7.71747	5.85518	8	0.66345	0
BTNL10	child_BMI_18year_ALSPAC	MR Egger	9	0.0559981	0.273577	-0.480212	0.592208	0.84364	7.71747
BTNL10	child_BMI_18year_ALSPAC	Weighted median	9	-0.0203892	0.0469856	-0.112481	0.0717025	0.664328	7.71747
C19orf12	child_BMI_3year_ALSPAC	Inverse variance weighted	5	0.0173119	0.0332422	-0.0478427	0.0824666	0.602518	5.38114	5.9559	4	0.202466	32.8397
C19orf12	child_BMI_3year_ALSPAC	MR Egger	5	-0.0432877	0.0713583	-0.18315	0.0965747	0.586929	5.38114
C19orf12	child_BMI_3year_ALSPAC	Weighted median	5	-0.0092682	0.0432338	-0.0940065	0.0754701	0.830256	5.38114
C19orf12	child_BMI_5year_ALSPAC	Inverse variance weighted	6	-0.0408793	0.0680673	-0.174291	0.0925327	0.548126	4.84757	16.1088	5	0.00654025	68.961
C19orf12	child_BMI_5year_ALSPAC	MR Egger	6	0.0517818	0.267209	-0.471947	0.575511	0.855785	4.84757
C19orf12	child_BMI_5year_ALSPAC	Weighted median	6	-0.0517924	0.0631026	-0.175473	0.0718886	0.41178	4.84757
C19orf12	child_BMI_6year_ALSPAC	Inverse variance weighted	5	0.0357716	0.0514209	-0.0650135	0.136557	0.486641	5.31508	6.05954	4	0.194745	33.9884
C19orf12	child_BMI_6year_ALSPAC	MR Egger	5	-0.118297	0.101958	-0.318134	0.0815396	0.329889	5.31508
C19orf12	child_BMI_6year_ALSPAC	Weighted median	5	-0.00200562	0.403753	-0.793361	0.789349	0.996037	5.31508
C19orf12	child_BMI_7year_ALSPAC	Inverse variance weighted	6	-0.0671484	0.0516495	-0.168381	0.0340846	0.193574	7.03501	10.3073	5	0.0669813	51.4908
C19orf12	child_BMI_7year_ALSPAC	MR Egger	6	-0.0455073	0.158219	-0.355617	0.264602	0.787922	7.03501
C19orf12	child_BMI_7year_ALSPAC	Weighted median	6	-0.0624432	0.150045	-0.356531	0.231644	0.67729	7.03501
C19orf12	child_BMI_8year_ALSPAC	Inverse variance weighted	6	-0.0125129	0.0927458	-0.194295	0.169269	0.892678	8.12531	14.4191	5	0.0131553	65.3238
C19orf12	child_BMI_8year_ALSPAC	MR Egger	6	-0.0621848	0.367278	-0.78205	0.65768	0.873768	8.12531
C19orf12	child_BMI_8year_ALSPAC	Weighted median	6	-0.00668807	0.0874874	-0.178163	0.164787	0.939064	8.12531
C19orf12	child_BMI_10year_ALSPAC	Inverse variance weighted	11	-0.0109378	0.0532084	-0.115226	0.0933507	0.837131	10.4682	20.3794	10	0.0258617	50.9308
C19orf12	child_BMI_10year_ALSPAC	MR Egger	11	0.185383	0.169348	-0.14654	0.517305	0.302084	10.4682
C19orf12	child_BMI_10year_ALSPAC	Weighted median	11	0.068432	0.0571685	-0.0436183	0.180482	0.231298	10.4682
C19orf12	child_BMI_12year_ALSPAC	Inverse variance weighted	10	0.00641305	0.0601091	-0.111401	0.124227	0.915035	9.47495	22.2832	9	0.00802361	59.6107
C19orf12	child_BMI_12year_ALSPAC	MR Egger	10	0.089408	0.166823	-0.237566	0.416382	0.606573	9.47495
C19orf12	child_BMI_12year_ALSPAC	Weighted median	10	0.0593242	0.0617295	-0.0616657	0.180314	0.336535	9.47495
C19orf12	child_BMI_14year_ALSPAC	Inverse variance weighted	8	-0.00582823	0.0606222	-0.124648	0.112991	0.923409	10.6017	18.427	7	0.010185	62.0123
C19orf12	child_BMI_14year_ALSPAC	MR Egger	8	0.274902	0.23906	-0.193657	0.74346	0.293936	10.6017
C19orf12	child_BMI_14year_ALSPAC	Weighted median	8	0.0537788	0.0627776	-0.0692652	0.176823	0.391635	10.6017
C19orf12	child_BMI_15year_ALSPAC	Inverse variance weighted	8	-0.0468102	0.0571763	-0.158876	0.0652553	0.412958	9.07494	15.7988	7	0.0270198	55.6928
C19orf12	child_BMI_15year_ALSPAC	MR Egger	8	-0.0910139	0.216347	-0.515054	0.333026	0.688637	9.07494
C19orf12	child_BMI_15year_ALSPAC	Weighted median	8	-0.0795429	0.0611787	-0.199453	0.0403674	0.193542	9.07494
C19orf12	child_BMI_16year_ALSPAC	Inverse variance weighted	7	0.0130714	0.0649982	-0.114325	0.140468	0.840617	9.48801	17.4969	6	0.00762045	65.7082
C19orf12	child_BMI_16year_ALSPAC	MR Egger	7	-0.077411	0.361124	-0.785214	0.630392	0.838733	9.48801
C19orf12	child_BMI_16year_ALSPAC	Weighted median	7	0.0448191	0.0618292	-0.0763661	0.166004	0.468522	9.48801
C19orf12	child_BMI_17year_ALSPAC	Inverse variance weighted	7	-0.0595373	0.0636086	-0.18421	0.0651357	0.349277	7.96677	13.044	6	0.0423426	54.0018
C19orf12	child_BMI_17year_ALSPAC	MR Egger	7	0.312801	0.1609	-0.00256297	0.628165	0.109498	7.96677
C19orf12	child_BMI_17year_ALSPAC	Weighted median	7	0.00243627	0.0720025	-0.138689	0.143561	0.973008	7.96677
C19orf12	child_BMI_18year_ALSPAC	Inverse variance weighted	9	-0.0419603	0.0504813	-0.140904	0.0569831	0.405858	7.71747	18.316	8	0.0189781	56.3224
C19orf12	child_BMI_18year_ALSPAC	MR Egger	9	0.30755	0.409771	-0.495601	1.1107	0.477394	7.71747
C19orf12	child_BMI_18year_ALSPAC	Weighted median	9	-0.0707517	0.0555136	-0.179558	0.038055	0.202489	7.71747
C1GALT1C1	child_BMI_3year_ALSPAC	Inverse variance weighted	5	-0.026467	0.0279295	-0.0812087	0.0282748	0.343315	5.38114	0.739539	4	0.946365	0
C1GALT1C1	child_BMI_3year_ALSPAC	MR Egger	5	-0.0422677	0.0594319	-0.158754	0.0742189	0.528274	5.38114
C1GALT1C1	child_BMI_3year_ALSPAC	Weighted median	5	-0.0151501	0.037811	-0.0892597	0.0589594	0.688655	5.38114
C1GALT1C1	child_BMI_5year_ALSPAC	Inverse variance weighted	6	0.0137483	0.0388383	-0.0623748	0.0898714	0.723348	4.84757	4.74686	5	0.447548	0
C1GALT1C1	child_BMI_5year_ALSPAC	MR Egger	6	0.0509104	0.150037	-0.243162	0.344983	0.751436	4.84757
C1GALT1C1	child_BMI_5year_ALSPAC	Weighted median	6	-0.0136425	0.0564625	-0.124309	0.0970239	0.809075	4.84757
C1GALT1C1	child_BMI_6year_ALSPAC	Inverse variance weighted	5	-0.0729597	0.0428473	-0.15694	0.011021	0.0886085	5.31508	2.98775	4	0.559877	0
C1GALT1C1	child_BMI_6year_ALSPAC	MR Egger	5	-0.0340441	0.102079	-0.234119	0.166031	0.760702	5.31508
C1GALT1C1	child_BMI_6year_ALSPAC	Weighted median	5	-0.0551434	0.478435	-0.992875	0.882589	0.908241	5.31508
C1GALT1C1	child_BMI_7year_ALSPAC	Inverse variance weighted	6	0.0361703	0.0452322	-0.0524847	0.124825	0.423909	7.03501	7.51852	5	0.184843	33.4976
C1GALT1C1	child_BMI_7year_ALSPAC	MR Egger	6	-0.184524	0.101352	-0.383174	0.0141258	0.142773	7.03501
C1GALT1C1	child_BMI_7year_ALSPAC	Weighted median	6	0.0290251	0.0733083	-0.114659	0.172709	0.692155	7.03501
C1GALT1C1	child_BMI_8year_ALSPAC	Inverse variance weighted	6	0.0902417	0.0598498	-0.027064	0.207547	0.131605	8.12531	5.72444	5	0.333962	12.6551
C1GALT1C1	child_BMI_8year_ALSPAC	MR Egger	6	-0.0312726	0.228862	-0.479843	0.417298	0.897914	8.12531
C1GALT1C1	child_BMI_8year_ALSPAC	Weighted median	6	0.0800689	0.0820551	-0.0807591	0.240897	0.329167	8.12531
C1GALT1C1	child_BMI_10year_ALSPAC	Inverse variance weighted	11	0.0604069	0.038182	-0.0144298	0.135244	0.113632	10.4682	9.72581	10	0.464869	0
C1GALT1C1	child_BMI_10year_ALSPAC	MR Egger	11	-0.00835591	0.127201	-0.25767	0.240958	0.94906	10.4682
C1GALT1C1	child_BMI_10year_ALSPAC	Weighted median	11	0.0641819	0.0522231	-0.0381754	0.166539	0.219074	10.4682
C1GALT1C1	child_BMI_12year_ALSPAC	Inverse variance weighted	10	0.0474237	0.0446247	-0.0400408	0.134888	0.287908	9.47495	11.7072	9	0.230322	23.1244
C1GALT1C1	child_BMI_12year_ALSPAC	MR Egger	10	-0.0621484	0.119049	-0.295484	0.171187	0.615783	9.47495
C1GALT1C1	child_BMI_12year_ALSPAC	Weighted median	10	0.0256019	0.056834	-0.0857928	0.136996	0.652374	9.47495
C1GALT1C1	child_BMI_14year_ALSPAC	Inverse variance weighted	8	0.0802182	0.0382706	0.0052078	0.155229	0.0360752	10.6017	6.1871	7	0.518081	0
C1GALT1C1	child_BMI_14year_ALSPAC	MR Egger	8	0.00128409	0.155969	-0.304415	0.306983	0.993698	10.6017
C1GALT1C1	child_BMI_14year_ALSPAC	Weighted median	8	0.0864458	0.0539297	-0.0192563	0.192148	0.108949	10.6017
C1GALT1C1	child_BMI_15year_ALSPAC	Inverse variance weighted	8	0.0878984	0.0389811	0.0114955	0.164301	0.0241397	9.07494	6.80596	7	0.449359	0
C1GALT1C1	child_BMI_15year_ALSPAC	MR Egger	8	0.295005	0.137234	0.0260271	0.563983	0.075142	9.07494
C1GALT1C1	child_BMI_15year_ALSPAC	Weighted median	8	0.0976564	0.0541211	-0.00842104	0.203734	0.071168	9.07494
C1GALT1C1	child_BMI_16year_ALSPAC	Inverse variance weighted	7	0.0504981	0.0453259	-0.0383406	0.139337	0.265231	9.48801	8.11487	6	0.229808	26.0617
C1GALT1C1	child_BMI_16year_ALSPAC	MR Egger	7	0.403341	0.198927	0.013445	0.793238	0.0984134	9.48801
C1GALT1C1	child_BMI_16year_ALSPAC	Weighted median	7	0.0571704	0.0563567	-0.0532887	0.16763	0.310373	9.48801
C1GALT1C1	child_BMI_17year_ALSPAC	Inverse variance weighted	7	0.0883726	0.0502882	-0.0101922	0.186938	0.0788626	7.96677	7.77672	6	0.254922	22.8467
C1GALT1C1	child_BMI_17year_ALSPAC	MR Egger	7	-0.0477668	0.176272	-0.393261	0.297727	0.797235	7.96677
C1GALT1C1	child_BMI_17year_ALSPAC	Weighted median	7	0.0936867	0.0626845	-0.0291749	0.216548	0.135025	7.96677
C1GALT1C1	child_BMI_18year_ALSPAC	Inverse variance weighted	9	0.05863	0.0341608	-0.00832509	0.125585	0.0861077	7.71747	7.75435	8	0.457827	0
C1GALT1C1	child_BMI_18year_ALSPAC	MR Egger	9	0.14398	0.285041	-0.414701	0.702661	0.628985	7.71747
C1GALT1C1	child_BMI_18year_ALSPAC	Weighted median	9	0.0258139	0.0472139	-0.0667254	0.118353	0.584555	7.71747
C1QA	child_BMI_3year_ALSPAC	Inverse variance weighted	5	-0.00618487	0.0259085	-0.0569655	0.0445958	0.811323	5.38114	1.08421	4	0.89677	0
C1QA	child_BMI_3year_ALSPAC	MR Egger	5	-0.000915829	0.0544362	-0.107611	0.105779	0.987633	5.38114
C1QA	child_BMI_3year_ALSPAC	Weighted median	5	-0.0175602	0.0347261	-0.0856234	0.050503	0.613083	5.38114
C1QA	child_BMI_5year_ALSPAC	Inverse variance weighted	6	-0.0216038	0.0521473	-0.123813	0.080605	0.678666	4.84757	10.7527	5	0.0565101	53.5
C1QA	child_BMI_5year_ALSPAC	MR Egger	6	0.00445888	0.207784	-0.402798	0.411715	0.983907	4.84757
C1QA	child_BMI_5year_ALSPAC	Weighted median	6	0.008727	0.054649	-0.098385	0.115839	0.873124	4.84757
C1QA	child_BMI_6year_ALSPAC	Inverse variance weighted	5	0.111265	0.0394175	0.0340068	0.188523	0.0047616	5.31508	3.27177	4	0.513418	0
C1QA	child_BMI_6year_ALSPAC	MR Egger	5	0.139024	0.0963377	-0.0497983	0.327846	0.244698	5.31508
C1QA	child_BMI_6year_ALSPAC	Weighted median	5	0.102431	0.263523	-0.414073	0.618935	0.697499	5.31508
C1QA	child_BMI_7year_ALSPAC	Inverse variance weighted	6	0.0916352	0.0341547	0.0246919	0.158578	0.00729778	7.03501	5.04446	5	0.410479	0.8813
C1QA	child_BMI_7year_ALSPAC	MR Egger	6	0.214542	0.0934542	0.0313717	0.397712	0.0833333	7.03501
C1QA	child_BMI_7year_ALSPAC	Weighted median	6	0.116168	0.0531993	0.0118978	0.220439	0.0289882	7.03501
C1QA	child_BMI_8year_ALSPAC	Inverse variance weighted	6	0.145212	0.0515878	0.0441003	0.246325	0.00487986	8.12531	4.91367	5	0.426507	0
C1QA	child_BMI_8year_ALSPAC	MR Egger	6	0.0159888	0.190402	-0.357199	0.389177	0.937112	8.12531
C1QA	child_BMI_8year_ALSPAC	Weighted median	6	0.140064	0.0726176	-0.0022667	0.282394	0.0537575	8.12531
C1QA	child_BMI_10year_ALSPAC	Inverse variance weighted	11	0.0949899	0.0352409	0.0259177	0.164062	0.00702947	10.4682	9.15903	10	0.517081	0
C1QA	child_BMI_10year_ALSPAC	MR Egger	11	0.0898776	0.115401	-0.136308	0.316063	0.456069	10.4682
C1QA	child_BMI_10year_ALSPAC	Weighted median	11	0.111248	0.0521446	0.00904454	0.213451	0.0328877	10.4682
C1QA	child_BMI_12year_ALSPAC	Inverse variance weighted	10	0.0812703	0.0376351	0.00750545	0.155035	0.0308171	9.47495	9.77849	9	0.368714	7.96125
C1QA	child_BMI_12year_ALSPAC	MR Egger	10	0.0795987	0.105744	-0.12766	0.286857	0.473168	9.47495
C1QA	child_BMI_12year_ALSPAC	Weighted median	10	0.0640282	0.0513838	-0.0366841	0.164741	0.212736	9.47495
C1QA	child_BMI_14year_ALSPAC	Inverse variance weighted	8	0.0816833	0.0409101	0.00149959	0.161867	0.0458626	10.6017	9.32813	7	0.229948	24.9582
C1QA	child_BMI_14year_ALSPAC	MR Egger	8	0.0929209	0.178474	-0.256888	0.44273	0.621264	10.6017
C1QA	child_BMI_14year_ALSPAC	Weighted median	8	0.101778	0.0498284	0.00411436	0.199442	0.041095	10.6017
C1QA	child_BMI_15year_ALSPAC	Inverse variance weighted	8	0.0866814	0.0411457	0.00603576	0.167327	0.0351443	9.07494	9.0648	7	0.248037	22.7782
C1QA	child_BMI_15year_ALSPAC	MR Egger	8	0.241436	0.140021	-0.0330063	0.515877	0.135422	9.07494
C1QA	child_BMI_15year_ALSPAC	Weighted median	8	0.124939	0.0557594	0.0156509	0.234228	0.0250464	9.07494
C1QA	child_BMI_16year_ALSPAC	Inverse variance weighted	7	0.0911688	0.0360027	0.0206035	0.161734	0.0113325	9.48801	5.13494	6	0.526626	0
C1QA	child_BMI_16year_ALSPAC	MR Egger	7	0.337073	0.186465	-0.0283996	0.702545	0.130459	9.48801
C1QA	child_BMI_16year_ALSPAC	Weighted median	7	0.103554	0.0477253	0.0100119	0.197095	0.0300235	9.48801
C1QA	child_BMI_17year_ALSPAC	Inverse variance weighted	7	0.0990327	0.0429511	0.0148485	0.183217	0.021127	7.96677	6.57996	6	0.361442	8.81409
C1QA	child_BMI_17year_ALSPAC	MR Egger	7	0.273613	0.140208	-0.00119458	0.54842	0.108464	7.96677
C1QA	child_BMI_17year_ALSPAC	Weighted median	7	0.13784	0.0582163	0.0237355	0.251944	0.0178985	7.96677
C1QA	child_BMI_18year_ALSPAC	Inverse variance weighted	9	0.0681884	0.0363714	-0.00309951	0.139476	0.0608228	7.71747	10.5085	8	0.23113	23.8714
C1QA	child_BMI_18year_ALSPAC	MR Egger	9	0.529279	0.253967	0.0315035	1.02705	0.075632	7.71747
C1QA	child_BMI_18year_ALSPAC	Weighted median	9	0.0839928	0.0468723	-0.00787698	0.175863	0.0731413	7.71747
C1QBP	child_BMI_3year_ALSPAC	Inverse variance weighted	5	-0.0295891	0.0290279	-0.0864839	0.0273056	0.308045	5.38114	4.50172	4	0.342343	11.1451
C1QBP	child_BMI_3year_ALSPAC	MR Egger	5	-0.0776851	0.0640401	-0.203204	0.0478335	0.311907	5.38114
C1QBP	child_BMI_3year_ALSPAC	Weighted median	5	-0.0405959	0.0388812	-0.116803	0.0356112	0.296438	5.38114
C1QBP	child_BMI_5year_ALSPAC	Inverse variance weighted	6	-0.0120235	0.0472808	-0.104694	0.080647	0.799265	4.84757	7.713	5	0.172778	35.1744
C1QBP	child_BMI_5year_ALSPAC	MR Egger	6	-0.200684	0.1612	-0.516635	0.115267	0.281108	4.84757
C1QBP	child_BMI_5year_ALSPAC	Weighted median	6	-0.0595317	0.0570071	-0.171266	0.0522022	0.296353	4.84757
C1QBP	child_BMI_6year_ALSPAC	Inverse variance weighted	5	-0.026051	0.0495284	-0.123127	0.0710247	0.598902	5.31508	5.56573	4	0.234012	28.1317
C1QBP	child_BMI_6year_ALSPAC	MR Egger	5	-0.138666	0.115905	-0.365839	0.0885064	0.317478	5.31508
C1QBP	child_BMI_6year_ALSPAC	Weighted median	5	-0.0254043	5.26476	-10.3443	10.2935	0.99615	5.31508
C1QBP	child_BMI_7year_ALSPAC	Inverse variance weighted	6	-0.00832436	0.0361536	-0.0791855	0.0625368	0.817898	7.03501	3.07699	5	0.688117	0
C1QBP	child_BMI_7year_ALSPAC	MR Egger	6	-0.0875221	0.0993381	-0.282225	0.107181	0.428047	7.03501
C1QBP	child_BMI_7year_ALSPAC	Weighted median	6	-0.0102407	0.064944	-0.137531	0.11705	0.874705	7.03501
C1QBP	child_BMI_8year_ALSPAC	Inverse variance weighted	6	-0.0515456	0.0548647	-0.159081	0.0559892	0.347472	8.12531	4.84337	5	0.435293	0
C1QBP	child_BMI_8year_ALSPAC	MR Egger	6	0.0161677	0.211601	-0.398571	0.430906	0.942765	8.12531
C1QBP	child_BMI_8year_ALSPAC	Weighted median	6	-0.0911408	0.0786553	-0.245305	0.0630236	0.246563	8.12531
C1QBP	child_BMI_10year_ALSPAC	Inverse variance weighted	11	-0.0450195	0.0374361	-0.118394	0.0283552	0.229143	10.4682	8.11477	10	0.617628	0
C1QBP	child_BMI_10year_ALSPAC	MR Egger	11	-0.079399	0.122073	-0.318662	0.159864	0.53167	10.4682
C1QBP	child_BMI_10year_ALSPAC	Weighted median	11	-0.0648827	0.0505836	-0.164027	0.0342611	0.199603	10.4682
C1QBP	child_BMI_12year_ALSPAC	Inverse variance weighted	10	-0.0451077	0.0383619	-0.120297	0.0300816	0.239656	9.47495	7.99423	9	0.534728	0
C1QBP	child_BMI_12year_ALSPAC	MR Egger	10	-0.111438	0.102267	-0.311881	0.0890052	0.307587	9.47495
C1QBP	child_BMI_12year_ALSPAC	Weighted median	10	-0.0765288	0.0541021	-0.182569	0.0295113	0.157208	9.47495
C1QBP	child_BMI_14year_ALSPAC	Inverse variance weighted	8	-0.0391147	0.0375243	-0.112662	0.0344328	0.297233	10.6017	5.03076	7	0.656209	0
C1QBP	child_BMI_14year_ALSPAC	MR Egger	8	-0.0114358	0.152991	-0.311298	0.288427	0.942845	10.6017
C1QBP	child_BMI_14year_ALSPAC	Weighted median	8	-0.0571958	0.048856	-0.152954	0.0385619	0.241719	10.6017
C1QBP	child_BMI_15year_ALSPAC	Inverse variance weighted	8	-0.0243147	0.0410285	-0.10473	0.0561011	0.55343	9.07494	8.06716	7	0.326709	13.2285
C1QBP	child_BMI_15year_ALSPAC	MR Egger	8	0.206556	0.134512	-0.0570875	0.4702	0.175542	9.07494
C1QBP	child_BMI_15year_ALSPAC	Weighted median	8	-0.026703	0.0519555	-0.128536	0.0751297	0.607281	9.07494
C1QBP	child_BMI_16year_ALSPAC	Inverse variance weighted	7	0.0194362	0.0382153	-0.0554657	0.0943382	0.611034	9.48801	5.38505	6	0.495458	0
C1QBP	child_BMI_16year_ALSPAC	MR Egger	7	-0.237221	0.195034	-0.619488	0.145045	0.278149	9.48801
C1QBP	child_BMI_16year_ALSPAC	Weighted median	7	0.0117303	0.0529841	-0.0921185	0.115579	0.824787	9.48801
C1QBP	child_BMI_17year_ALSPAC	Inverse variance weighted	7	-0.0379779	0.0433132	-0.122872	0.0469159	0.380584	7.96677	4.32848	6	0.632318	0
C1QBP	child_BMI_17year_ALSPAC	MR Egger	7	-0.18191	0.14742	-0.470854	0.107034	0.272054	7.96677
C1QBP	child_BMI_17year_ALSPAC	Weighted median	7	-0.0526293	0.0593761	-0.169007	0.0637479	0.375417	7.96677
C1QBP	child_BMI_18year_ALSPAC	Inverse variance weighted	9	-0.00663696	0.0335003	-0.0722976	0.0590237	0.842954	7.71747	6.31866	8	0.611584	0
C1QBP	child_BMI_18year_ALSPAC	MR Egger	9	-0.0225778	0.267413	-0.546706	0.501551	0.935078	7.71747
C1QBP	child_BMI_18year_ALSPAC	Weighted median	9	-0.00314879	0.0486084	-0.0984212	0.0921237	0.94835	7.71747
C1QL2	child_BMI_3year_ALSPAC	Inverse variance weighted	5	-0.0167993	0.02558	-0.066936	0.0333374	0.51135	5.38114	2.97022	4	0.562821	0
C1QL2	child_BMI_3year_ALSPAC	MR Egger	5	-0.0714745	0.0541919	-0.177691	0.0347415	0.278837	5.38114
C1QL2	child_BMI_3year_ALSPAC	Weighted median	5	-0.00434458	0.0373149	-0.0774818	0.0687926	0.907312	5.38114
C1QL2	child_BMI_5year_ALSPAC	Inverse variance weighted	6	-0.0387586	0.0391959	-0.115583	0.0380654	0.32274	4.84757	6.09095	5	0.29747	17.9109
C1QL2	child_BMI_5year_ALSPAC	MR Egger	6	-0.16798	0.142778	-0.447826	0.111865	0.304625	4.84757
C1QL2	child_BMI_5year_ALSPAC	Weighted median	6	-0.0355841	0.0511357	-0.13581	0.0646418	0.486507	4.84757
C1QL2	child_BMI_6year_ALSPAC	Inverse variance weighted	5	-0.109076	0.0659492	-0.238336	0.0201848	0.098141	5.31508	11.4609	4	0.0218444	65.0987
C1QL2	child_BMI_6year_ALSPAC	MR Egger	5	-0.260867	0.15351	-0.561746	0.0400126	0.187815	5.31508
C1QL2	child_BMI_6year_ALSPAC	Weighted median	5	-0.0683502	0.167557	-0.396762	0.260062	0.683331	5.31508
C1QL2	child_BMI_7year_ALSPAC	Inverse variance weighted	6	-0.0724665	0.0507888	-0.172013	0.0270796	0.153632	7.03501	11.3482	5	0.0448972	55.9401
C1QL2	child_BMI_7year_ALSPAC	MR Egger	6	-0.310464	0.0923073	-0.491386	-0.129541	0.0282165	7.03501
C1QL2	child_BMI_7year_ALSPAC	Weighted median	6	-0.0542009	0.0600255	-0.171851	0.0634491	0.366545	7.03501
C1QL2	child_BMI_8year_ALSPAC	Inverse variance weighted	6	-0.124073	0.0512383	-0.2245	-0.0236457	0.0154572	8.12531	2.10375	5	0.834611	0
C1QL2	child_BMI_8year_ALSPAC	MR Egger	6	-0.254837	0.180958	-0.609514	0.09984	0.231823	8.12531
C1QL2	child_BMI_8year_ALSPAC	Weighted median	6	-0.132747	0.0681507	-0.266323	0.000828231	0.0514333	8.12531
C1QL2	child_BMI_10year_ALSPAC	Inverse variance weighted	11	-0.0876478	0.0372179	-0.160595	-0.0147007	0.0185233	10.4682	11.3075	10	0.334071	11.5628
C1QL2	child_BMI_10year_ALSPAC	MR Egger	11	-0.153342	0.12611	-0.400519	0.0938344	0.254939	10.4682
C1QL2	child_BMI_10year_ALSPAC	Weighted median	11	-0.0944356	0.0513202	-0.195023	0.00615204	0.06575	10.4682
C1QL2	child_BMI_12year_ALSPAC	Inverse variance weighted	10	-0.0702674	0.0400546	-0.148774	0.00823959	0.0793807	9.47495	11.2242	9	0.260653	19.8162
C1QL2	child_BMI_12year_ALSPAC	MR Egger	10	-0.224797	0.0967555	-0.414438	-0.0351565	0.048664	9.47495
C1QL2	child_BMI_12year_ALSPAC	Weighted median	10	-0.109223	0.0490114	-0.205285	-0.0131606	0.0258458	9.47495
C1QL2	child_BMI_14year_ALSPAC	Inverse variance weighted	8	-0.0693666	0.0351094	-0.138181	-0.000552189	0.0481856	10.6017	5.86213	7	0.555937	0
C1QL2	child_BMI_14year_ALSPAC	MR Egger	8	-0.21188	0.142818	-0.491804	0.0680426	0.18845	10.6017
C1QL2	child_BMI_14year_ALSPAC	Weighted median	8	-0.09044	0.048719	-0.185929	0.00504926	0.0634023	10.6017
C1QL2	child_BMI_15year_ALSPAC	Inverse variance weighted	8	-0.0451171	0.0357107	-0.11511	0.024876	0.206444	9.07494	4.95238	7	0.665775	0
C1QL2	child_BMI_15year_ALSPAC	MR Egger	8	-0.0498386	0.124885	-0.294612	0.194935	0.703653	9.07494
C1QL2	child_BMI_15year_ALSPAC	Weighted median	8	-0.0851501	0.0478737	-0.178982	0.00868233	0.0752987	9.07494
C1QL2	child_BMI_16year_ALSPAC	Inverse variance weighted	7	-0.0624768	0.0478901	-0.156341	0.0313878	0.192034	9.48801	10.8024	6	0.0946801	44.4566
C1QL2	child_BMI_16year_ALSPAC	MR Egger	7	-0.232463	0.2569	-0.735988	0.271062	0.407018	9.48801
C1QL2	child_BMI_16year_ALSPAC	Weighted median	7	-0.0824091	0.050838	-0.182051	0.0172333	0.105014	9.48801
C1QL2	child_BMI_17year_ALSPAC	Inverse variance weighted	7	-0.0903828	0.0405226	-0.169807	-0.0109586	0.0257188	7.96677	4.22441	6	0.646337	0
C1QL2	child_BMI_17year_ALSPAC	MR Egger	7	-0.289747	0.137582	-0.559407	-0.0200872	0.0890724	7.96677
C1QL2	child_BMI_17year_ALSPAC	Weighted median	7	-0.100123	0.0558003	-0.209492	0.00924526	0.0727628	7.96677
C1QL2	child_BMI_18year_ALSPAC	Inverse variance weighted	9	-0.0391798	0.0451722	-0.127717	0.0493577	0.385754	7.71747	16.6873	8	0.0335355	52.0592
C1QL2	child_BMI_18year_ALSPAC	MR Egger	9	-0.412162	0.357139	-1.11216	0.287832	0.286349	7.71747
C1QL2	child_BMI_18year_ALSPAC	Weighted median	9	-0.0887032	0.0464952	-0.179834	0.00242728	0.0564177	7.71747
C1QTNF1	child_BMI_3year_ALSPAC	Inverse variance weighted	5	-0.0334783	0.0316062	-0.0954263	0.0284698	0.289494	5.38114	5.59804	4	0.231245	28.5464
C1QTNF1	child_BMI_3year_ALSPAC	MR Egger	5	-0.0322396	0.0777993	-0.184726	0.120247	0.706433	5.38114
C1QTNF1	child_BMI_3year_ALSPAC	Weighted median	5	-0.0326527	0.0444471	-0.119769	0.0544637	0.462558	5.38114
C1QTNF1	child_BMI_5year_ALSPAC	Inverse variance weighted	6	0.0860156	0.037145	0.0132113	0.15882	0.0205764	4.84757	1.12526	5	0.951844	0
C1QTNF1	child_BMI_5year_ALSPAC	MR Egger	6	0.108956	0.132748	-0.151231	0.369143	0.457874	4.84757
C1QTNF1	child_BMI_5year_ALSPAC	Weighted median	6	0.0868179	0.0507144	-0.0125824	0.186218	0.0869155	4.84757
C1QTNF1	child_BMI_6year_ALSPAC	Inverse variance weighted	5	-0.028495	0.040985	-0.108826	0.0518357	0.486897	5.31508	3.29816	4	0.509224	0
C1QTNF1	child_BMI_6year_ALSPAC	MR Egger	5	-0.108153	0.0976462	-0.299539	0.0832341	0.348859	5.31508
C1QTNF1	child_BMI_6year_ALSPAC	Weighted median	5	-0.04292	0.582787	-1.18518	1.09934	0.941292	5.31508
C1QTNF1	child_BMI_7year_ALSPAC	Inverse variance weighted	6	0.0261365	0.0407953	-0.0538222	0.106095	0.521734	7.03501	6.67731	5	0.245767	25.1195
C1QTNF1	child_BMI_7year_ALSPAC	MR Egger	6	-0.129403	0.0970875	-0.319694	0.0608889	0.253434	7.03501
C1QTNF1	child_BMI_7year_ALSPAC	Weighted median	6	-0.0183197	0.0747464	-0.164823	0.128183	0.806385	7.03501
C1QTNF1	child_BMI_8year_ALSPAC	Inverse variance weighted	6	0.176105	0.0535144	0.0712165	0.280993	0.000999067	8.12531	2.40748	5	0.79036	0
C1QTNF1	child_BMI_8year_ALSPAC	MR Egger	6	0.341012	0.190163	-0.0317087	0.713732	0.147391	8.12531
C1QTNF1	child_BMI_8year_ALSPAC	Weighted median	6	0.159065	0.0743501	0.0133385	0.304791	0.0324032	8.12531
C1QTNF1	child_BMI_10year_ALSPAC	Inverse variance weighted	11	0.130257	0.0365187	0.05868	0.201833	0.0003613	10.4682	9.92109	10	0.447443	0
C1QTNF1	child_BMI_10year_ALSPAC	MR Egger	11	0.138304	0.125012	-0.10672	0.383328	0.297281	10.4682
C1QTNF1	child_BMI_10year_ALSPAC	Weighted median	11	0.128272	0.0519078	0.0265327	0.230011	0.0134679	10.4682
C1QTNF1	child_BMI_12year_ALSPAC	Inverse variance weighted	10	0.110412	0.0374236	0.037062	0.183762	0.00317426	9.47495	8.59758	9	0.475218	0
C1QTNF1	child_BMI_12year_ALSPAC	MR Egger	10	0.194449	0.0997979	-0.00115469	0.390053	0.0872035	9.47495
C1QTNF1	child_BMI_12year_ALSPAC	Weighted median	10	0.126768	0.0510887	0.0266338	0.226902	0.0130895	9.47495
C1QTNF1	child_BMI_14year_ALSPAC	Inverse variance weighted	8	0.124025	0.0366016	0.0522863	0.195764	0.000702693	10.6017	3.39367	7	0.846356	0
C1QTNF1	child_BMI_14year_ALSPAC	MR Egger	8	0.28638	0.149215	-0.00608031	0.578841	0.103373	10.6017
C1QTNF1	child_BMI_14year_ALSPAC	Weighted median	8	0.124878	0.0509264	0.0250627	0.224694	0.0142011	10.6017
C1QTNF1	child_BMI_15year_ALSPAC	Inverse variance weighted	8	0.0930498	0.0372826	0.0199759	0.166124	0.0125674	9.07494	4.11246	7	0.766737	0
C1QTNF1	child_BMI_15year_ALSPAC	MR Egger	8	0.241952	0.13145	-0.0156893	0.499593	0.115275	9.07494
C1QTNF1	child_BMI_15year_ALSPAC	Weighted median	8	0.082197	0.0508256	-0.0174211	0.181815	0.105827	9.07494
C1QTNF1	child_BMI_16year_ALSPAC	Inverse variance weighted	7	0.0747694	0.0379064	0.000472958	0.149066	0.0485552	9.48801	6.20468	6	0.400657	3.29882
C1QTNF1	child_BMI_16year_ALSPAC	MR Egger	7	0.480803	0.190248	0.107917	0.85369	0.0527069	9.48801
C1QTNF1	child_BMI_16year_ALSPAC	Weighted median	7	0.0880925	0.0536681	-0.017097	0.193282	0.100708	9.48801
C1QTNF1	child_BMI_17year_ALSPAC	Inverse variance weighted	7	0.120699	0.0435917	0.0352598	0.206139	0.00562521	7.96677	6.39031	6	0.380916	6.1078
C1QTNF1	child_BMI_17year_ALSPAC	MR Egger	7	0.193615	0.158878	-0.117785	0.505015	0.277336	7.96677
C1QTNF1	child_BMI_17year_ALSPAC	Weighted median	7	0.133704	0.0603501	0.0154175	0.25199	0.0267279	7.96677
C1QTNF1	child_BMI_18year_ALSPAC	Inverse variance weighted	9	0.0638481	0.0326671	-0.000179528	0.127876	0.0506416	7.71747	6.54898	8	0.58598	0
C1QTNF1	child_BMI_18year_ALSPAC	MR Egger	9	0.337196	0.260717	-0.173809	0.848201	0.236935	7.71747
C1QTNF1	child_BMI_18year_ALSPAC	Weighted median	9	0.0604621	0.0490003	-0.0355784	0.156503	0.217235	7.71747
C1QTNF5	child_BMI_3year_ALSPAC	Inverse variance weighted	5	-0.0140684	0.0264767	-0.0659627	0.0378258	0.595175	5.38114	2.9176	4	0.571708	0
C1QTNF5	child_BMI_3year_ALSPAC	MR Egger	5	-0.0498442	0.0566691	-0.160916	0.0612272	0.443854	5.38114
C1QTNF5	child_BMI_3year_ALSPAC	Weighted median	5	-0.0413711	0.0377739	-0.115408	0.0326658	0.273416	5.38114
C1QTNF5	child_BMI_5year_ALSPAC	Inverse variance weighted	6	-0.0121803	0.0367789	-0.084267	0.0599064	0.740511	4.84757	5.02664	5	0.412638	0.529881
C1QTNF5	child_BMI_5year_ALSPAC	MR Egger	6	0.131586	0.131111	-0.125391	0.388564	0.372347	4.84757
C1QTNF5	child_BMI_5year_ALSPAC	Weighted median	6	0.00722491	0.0550012	-0.100577	0.115027	0.895491	4.84757
C1QTNF5	child_BMI_6year_ALSPAC	Inverse variance weighted	5	-0.0137141	0.0428517	-0.0977034	0.0702753	0.748942	5.31508	4.48608	4	0.344201	10.8353
C1QTNF5	child_BMI_6year_ALSPAC	MR Egger	5	-0.0631279	0.113618	-0.285819	0.159563	0.617219	5.31508
C1QTNF5	child_BMI_6year_ALSPAC	Weighted median	5	-0.0191598	0.171533	-0.355364	0.317044	0.911063	5.31508
C1QTNF5	child_BMI_7year_ALSPAC	Inverse variance weighted	6	-0.0288717	0.0428923	-0.112941	0.0551972	0.50087	7.03501	7.57806	5	0.181074	34.02
C1QTNF5	child_BMI_7year_ALSPAC	MR Egger	6	-0.124953	0.121238	-0.36258	0.112673	0.360944	7.03501
C1QTNF5	child_BMI_7year_ALSPAC	Weighted median	6	-0.0372296	0.179761	-0.389561	0.315102	0.835927	7.03501
C1QTNF5	child_BMI_8year_ALSPAC	Inverse variance weighted	6	-0.0147979	0.0824101	-0.176322	0.146726	0.857494	8.12531	12.1477	5	0.0328185	58.8401
C1QTNF5	child_BMI_8year_ALSPAC	MR Egger	6	-0.0508257	0.326948	-0.691643	0.589991	0.883992	8.12531
C1QTNF5	child_BMI_8year_ALSPAC	Weighted median	6	-0.0339983	0.0761958	-0.183342	0.115345	0.655455	8.12531
C1QTNF5	child_BMI_10year_ALSPAC	Inverse variance weighted	11	0.012257	0.0436353	-0.0732682	0.0977821	0.778791	10.4682	14.6176	10	0.146637	31.5894
C1QTNF5	child_BMI_10year_ALSPAC	MR Egger	11	0.0557543	0.149236	-0.236749	0.348257	0.717352	10.4682
C1QTNF5	child_BMI_10year_ALSPAC	Weighted median	11	0.0222474	0.0551807	-0.0859069	0.130402	0.686821	10.4682
C1QTNF5	child_BMI_12year_ALSPAC	Inverse variance weighted	10	0.0095727	0.046887	-0.0823258	0.101471	0.838224	9.47495	14.4749	9	0.106407	37.8233
C1QTNF5	child_BMI_12year_ALSPAC	MR Egger	10	-0.00838958	0.13247	-0.268032	0.251252	0.951056	9.47495
C1QTNF5	child_BMI_12year_ALSPAC	Weighted median	10	0.014131	0.0556674	-0.0949771	0.123239	0.799614	9.47495
C1QTNF5	child_BMI_14year_ALSPAC	Inverse variance weighted	8	0.0219627	0.0506167	-0.077246	0.121171	0.664359	10.6017	13.7152	7	0.0564844	48.9618
C1QTNF5	child_BMI_14year_ALSPAC	MR Egger	8	0.149098	0.216375	-0.274996	0.573192	0.516524	10.6017
C1QTNF5	child_BMI_14year_ALSPAC	Weighted median	8	0.030582	0.0574141	-0.0819497	0.143114	0.594271	10.6017
C1QTNF5	child_BMI_15year_ALSPAC	Inverse variance weighted	8	0.00559183	0.0564728	-0.105095	0.116279	0.921124	9.07494	16.4256	7	0.0214997	57.3837
C1QTNF5	child_BMI_15year_ALSPAC	MR Egger	8	0.195235	0.200518	-0.19778	0.58825	0.36783	9.07494
C1QTNF5	child_BMI_15year_ALSPAC	Weighted median	8	0.0310363	0.0615365	-0.0895752	0.151648	0.614011	9.07494
C1QTNF5	child_BMI_16year_ALSPAC	Inverse variance weighted	7	0.0202808	0.0465663	-0.0709892	0.111551	0.663181	9.48801	9.59039	6	0.142995	37.4374
C1QTNF5	child_BMI_16year_ALSPAC	MR Egger	7	-0.0237359	0.25942	-0.532199	0.484727	0.930651	9.48801
C1QTNF5	child_BMI_16year_ALSPAC	Weighted median	7	0.0194309	0.054376	-0.0871461	0.126008	0.720835	9.48801
C1QTNF5	child_BMI_17year_ALSPAC	Inverse variance weighted	7	0.029114	0.0604561	-0.0893799	0.147608	0.630109	7.96677	12.5856	6	0.0501099	52.3264
C1QTNF5	child_BMI_17year_ALSPAC	MR Egger	7	-0.165636	0.206217	-0.569821	0.238549	0.458317	7.96677
C1QTNF5	child_BMI_17year_ALSPAC	Weighted median	7	0.000909034	0.0636463	-0.123838	0.125656	0.988605	7.96677
C1QTNF5	child_BMI_18year_ALSPAC	Inverse variance weighted	9	0.01247	0.0409496	-0.0677913	0.0927313	0.760732	7.71747	12.8641	8	0.116612	37.8114
C1QTNF5	child_BMI_18year_ALSPAC	MR Egger	9	0.00912414	0.349307	-0.675518	0.693766	0.97989	7.71747
C1QTNF5	child_BMI_18year_ALSPAC	Weighted median	9	0.0110252	0.0482392	-0.0835235	0.105574	0.819216	7.71747
C1QTNF6	child_BMI_3year_ALSPAC	Inverse variance weighted	5	-0.00719841	0.0274192	-0.06094	0.0465431	0.792911	5.38114	0.725048	4	0.948204	0
C1QTNF6	child_BMI_3year_ALSPAC	MR Egger	5	-0.0209494	0.0583671	-0.135349	0.0934501	0.743425	5.38114
C1QTNF6	child_BMI_3year_ALSPAC	Weighted median	5	0.0021592	0.0358237	-0.0680553	0.0723737	0.951938	5.38114
C1QTNF6	child_BMI_5year_ALSPAC	Inverse variance weighted	6	0.0112047	0.0381418	-0.0635532	0.0859625	0.768939	4.84757	2.05219	5	0.841877	0
C1QTNF6	child_BMI_5year_ALSPAC	MR Egger	6	0.0247931	0.136203	-0.242165	0.291752	0.864412	4.84757
C1QTNF6	child_BMI_5year_ALSPAC	Weighted median	6	-0.0124665	0.0522606	-0.114897	0.0899643	0.811459	4.84757
C1QTNF6	child_BMI_6year_ALSPAC	Inverse variance weighted	5	-0.0448478	0.0420549	-0.127275	0.0375798	0.286238	5.31508	0.808567	4	0.937296	0
C1QTNF6	child_BMI_6year_ALSPAC	MR Egger	5	-0.0759002	0.10019	-0.272273	0.120473	0.503786	5.31508
C1QTNF6	child_BMI_6year_ALSPAC	Weighted median	5	-0.046839	0.19512	-0.429275	0.335597	0.81029	5.31508
C1QTNF6	child_BMI_7year_ALSPAC	Inverse variance weighted	6	-0.0256609	0.0362156	-0.0966435	0.0453216	0.478597	7.03501	2.8108	5	0.729127	0
C1QTNF6	child_BMI_7year_ALSPAC	MR Egger	6	-0.144899	0.0995086	-0.339936	0.0501375	0.219065	7.03501
C1QTNF6	child_BMI_7year_ALSPAC	Weighted median	6	-0.0441571	0.079702	-0.200373	0.112059	0.57956	7.03501
C1QTNF6	child_BMI_8year_ALSPAC	Inverse variance weighted	6	-0.0222327	0.0549794	-0.129992	0.0855269	0.685932	8.12531	3.71312	5	0.591412	0
C1QTNF6	child_BMI_8year_ALSPAC	MR Egger	6	0.00574259	0.195444	-0.377328	0.388813	0.977967	8.12531
C1QTNF6	child_BMI_8year_ALSPAC	Weighted median	6	-0.0447057	0.0728011	-0.187396	0.0979845	0.539163	8.12531
C1QTNF6	child_BMI_10year_ALSPAC	Inverse variance weighted	11	-0.00579391	0.0425597	-0.0892109	0.0776231	0.891714	10.4682	12.8695	10	0.231058	22.2971
C1QTNF6	child_BMI_10year_ALSPAC	MR Egger	11	0.113111	0.140219	-0.161718	0.387941	0.440648	10.4682
C1QTNF6	child_BMI_10year_ALSPAC	Weighted median	11	0.00179164	0.0482073	-0.0926948	0.096278	0.970353	10.4682
C1QTNF6	child_BMI_12year_ALSPAC	Inverse variance weighted	10	-0.0127571	0.0384422	-0.0881038	0.0625895	0.740001	9.47495	4.59564	9	0.868038	0
C1QTNF6	child_BMI_12year_ALSPAC	MR Egger	10	0.0345532	0.102491	-0.166328	0.235435	0.744689	9.47495
C1QTNF6	child_BMI_12year_ALSPAC	Weighted median	10	-0.00304101	0.0519176	-0.104799	0.0987175	0.953292	9.47495
C1QTNF6	child_BMI_14year_ALSPAC	Inverse variance weighted	8	-0.00207147	0.0376016	-0.0757705	0.0716276	0.956067	10.6017	3.9448	7	0.786113	0
C1QTNF6	child_BMI_14year_ALSPAC	MR Egger	8	0.136612	0.15328	-0.163817	0.437042	0.407108	10.6017
C1QTNF6	child_BMI_14year_ALSPAC	Weighted median	8	0.0042731	0.0483195	-0.0904332	0.0989794	0.929532	10.6017
C1QTNF6	child_BMI_15year_ALSPAC	Inverse variance weighted	8	-0.0033843	0.0382964	-0.0784453	0.0716767	0.929582	9.07494	5.52745	7	0.595875	0
C1QTNF6	child_BMI_15year_ALSPAC	MR Egger	8	0.211174	0.134817	-0.0530669	0.475415	0.168302	9.07494
C1QTNF6	child_BMI_15year_ALSPAC	Weighted median	8	0.0302673	0.0528097	-0.0732397	0.133774	0.56655	9.07494
C1QTNF6	child_BMI_16year_ALSPAC	Inverse variance weighted	7	-0.0327616	0.0431348	-0.117306	0.0517826	0.447544	9.48801	7.61131	6	0.267984	21.17
C1QTNF6	child_BMI_16year_ALSPAC	MR Egger	7	0.306573	0.195449	-0.0765081	0.689653	0.177542	9.48801
C1QTNF6	child_BMI_16year_ALSPAC	Weighted median	7	-0.0253829	0.0528767	-0.129021	0.0782555	0.6312	9.48801
C1QTNF6	child_BMI_17year_ALSPAC	Inverse variance weighted	7	0.0196215	0.0434069	-0.0654559	0.104699	0.651243	7.96677	1.5044	6	0.959202	0
C1QTNF6	child_BMI_17year_ALSPAC	MR Egger	7	0.0732878	0.147755	-0.216312	0.362888	0.640919	7.96677
C1QTNF6	child_BMI_17year_ALSPAC	Weighted median	7	0.0467186	0.0564125	-0.06385	0.157287	0.40758	7.96677
C1QTNF6	child_BMI_18year_ALSPAC	Inverse variance weighted	9	-0.0410336	0.03513	-0.109888	0.0278212	0.242787	7.71747	8.75917	8	0.363018	8.66714
C1QTNF6	child_BMI_18year_ALSPAC	MR Egger	9	0.255491	0.277695	-0.288791	0.799773	0.388156	7.71747
C1QTNF6	child_BMI_18year_ALSPAC	Weighted median	9	-0.0356319	0.0474877	-0.128708	0.057444	0.45305	7.71747
C1QTNF9	child_BMI_3year_ALSPAC	Inverse variance weighted	5	0.00461764	0.0264114	-0.0471487	0.056384	0.861209	5.38114	6.60769	4	0.15813	39.4644
C1QTNF9	child_BMI_3year_ALSPAC	MR Egger	5	-0.019419	0.0633216	-0.143529	0.104691	0.779145	5.38114
C1QTNF9	child_BMI_3year_ALSPAC	Weighted median	5	0.00421914	0.0307781	-0.056106	0.0645443	0.890966	5.38114
C1QTNF9	child_BMI_5year_ALSPAC	Inverse variance weighted	6	0.040767	0.0419047	-0.0413663	0.1229	0.330628	4.84757	10.8438	5	0.0545656	53.8909
C1QTNF9	child_BMI_5year_ALSPAC	MR Egger	6	0.292233	0.104272	0.0878603	0.496605	0.0486819	4.84757
C1QTNF9	child_BMI_5year_ALSPAC	Weighted median	6	0.00173098	0.0488222	-0.0939605	0.0974224	0.971717	4.84757
C1QTNF9	child_BMI_6year_ALSPAC	Inverse variance weighted	5	-0.0124408	0.0586551	-0.127405	0.102523	0.832028	5.31508	13.958	4	0.00743035	71.3426
C1QTNF9	child_BMI_6year_ALSPAC	MR Egger	5	0.0819245	0.149775	-0.211634	0.375483	0.62245	5.31508
C1QTNF9	child_BMI_6year_ALSPAC	Weighted median	5	0.0178338	0.235724	-0.444186	0.479854	0.939693	5.31508
C1QTNF9	child_BMI_7year_ALSPAC	Inverse variance weighted	6	-0.016431	0.0322234	-0.0795889	0.046727	0.610116	7.03501	7.10296	5	0.213095	29.6068
C1QTNF9	child_BMI_7year_ALSPAC	MR Egger	6	0.0249638	0.0964538	-0.164086	0.214013	0.80855	7.03501
C1QTNF9	child_BMI_7year_ALSPAC	Weighted median	6	0.019461	0.0626938	-0.103419	0.142341	0.756247	7.03501
C1QTNF9	child_BMI_8year_ALSPAC	Inverse variance weighted	6	-0.0402441	0.0410261	-0.120655	0.040167	0.326622	8.12531	1.82028	5	0.873411	0
C1QTNF9	child_BMI_8year_ALSPAC	MR Egger	6	-0.0251938	0.145847	-0.311054	0.260667	0.871243	8.12531
C1QTNF9	child_BMI_8year_ALSPAC	Weighted median	6	-0.0313393	0.0547809	-0.13871	0.0760313	0.567265	8.12531
C1QTNF9	child_BMI_10year_ALSPAC	Inverse variance weighted	11	-0.00761467	0.0280029	-0.0625003	0.0472709	0.78568	10.4682	7.10239	10	0.715745	0
C1QTNF9	child_BMI_10year_ALSPAC	MR Egger	11	0.0639373	0.0913344	-0.115078	0.242953	0.501598	10.4682
C1QTNF9	child_BMI_10year_ALSPAC	Weighted median	11	-0.0240373	0.03849	-0.0994777	0.0514031	0.532294	10.4682
C1QTNF9	child_BMI_12year_ALSPAC	Inverse variance weighted	10	-0.0161581	0.0349124	-0.0845863	0.0522701	0.643494	9.47495	13.3272	9	0.148351	32.4689
C1QTNF9	child_BMI_12year_ALSPAC	MR Egger	10	0.101841	0.0879009	-0.070445	0.274127	0.280038	9.47495
C1QTNF9	child_BMI_12year_ALSPAC	Weighted median	10	-0.0053511	0.0426252	-0.0888965	0.0781943	0.900097	9.47495
C1QTNF9	child_BMI_14year_ALSPAC	Inverse variance weighted	8	-0.00509919	0.0280614	-0.0600996	0.0499012	0.855806	10.6017	6.92037	7	0.437218	0
C1QTNF9	child_BMI_14year_ALSPAC	MR Egger	8	0.0815863	0.117305	-0.148332	0.311504	0.512761	10.6017
C1QTNF9	child_BMI_14year_ALSPAC	Weighted median	8	-0.0128569	0.0357655	-0.0829574	0.0572435	0.719237	10.6017
C1QTNF9	child_BMI_15year_ALSPAC	Inverse variance weighted	8	-0.0161161	0.0286091	-0.0721899	0.0399577	0.573217	9.07494	5.57022	7	0.590728	0
C1QTNF9	child_BMI_15year_ALSPAC	MR Egger	8	0.0830539	0.101339	-0.115571	0.281679	0.443795	9.07494
C1QTNF9	child_BMI_15year_ALSPAC	Weighted median	8	-0.0229019	0.0390859	-0.0995103	0.0537065	0.557917	9.07494
C1QTNF9	child_BMI_16year_ALSPAC	Inverse variance weighted	7	-0.044762	0.0329736	-0.10939	0.0198663	0.174619	9.48801	7.98117	6	0.239486	24.8231
C1QTNF9	child_BMI_16year_ALSPAC	MR Egger	7	-0.113786	0.181566	-0.469655	0.242083	0.558359	9.48801
C1QTNF9	child_BMI_16year_ALSPAC	Weighted median	7	-0.0236737	0.0383724	-0.0988835	0.0515361	0.53727	9.48801
C1QTNF9	child_BMI_17year_ALSPAC	Inverse variance weighted	7	-0.0127011	0.0356258	-0.0825276	0.0571255	0.721457	7.96677	7.25414	6	0.297983	17.2886
C1QTNF9	child_BMI_17year_ALSPAC	MR Egger	7	-0.169343	0.11087	-0.386648	0.0479622	0.187195	7.96677
C1QTNF9	child_BMI_17year_ALSPAC	Weighted median	7	-0.0292697	0.0470902	-0.121567	0.0630271	0.534227	7.96677
C1QTNF9	child_BMI_18year_ALSPAC	Inverse variance weighted	9	0.00404873	0.0250617	-0.0450723	0.0531698	0.87166	7.71747	7.34157	8	0.500268	0
C1QTNF9	child_BMI_18year_ALSPAC	MR Egger	9	-0.102447	0.200791	-0.495997	0.291103	0.62559	7.71747
C1QTNF9	child_BMI_18year_ALSPAC	Weighted median	9	-0.015807	0.0349183	-0.084247	0.0526329	0.650775	7.71747
C1R	child_BMI_3year_ALSPAC	Inverse variance weighted	5	-0.00632473	0.0265978	-0.0584563	0.0458069	0.812042	5.38114	1.01266	4	0.90787	0
C1R	child_BMI_3year_ALSPAC	MR Egger	5	-0.0299043	0.0567783	-0.14119	0.0813813	0.634872	5.38114
C1R	child_BMI_3year_ALSPAC	Weighted median	5	-0.0102305	0.0346989	-0.0782404	0.0577794	0.768119	5.38114
C1R	child_BMI_5year_ALSPAC	Inverse variance weighted	6	-0.00604512	0.0472534	-0.0986617	0.0865715	0.898204	4.84757	8.10384	5	0.150605	38.3009
C1R	child_BMI_5year_ALSPAC	MR Egger	6	-0.260564	0.133451	-0.522128	0.00100059	0.122605	4.84757
C1R	child_BMI_5year_ALSPAC	Weighted median	6	0.0207173	0.0586577	-0.0942519	0.135686	0.723947	4.84757
C1R	child_BMI_6year_ALSPAC	Inverse variance weighted	5	0.0225933	0.0513868	-0.0781248	0.123311	0.660175	5.31508	6.39964	4	0.171225	37.4965
C1R	child_BMI_6year_ALSPAC	MR Egger	5	-0.121728	0.107516	-0.332459	0.0890035	0.339871	5.31508
C1R	child_BMI_6year_ALSPAC	Weighted median	5	-0.022735	0.160247	-0.33682	0.29135	0.887179	5.31508
C1R	child_BMI_7year_ALSPAC	Inverse variance weighted	6	-0.0342216	0.0349497	-0.102723	0.0342798	0.327497	7.03501	4.7247	5	0.450394	0
C1R	child_BMI_7year_ALSPAC	MR Egger	6	0.0543783	0.0960038	-0.133789	0.242546	0.601379	7.03501
C1R	child_BMI_7year_ALSPAC	Weighted median	6	-0.024373	0.141518	-0.301749	0.253003	0.86326	7.03501
C1R	child_BMI_8year_ALSPAC	Inverse variance weighted	6	0.0137206	0.0531909	-0.0905336	0.117975	0.796445	8.12531	4.78566	5	0.442594	0
C1R	child_BMI_8year_ALSPAC	MR Egger	6	-0.0714042	0.201279	-0.46591	0.323102	0.740688	8.12531
C1R	child_BMI_8year_ALSPAC	Weighted median	6	0.0304779	0.0709064	-0.108499	0.169454	0.667317	8.12531
C1R	child_BMI_10year_ALSPAC	Inverse variance weighted	11	0.0320649	0.0388369	-0.0440554	0.108185	0.409014	10.4682	11.4427	10	0.324082	12.6081
C1R	child_BMI_10year_ALSPAC	MR Egger	11	-0.0771665	0.127534	-0.327133	0.1728	0.560079	10.4682
C1R	child_BMI_10year_ALSPAC	Weighted median	11	-0.010412	0.0518431	-0.112025	0.0912005	0.840826	10.4682
C1R	child_BMI_12year_ALSPAC	Inverse variance weighted	10	0.00337977	0.037315	-0.0697576	0.0765171	0.927831	9.47495	9.085	9	0.429466	0.935579
C1R	child_BMI_12year_ALSPAC	MR Egger	10	-0.116677	0.0991077	-0.310928	0.0775741	0.272921	9.47495
C1R	child_BMI_12year_ALSPAC	Weighted median	10	-0.0357107	0.0520271	-0.137684	0.0662624	0.492469	9.47495
C1R	child_BMI_14year_ALSPAC	Inverse variance weighted	8	0.000787228	0.036398	-0.0705529	0.0721273	0.982744	10.6017	5.43853	7	0.606608	0
C1R	child_BMI_14year_ALSPAC	MR Egger	8	-0.00199445	0.147931	-0.29194	0.287951	0.98968	10.6017
C1R	child_BMI_14year_ALSPAC	Weighted median	8	-0.00197241	0.048879	-0.0977752	0.0938304	0.967812	10.6017
C1R	child_BMI_15year_ALSPAC	Inverse variance weighted	8	-0.0224407	0.0524506	-0.125244	0.0803625	0.668764	9.07494	14.0548	7	0.0502155	50.1949
C1R	child_BMI_15year_ALSPAC	MR Egger	8	0.171419	0.182483	-0.186248	0.529086	0.383802	9.07494
C1R	child_BMI_15year_ALSPAC	Weighted median	8	-0.0211626	0.0515499	-0.1222	0.0798752	0.68142	9.07494
C1R	child_BMI_16year_ALSPAC	Inverse variance weighted	7	0.0607201	0.0370971	-0.0119903	0.133431	0.101675	9.48801	5.6311	6	0.465755	0
C1R	child_BMI_16year_ALSPAC	MR Egger	7	0.011615	0.198914	-0.378256	0.401486	0.955698	9.48801
C1R	child_BMI_16year_ALSPAC	Weighted median	7	0.0650924	0.0497531	-0.0324237	0.162608	0.190769	9.48801
C1R	child_BMI_17year_ALSPAC	Inverse variance weighted	7	0.00866708	0.0418725	-0.073403	0.0907372	0.83602	7.96677	3.40804	6	0.756162	0
C1R	child_BMI_17year_ALSPAC	MR Egger	7	-0.0489401	0.142489	-0.328218	0.230338	0.745219	7.96677
C1R	child_BMI_17year_ALSPAC	Weighted median	7	-0.0169581	0.0592501	-0.133088	0.0991722	0.774716	7.96677
C1R	child_BMI_18year_ALSPAC	Inverse variance weighted	9	-0.00776623	0.0362863	-0.0788874	0.063355	0.830527	7.71747	10.0011	8	0.264949	20.0087
C1R	child_BMI_18year_ALSPAC	MR Egger	9	-0.00201714	0.310377	-0.610355	0.606321	0.994996	7.71747
C1R	child_BMI_18year_ALSPAC	Weighted median	9	-0.0223927	0.0472676	-0.115037	0.0702518	0.635683	7.71747
C1RL	child_BMI_3year_ALSPAC	Inverse variance weighted	5	-0.0111188	0.028464	-0.0669082	0.0446705	0.696072	5.38114	4.9164	4	0.295984	18.6396
C1RL	child_BMI_3year_ALSPAC	MR Egger	5	-0.0570954	0.0636275	-0.181805	0.0676144	0.435665	5.38114
C1RL	child_BMI_3year_ALSPAC	Weighted median	5	-0.00504843	0.0432886	-0.0898941	0.0797972	0.907159	5.38114
C1RL	child_BMI_5year_ALSPAC	Inverse variance weighted	6	0.137415	0.0663351	0.00739836	0.267432	0.0383093	4.84757	17.0076	5	0.00448544	70.6013
C1RL	child_BMI_5year_ALSPAC	MR Egger	6	0.161856	0.262846	-0.353322	0.677034	0.571349	4.84757
C1RL	child_BMI_5year_ALSPAC	Weighted median	6	0.0949348	0.0604169	-0.0234823	0.213352	0.116106	4.84757
C1RL	child_BMI_6year_ALSPAC	Inverse variance weighted	5	-0.00927232	0.111749	-0.228301	0.209756	0.933872	5.31508	32.6513	4	1.40781e-06	87.7494
C1RL	child_BMI_6year_ALSPAC	MR Egger	5	0.119337	0.296454	-0.461712	0.700386	0.714248	5.31508
C1RL	child_BMI_6year_ALSPAC	Weighted median	5	0.0455756	0.269526	-0.482695	0.573846	0.865722	5.31508
C1RL	child_BMI_7year_ALSPAC	Inverse variance weighted	6	0.0317413	0.0360868	-0.0389889	0.102471	0.379087	7.03501	5.76672	5	0.329584	13.2956
C1RL	child_BMI_7year_ALSPAC	MR Egger	6	0.0774466	0.108115	-0.134458	0.289352	0.51338	7.03501
C1RL	child_BMI_7year_ALSPAC	Weighted median	6	0.0522651	0.0899608	-0.124058	0.228588	0.561257	7.03501
C1RL	child_BMI_8year_ALSPAC	Inverse variance weighted	6	0.154978	0.0627797	0.0319297	0.278026	0.0135643	8.12531	7.48175	5	0.187205	33.1707
C1RL	child_BMI_8year_ALSPAC	MR Egger	6	0.168113	0.248237	-0.318431	0.654657	0.535406	8.12531
C1RL	child_BMI_8year_ALSPAC	Weighted median	6	0.137408	0.0796744	-0.0187536	0.29357	0.0845956	8.12531
C1RL	child_BMI_10year_ALSPAC	Inverse variance weighted	11	0.073018	0.0498715	-0.0247302	0.170766	0.143161	10.4682	20.2794	10	0.0267182	50.6888
C1RL	child_BMI_10year_ALSPAC	MR Egger	11	0.219306	0.16254	-0.0992729	0.537885	0.210221	10.4682
C1RL	child_BMI_10year_ALSPAC	Weighted median	11	0.0947426	0.0514572	-0.00611358	0.195599	0.0655936	10.4682
C1RL	child_BMI_12year_ALSPAC	Inverse variance weighted	10	0.042697	0.0806777	-0.115431	0.200825	0.596646	9.47495	45.8116	9	6.52702e-07	80.3543
C1RL	child_BMI_12year_ALSPAC	MR Egger	10	0.0891995	0.228009	-0.357698	0.536097	0.705854	9.47495
C1RL	child_BMI_12year_ALSPAC	Weighted median	10	0.0769011	0.0559805	-0.0328207	0.186623	0.169531	9.47495
C1RL	child_BMI_14year_ALSPAC	Inverse variance weighted	8	0.113486	0.0351152	0.0446597	0.182311	0.00123011	10.6017	6.60167	7	0.471496	0
C1RL	child_BMI_14year_ALSPAC	MR Egger	8	0.269888	0.1423	-0.00901876	0.548796	0.106668	10.6017
C1RL	child_BMI_14year_ALSPAC	Weighted median	8	0.099971	0.0500087	0.00195404	0.197988	0.0456003	10.6017
C1RL	child_BMI_15year_ALSPAC	Inverse variance weighted	8	0.0917694	0.0440244	0.00548158	0.178057	0.0371136	9.07494	10.6835	7	0.153031	34.4787
C1RL	child_BMI_15year_ALSPAC	MR Egger	8	0.22183	0.159377	-0.0905492	0.534209	0.213371	9.07494
C1RL	child_BMI_15year_ALSPAC	Weighted median	8	0.100061	0.055055	-0.00784646	0.207969	0.0691437	9.07494
C1RL	child_BMI_16year_ALSPAC	Inverse variance weighted	7	0.0290869	0.100981	-0.168836	0.227009	0.773313	9.48801	47.6842	6	1.36636e-08	87.4172
C1RL	child_BMI_16year_ALSPAC	MR Egger	7	0.924332	0.382733	0.174176	1.67449	0.0604831	9.48801
C1RL	child_BMI_16year_ALSPAC	Weighted median	7	0.105609	0.0566114	-0.00534903	0.216568	0.0621095	9.48801
C1RL	child_BMI_17year_ALSPAC	Inverse variance weighted	7	0.126676	0.0533754	0.0220599	0.231291	0.0176301	7.96677	10.5526	6	0.103228	43.1419
C1RL	child_BMI_17year_ALSPAC	MR Egger	7	0.0345951	0.194251	-0.346136	0.415326	0.865639	7.96677
C1RL	child_BMI_17year_ALSPAC	Weighted median	7	0.144272	0.062103	0.0225501	0.265994	0.0201734	7.96677
C1RL	child_BMI_18year_ALSPAC	Inverse variance weighted	9	0.0365678	0.0519435	-0.0652414	0.138377	0.481437	7.71747	22.0836	8	0.00476336	63.774
C1RL	child_BMI_18year_ALSPAC	MR Egger	9	0.341001	0.430514	-0.502806	1.18481	0.454315	7.71747
C1RL	child_BMI_18year_ALSPAC	Weighted median	9	0.064951	0.0550107	-0.0428699	0.172772	0.237723	7.71747
C1S	child_BMI_3year_ALSPAC	Inverse variance weighted	5	-0.0476374	0.0259816	-0.0985615	0.00328657	0.0667277	5.38114	1.88047	4	0.757732	0
C1S	child_BMI_3year_ALSPAC	MR Egger	5	-0.103536	0.0555919	-0.212497	0.00542375	0.159444	5.38114
C1S	child_BMI_3year_ALSPAC	Weighted median	5	-0.049912	0.0394547	-0.127243	0.0274192	0.205855	5.38114
C1S	child_BMI_5year_ALSPAC	Inverse variance weighted	6	-0.0461483	0.0489241	-0.14204	0.049743	0.345546	4.84757	9.03265	5	0.107769	44.6453
C1S	child_BMI_5year_ALSPAC	MR Egger	6	-0.330643	0.129101	-0.583681	-0.0776054	0.0625638	4.84757
C1S	child_BMI_5year_ALSPAC	Weighted median	6	0.0384627	0.0628584	-0.0847398	0.161665	0.540608	4.84757
C1S	child_BMI_6year_ALSPAC	Inverse variance weighted	5	0.0339938	0.0395887	-0.0436	0.111588	0.39052	5.31508	3.83034	4	0.429453	0
C1S	child_BMI_6year_ALSPAC	MR Egger	5	-0.0884321	0.0943433	-0.273345	0.0964807	0.41773	5.31508
C1S	child_BMI_6year_ALSPAC	Weighted median	5	0.00664067	0.176885	-0.340053	0.353334	0.970053	5.31508
C1S	child_BMI_7year_ALSPAC	Inverse variance weighted	6	0.00386581	0.0340125	-0.0627987	0.0705303	0.909509	7.03501	2.8045	5	0.730095	0
C1S	child_BMI_7year_ALSPAC	MR Egger	6	0.0501064	0.0934432	-0.133042	0.233255	0.620236	7.03501
C1S	child_BMI_7year_ALSPAC	Weighted median	6	-0.00562499	0.0840206	-0.170305	0.159055	0.946623	7.03501
C1S	child_BMI_8year_ALSPAC	Inverse variance weighted	6	0.0304727	0.0692406	-0.105239	0.166184	0.659866	8.12531	8.88839	5	0.1136	43.7468
C1S	child_BMI_8year_ALSPAC	MR Egger	6	-0.0556958	0.27023	-0.585347	0.473955	0.846774	8.12531
C1S	child_BMI_8year_ALSPAC	Weighted median	6	0.0346016	0.0746056	-0.111625	0.180829	0.642796	8.12531
C1S	child_BMI_10year_ALSPAC	Inverse variance weighted	11	0.0320544	0.0501445	-0.0662287	0.130338	0.522666	10.4682	20.0231	10	0.029035	50.0577
C1S	child_BMI_10year_ALSPAC	MR Egger	11	-0.167725	0.156445	-0.474356	0.138907	0.311579	10.4682
C1S	child_BMI_10year_ALSPAC	Weighted median	11	0.0137025	0.0541528	-0.092437	0.119842	0.800242	10.4682
C1S	child_BMI_12year_ALSPAC	Inverse variance weighted	10	-0.00356866	0.0478403	-0.0973356	0.0901983	0.940537	9.47495	15.7252	9	0.0728476	42.7669
C1S	child_BMI_12year_ALSPAC	MR Egger	10	-0.190482	0.11532	-0.41651	0.035546	0.137187	9.47495
C1S	child_BMI_12year_ALSPAC	Weighted median	10	-0.0172403	0.0535795	-0.122256	0.0877755	0.747626	9.47495
C1S	child_BMI_14year_ALSPAC	Inverse variance weighted	8	0.00904972	0.044624	-0.0784134	0.0965128	0.839292	10.6017	11.0385	7	0.136949	36.5855
C1S	child_BMI_14year_ALSPAC	MR Egger	8	-0.0442303	0.194054	-0.424575	0.336115	0.827271	10.6017
C1S	child_BMI_14year_ALSPAC	Weighted median	8	-0.000190704	0.050748	-0.0996569	0.0992755	0.997002	10.6017
C1S	child_BMI_15year_ALSPAC	Inverse variance weighted	8	0.0114986	0.0557201	-0.0977129	0.12071	0.836508	9.07494	16.7007	7	0.0194312	58.0857
C1S	child_BMI_15year_ALSPAC	MR Egger	8	0.293203	0.176596	-0.0529251	0.639332	0.147921	9.07494
C1S	child_BMI_15year_ALSPAC	Weighted median	8	0.0139012	0.0531274	-0.0902284	0.118031	0.793585	9.07494
C1S	child_BMI_16year_ALSPAC	Inverse variance weighted	7	0.0747723	0.043006	-0.0095194	0.159064	0.0820965	9.48801	8.44711	6	0.207142	28.9698
C1S	child_BMI_16year_ALSPAC	MR Egger	7	0.112411	0.237974	-0.354019	0.57884	0.656564	9.48801
C1S	child_BMI_16year_ALSPAC	Weighted median	7	0.0521231	0.051925	-0.04965	0.153896	0.315468	9.48801
C1S	child_BMI_17year_ALSPAC	Inverse variance weighted	7	0.0185231	0.0483598	-0.0762621	0.113308	0.7017	7.96677	8.45112	6	0.20688	29.0035
C1S	child_BMI_17year_ALSPAC	MR Egger	7	-0.077439	0.174616	-0.419686	0.264809	0.67595	7.96677
C1S	child_BMI_17year_ALSPAC	Weighted median	7	-0.0130143	0.0579059	-0.12651	0.100481	0.822175	7.96677
C1S	child_BMI_18year_ALSPAC	Inverse variance weighted	9	0.0150562	0.0385347	-0.0604717	0.0905841	0.696005	7.71747	11.861	8	0.157513	32.5522
C1S	child_BMI_18year_ALSPAC	MR Egger	9	0.0246197	0.330599	-0.623353	0.672593	0.94272	7.71747
C1S	child_BMI_18year_ALSPAC	Weighted median	9	-0.013415	0.0488624	-0.109185	0.0823553	0.783665	7.71747
C2	child_BMI_3year_ALSPAC	Inverse variance weighted	5	-0.0227851	0.0309898	-0.083525	0.0379548	0.46219	5.38114	5.88995	4	0.207519	32.0877
C2	child_BMI_3year_ALSPAC	MR Egger	5	-0.0628929	0.0716273	-0.203282	0.0774966	0.444556	5.38114
C2	child_BMI_3year_ALSPAC	Weighted median	5	0.000958625	0.0377716	-0.0730737	0.074991	0.979752	5.38114
C2	child_BMI_5year_ALSPAC	Inverse variance weighted	6	-0.0158366	0.0852195	-0.182867	0.151194	0.852576	4.84757	28.7934	5	2.54554e-05	82.6349
C2	child_BMI_5year_ALSPAC	MR Egger	6	-0.547291	0.198404	-0.936163	-0.158419	0.0509296	4.84757
C2	child_BMI_5year_ALSPAC	Weighted median	6	0.0423056	0.0745989	-0.103908	0.188519	0.570641	4.84757
C2	child_BMI_6year_ALSPAC	Inverse variance weighted	5	0.0298078	0.0827693	-0.13242	0.192036	0.718749	5.31508	17.8289	4	0.00133285	77.5645
C2	child_BMI_6year_ALSPAC	MR Egger	5	-0.0328134	0.224213	-0.47227	0.406643	0.892927	5.31508
C2	child_BMI_6year_ALSPAC	Weighted median	5	-0.0103267	2.82851	-5.55421	5.53356	0.997087	5.31508
C2	child_BMI_7year_ALSPAC	Inverse variance weighted	6	0.0335445	0.0392302	-0.0433468	0.110436	0.392514	7.03501	6.7573	5	0.239325	26.0059
C2	child_BMI_7year_ALSPAC	MR Egger	6	0.0735249	0.118606	-0.158943	0.305993	0.568887	7.03501
C2	child_BMI_7year_ALSPAC	Weighted median	6	0.0039294	0.276108	-0.537242	0.5451	0.988645	7.03501
C2	child_BMI_8year_ALSPAC	Inverse variance weighted	6	0.104356	0.0671602	-0.0272779	0.23599	0.120223	8.12531	8.61875	5	0.125272	41.9869
C2	child_BMI_8year_ALSPAC	MR Egger	6	0.144422	0.265955	-0.376851	0.665695	0.615952	8.12531
C2	child_BMI_8year_ALSPAC	Weighted median	6	0.101519	0.0776318	-0.0506389	0.253678	0.190974	8.12531
C2	child_BMI_10year_ALSPAC	Inverse variance weighted	11	0.0423257	0.0450899	-0.0460506	0.130702	0.347888	10.4682	16.604	10	0.0835991	39.7735
C2	child_BMI_10year_ALSPAC	MR Egger	11	0.00517097	0.154834	-0.298304	0.308646	0.974087	10.4682
C2	child_BMI_10year_ALSPAC	Weighted median	11	0.0563798	0.0528287	-0.0471645	0.159924	0.285873	10.4682
C2	child_BMI_12year_ALSPAC	Inverse variance weighted	10	0.0519892	0.0631919	-0.071867	0.175845	0.410668	9.47495	28.0807	9	0.00092471	67.9495
C2	child_BMI_12year_ALSPAC	MR Egger	10	-0.143185	0.162501	-0.461686	0.175317	0.403941	9.47495
C2	child_BMI_12year_ALSPAC	Weighted median	10	0.0403064	0.0550783	-0.067647	0.14826	0.464289	9.47495
C2	child_BMI_14year_ALSPAC	Inverse variance weighted	8	0.04107	0.0533357	-0.0634679	0.145608	0.441283	10.6017	16.2643	7	0.0228081	56.961
C2	child_BMI_14year_ALSPAC	MR Egger	8	0.0204973	0.23465	-0.439417	0.480411	0.933234	10.6017
C2	child_BMI_14year_ALSPAC	Weighted median	8	0.0536914	0.0502818	-0.044861	0.152244	0.285607	10.6017
C2	child_BMI_15year_ALSPAC	Inverse variance weighted	8	0.0334447	0.0547325	-0.073831	0.14072	0.541162	9.07494	16.5097	7	0.0208467	57.6006
C2	child_BMI_15year_ALSPAC	MR Egger	8	0.172059	0.199876	-0.219698	0.563817	0.422393	9.07494
C2	child_BMI_15year_ALSPAC	Weighted median	8	0.0325924	0.0556543	-0.07649	0.141675	0.558129	9.07494
C2	child_BMI_16year_ALSPAC	Inverse variance weighted	7	0.108895	0.0623444	-0.0132996	0.231091	0.0806937	9.48801	18.1729	6	0.0058144	66.9838
C2	child_BMI_16year_ALSPAC	MR Egger	7	0.332202	0.332049	-0.318615	0.983019	0.363015	9.48801
C2	child_BMI_16year_ALSPAC	Weighted median	7	0.0778697	0.0525222	-0.0250739	0.180813	0.138179	9.48801
C2	child_BMI_17year_ALSPAC	Inverse variance weighted	7	0.0868708	0.0403804	0.00772509	0.166016	0.0314519	7.96677	5.55468	6	0.474873	0
C2	child_BMI_17year_ALSPAC	MR Egger	7	0.0434084	0.143401	-0.237658	0.324475	0.774303	7.96677
C2	child_BMI_17year_ALSPAC	Weighted median	7	0.0482242	0.059583	-0.0685585	0.165007	0.418307	7.96677
C2	child_BMI_18year_ALSPAC	Inverse variance weighted	9	0.00948625	0.0497565	-0.0880364	0.107009	0.848797	7.71747	20.1149	8	0.00990993	60.2285
C2	child_BMI_18year_ALSPAC	MR Egger	9	0.0895799	0.421401	-0.736367	0.915526	0.837715	7.71747
C2	child_BMI_18year_ALSPAC	Weighted median	9	0.0410343	0.0516804	-0.0602593	0.142328	0.427195	7.71747
C2CD2L	child_BMI_3year_ALSPAC	Inverse variance weighted	5	0.00211174	0.0278187	-0.0524128	0.0566363	0.93949	5.38114	1.68305	4	0.793794	0
C2CD2L	child_BMI_3year_ALSPAC	MR Egger	5	-0.0259829	0.0591527	-0.141922	0.0899563	0.690193	5.38114
C2CD2L	child_BMI_3year_ALSPAC	Weighted median	5	0.0132665	0.0384449	-0.0620856	0.0886185	0.730036	5.38114
C2CD2L	child_BMI_5year_ALSPAC	Inverse variance weighted	6	-0.0292119	0.0387379	-0.105138	0.0467144	0.450795	4.84757	2.60379	5	0.76079	0
C2CD2L	child_BMI_5year_ALSPAC	MR Egger	6	0.0346717	0.138208	-0.236215	0.305558	0.814277	4.84757
C2CD2L	child_BMI_5year_ALSPAC	Weighted median	6	0.00585798	0.0502298	-0.0925924	0.104308	0.907158	4.84757
C2CD2L	child_BMI_6year_ALSPAC	Inverse variance weighted	5	0.00288605	0.0426769	-0.0807608	0.0865329	0.946084	5.31508	3.37556	4	0.49705	0
C2CD2L	child_BMI_6year_ALSPAC	MR Egger	5	-0.127958	0.101655	-0.327202	0.0712866	0.297164	5.31508
C2CD2L	child_BMI_6year_ALSPAC	Weighted median	5	-0.0359981	0.337467	-0.697433	0.625436	0.915049	5.31508
C2CD2L	child_BMI_7year_ALSPAC	Inverse variance weighted	6	-0.0262258	0.0367474	-0.0982508	0.0457991	0.475426	7.03501	0.981139	5	0.964073	0
C2CD2L	child_BMI_7year_ALSPAC	MR Egger	6	-0.0538818	0.100956	-0.251756	0.143993	0.621819	7.03501
C2CD2L	child_BMI_7year_ALSPAC	Weighted median	6	-0.0362875	0.0688658	-0.171265	0.0986894	0.598241	7.03501
C2CD2L	child_BMI_8year_ALSPAC	Inverse variance weighted	6	0.110172	0.0828863	-0.0522855	0.272629	0.183785	8.12531	11.0378	5	0.0506354	54.7012
C2CD2L	child_BMI_8year_ALSPAC	MR Egger	6	0.204111	0.3255	-0.433869	0.842092	0.564627	8.12531
C2CD2L	child_BMI_8year_ALSPAC	Weighted median	6	0.0321155	0.0879193	-0.140206	0.204437	0.7149	8.12531
C2CD2L	child_BMI_10year_ALSPAC	Inverse variance weighted	11	0.0779388	0.0462856	-0.012781	0.168659	0.0922073	10.4682	14.7819	10	0.140216	32.3499
C2CD2L	child_BMI_10year_ALSPAC	MR Egger	11	0.13901	0.157555	-0.169797	0.447818	0.400566	10.4682
C2CD2L	child_BMI_10year_ALSPAC	Weighted median	11	0.0284667	0.061979	-0.0930121	0.149945	0.646022	10.4682
C2CD2L	child_BMI_12year_ALSPAC	Inverse variance weighted	10	0.065974	0.0487541	-0.029584	0.161532	0.175992	9.47495	14.0536	9	0.12043	35.9596
C2CD2L	child_BMI_12year_ALSPAC	MR Egger	10	0.117104	0.136365	-0.150172	0.38438	0.415465	9.47495
C2CD2L	child_BMI_12year_ALSPAC	Weighted median	10	0.0349636	0.0582656	-0.079237	0.149164	0.548458	9.47495
C2CD2L	child_BMI_14year_ALSPAC	Inverse variance weighted	8	0.072626	0.0495578	-0.0245074	0.169759	0.14279	10.6017	11.805	7	0.107158	40.703
C2CD2L	child_BMI_14year_ALSPAC	MR Egger	8	0.372472	0.177768	0.0240459	0.720897	0.0810062	10.6017
C2CD2L	child_BMI_14year_ALSPAC	Weighted median	8	0.023134	0.0578607	-0.090273	0.136541	0.689287	10.6017
C2CD2L	child_BMI_15year_ALSPAC	Inverse variance weighted	8	0.0678318	0.0517831	-0.0336632	0.169327	0.190223	9.07494	12.4248	7	0.0874271	43.661
C2CD2L	child_BMI_15year_ALSPAC	MR Egger	8	0.185503	0.190173	-0.187236	0.558243	0.367011	9.07494
C2CD2L	child_BMI_15year_ALSPAC	Weighted median	8	0.0173	0.0600476	-0.100393	0.134993	0.773266	9.07494
C2CD2L	child_BMI_16year_ALSPAC	Inverse variance weighted	7	0.101933	0.0494478	0.00501523	0.198851	0.0392625	9.48801	9.70761	6	0.137518	38.1928
C2CD2L	child_BMI_16year_ALSPAC	MR Egger	7	0.439869	0.229534	-0.0100177	0.889756	0.113458	9.48801
C2CD2L	child_BMI_16year_ALSPAC	Weighted median	7	0.0795694	0.0606956	-0.0393941	0.198533	0.189872	9.48801
C2CD2L	child_BMI_17year_ALSPAC	Inverse variance weighted	7	0.101622	0.0541394	-0.00449165	0.207735	0.0605132	7.96677	9.0621	6	0.170115	33.7902
C2CD2L	child_BMI_17year_ALSPAC	MR Egger	7	0.26847	0.18611	-0.0963062	0.633246	0.208736	7.96677
C2CD2L	child_BMI_17year_ALSPAC	Weighted median	7	0.0803902	0.0651924	-0.047387	0.208167	0.21753	7.96677
C2CD2L	child_BMI_18year_ALSPAC	Inverse variance weighted	9	0.0435478	0.049423	-0.0533213	0.140417	0.37825	7.71747	16.8283	8	0.0319473	52.4611
C2CD2L	child_BMI_18year_ALSPAC	MR Egger	9	0.691423	0.341985	0.0211329	1.36171	0.0829105	7.71747
C2CD2L	child_BMI_18year_ALSPAC	Weighted median	9	0.000691181	0.0573112	-0.111639	0.113021	0.990378	7.71747
C2orf69	child_BMI_3year_ALSPAC	Inverse variance weighted	5	-0.0113224	0.0275455	-0.0653116	0.0426668	0.681041	5.38114	1.8957	4	0.754935	0
C2orf69	child_BMI_3year_ALSPAC	MR Egger	5	0.0129108	0.058657	-0.102057	0.127878	0.839915	5.38114
C2orf69	child_BMI_3year_ALSPAC	Weighted median	5	-0.0138514	0.036984	-0.08634	0.0586371	0.708013	5.38114
C2orf69	child_BMI_5year_ALSPAC	Inverse variance weighted	6	0.0124375	0.0383448	-0.0627183	0.0875933	0.745666	4.84757	4.76249	5	0.445548	0
C2orf69	child_BMI_5year_ALSPAC	MR Egger	6	0.0101538	0.149511	-0.282887	0.303194	0.949114	4.84757
C2orf69	child_BMI_5year_ALSPAC	Weighted median	6	0.0257795	0.0589941	-0.0898488	0.141408	0.662122	4.84757
C2orf69	child_BMI_6year_ALSPAC	Inverse variance weighted	5	0.0496004	0.0422756	-0.0332598	0.132461	0.24069	5.31508	1.33169	4	0.855976	0
C2orf69	child_BMI_6year_ALSPAC	MR Egger	5	0.0424567	0.100713	-0.154941	0.239855	0.701729	5.31508
C2orf69	child_BMI_6year_ALSPAC	Weighted median	5	0.0427124	0.102624	-0.15843	0.243855	0.677261	5.31508
C2orf69	child_BMI_7year_ALSPAC	Inverse variance weighted	6	0.0185318	0.036406	-0.052824	0.0898877	0.61073	7.03501	1.96368	5	0.854148	0
C2orf69	child_BMI_7year_ALSPAC	MR Egger	6	0.11269	0.100022	-0.0833531	0.308734	0.322903	7.03501
C2orf69	child_BMI_7year_ALSPAC	Weighted median	6	0.0363319	0.0644316	-0.089954	0.162618	0.572834	7.03501
C2orf69	child_BMI_8year_ALSPAC	Inverse variance weighted	6	-0.00573478	0.0797162	-0.161979	0.150509	0.94265	8.12531	10.4092	5	0.064438	51.9654
C2orf69	child_BMI_8year_ALSPAC	MR Egger	6	-0.429638	0.227337	-0.875218	0.0159415	0.131769	8.12531
C2orf69	child_BMI_8year_ALSPAC	Weighted median	6	0.018419	0.0844026	-0.14701	0.183848	0.827251	8.12531
C2orf69	child_BMI_10year_ALSPAC	Inverse variance weighted	11	0.00296981	0.0423791	-0.0800932	0.0860328	0.944132	10.4682	12.6325	10	0.244953	20.8389
C2orf69	child_BMI_10year_ALSPAC	MR Egger	11	0.0044392	0.145734	-0.2812	0.290079	0.976364	10.4682
C2orf69	child_BMI_10year_ALSPAC	Weighted median	11	0.00751113	0.052503	-0.0953947	0.110417	0.886242	10.4682
C2orf69	child_BMI_12year_ALSPAC	Inverse variance weighted	10	0.0197316	0.0476232	-0.0736099	0.113073	0.678634	9.47495	13.6715	9	0.134501	34.1695
C2orf69	child_BMI_12year_ALSPAC	MR Egger	10	-0.0731961	0.129985	-0.327966	0.181574	0.588787	9.47495
C2orf69	child_BMI_12year_ALSPAC	Weighted median	10	0.047073	0.0574945	-0.0656163	0.159762	0.412936	9.47495
C2orf69	child_BMI_14year_ALSPAC	Inverse variance weighted	8	0.0199593	0.0471313	-0.0724181	0.112337	0.671943	10.6017	10.8885	7	0.143557	35.712
C2orf69	child_BMI_14year_ALSPAC	MR Egger	8	-0.0376794	0.206162	-0.441757	0.366398	0.861001	10.6017
C2orf69	child_BMI_14year_ALSPAC	Weighted median	8	0.0220519	0.0516959	-0.079272	0.123376	0.669693	10.6017
C2orf69	child_BMI_15year_ALSPAC	Inverse variance weighted	8	0.0302599	0.0384803	-0.0451615	0.105681	0.431649	9.07494	5.01102	7	0.658619	0
C2orf69	child_BMI_15year_ALSPAC	MR Egger	8	0.192997	0.135418	-0.0724217	0.458415	0.20398	9.07494
C2orf69	child_BMI_15year_ALSPAC	Weighted median	8	0.0162913	0.0523662	-0.0863464	0.118929	0.755721	9.07494
C2orf69	child_BMI_16year_ALSPAC	Inverse variance weighted	7	0.0567588	0.0418041	-0.0251773	0.138695	0.174549	9.48801	7.07959	6	0.31355	15.2493
C2orf69	child_BMI_16year_ALSPAC	MR Egger	7	-0.0703617	0.226405	-0.514116	0.373392	0.768508	9.48801
C2orf69	child_BMI_16year_ALSPAC	Weighted median	7	0.0170545	0.055354	-0.0914394	0.125548	0.758007	9.48801
C2orf69	child_BMI_17year_ALSPAC	Inverse variance weighted	7	0.0129857	0.0587501	-0.102165	0.128136	0.825067	7.96677	10.8874	6	0.0919209	44.8902
C2orf69	child_BMI_17year_ALSPAC	MR Egger	7	0.0116227	0.219042	-0.4177	0.440946	0.959738	7.96677
C2orf69	child_BMI_17year_ALSPAC	Weighted median	7	0.0260842	0.0614112	-0.0942818	0.14645	0.671021	7.96677
C2orf69	child_BMI_18year_ALSPAC	Inverse variance weighted	9	0.0393838	0.033739	-0.0267445	0.105512	0.243085	7.71747	6.67299	8	0.57229	0
C2orf69	child_BMI_18year_ALSPAC	MR Egger	9	0.544821	0.269162	0.0172638	1.07238	0.0826242	7.71747
C2orf69	child_BMI_18year_ALSPAC	Weighted median	9	0.0181108	0.0475023	-0.0749937	0.111215	0.70301	7.71747
C3	child_BMI_3year_ALSPAC	Inverse variance weighted	5	-0.0347484	0.0427882	-0.118613	0.0491165	0.416733	5.38114	9.51406	4	0.0494591	57.957
C3	child_BMI_3year_ALSPAC	MR Egger	5	-0.0884859	0.0993131	-0.28314	0.106168	0.43858	5.38114
C3	child_BMI_3year_ALSPAC	Weighted median	5	-0.0191627	0.052791	-0.122633	0.0843076	0.716611	5.38114
C3	child_BMI_5year_ALSPAC	Inverse variance weighted	6	-0.0361116	0.101617	-0.235282	0.163059	0.722314	4.84757	34.9424	5	1.54501e-06	85.6907
C3	child_BMI_5year_ALSPAC	MR Egger	6	-0.324688	0.377176	-1.06395	0.414576	0.437868	4.84757
C3	child_BMI_5year_ALSPAC	Weighted median	6	0.0625252	0.0621456	-0.0592802	0.184331	0.314364	4.84757
C3	child_BMI_6year_ALSPAC	Inverse variance weighted	5	0.139865	0.10505	-0.0660321	0.345762	0.183051	5.31508	24.5627	4	6.1592e-05	83.7151
C3	child_BMI_6year_ALSPAC	MR Egger	5	0.0243657	0.279462	-0.523379	0.57211	0.936016	5.31508
C3	child_BMI_6year_ALSPAC	Weighted median	5	0.0829673	0.485363	-0.868344	1.03428	0.864272	5.31508
C3	child_BMI_7year_ALSPAC	Inverse variance weighted	6	0.0430305	0.0495446	-0.054077	0.140138	0.38511	7.03501	9.20709	5	0.101084	45.694
C3	child_BMI_7year_ALSPAC	MR Egger	6	0.235969	0.111434	0.0175583	0.45438	0.10162	7.03501
C3	child_BMI_7year_ALSPAC	Weighted median	6	0.0679478	0.0607015	-0.0510271	0.186923	0.26298	7.03501
C3	child_BMI_8year_ALSPAC	Inverse variance weighted	6	0.120309	0.113373	-0.101902	0.34252	0.288608	8.12531	20.9197	5	0.00083885	76.0991
C3	child_BMI_8year_ALSPAC	MR Egger	6	0.21704	0.448168	-0.661368	1.09545	0.653506	8.12531
C3	child_BMI_8year_ALSPAC	Weighted median	6	0.099878	0.0909888	-0.0784601	0.278216	0.272338	8.12531
C3	child_BMI_10year_ALSPAC	Inverse variance weighted	11	0.0860537	0.0657751	-0.0428655	0.214973	0.190771	10.4682	30.2363	10	0.000783614	66.9272
C3	child_BMI_10year_ALSPAC	MR Egger	11	0.261869	0.217706	-0.164836	0.688573	0.259721	10.4682
C3	child_BMI_10year_ALSPAC	Weighted median	11	0.0797324	0.0586365	-0.0351951	0.19466	0.173901	10.4682
C3	child_BMI_12year_ALSPAC	Inverse variance weighted	10	0.119773	0.0940541	-0.0645732	0.304119	0.20286	9.47495	52.9774	9	2.95186e-08	83.0116
C3	child_BMI_12year_ALSPAC	MR Egger	10	0.038059	0.264271	-0.479913	0.556031	0.889051	9.47495
C3	child_BMI_12year_ALSPAC	Weighted median	10	0.0682657	0.0637117	-0.0566093	0.193141	0.283955	9.47495
C3	child_BMI_14year_ALSPAC	Inverse variance weighted	8	0.102664	0.0622382	-0.0193232	0.22465	0.0990395	10.6017	18.8713	7	0.00860035	62.9066
C3	child_BMI_14year_ALSPAC	MR Egger	8	0.509138	0.214145	0.0894135	0.928862	0.0549525	10.6017
C3	child_BMI_14year_ALSPAC	Weighted median	8	0.092321	0.0578993	-0.0211615	0.205804	0.110821	10.6017
C3	child_BMI_15year_ALSPAC	Inverse variance weighted	8	0.0687895	0.0708006	-0.0699796	0.207559	0.331252	9.07494	23.517	7	0.00138472	70.2343
C3	child_BMI_15year_ALSPAC	MR Egger	8	0.259325	0.25748	-0.245336	0.763987	0.352731	9.07494
C3	child_BMI_15year_ALSPAC	Weighted median	8	0.0517421	0.0642731	-0.0742332	0.177717	0.4208	9.07494
C3	child_BMI_16year_ALSPAC	Inverse variance weighted	7	0.165516	0.0862512	-0.00353617	0.334569	0.0549841	9.48801	29.9607	6	3.99905e-05	79.9738
C3	child_BMI_16year_ALSPAC	MR Egger	7	0.14712	0.482394	-0.798372	1.09261	0.772669	9.48801
C3	child_BMI_16year_ALSPAC	Weighted median	7	0.100784	0.0635025	-0.0236811	0.225249	0.112494	9.48801
C3	child_BMI_17year_ALSPAC	Inverse variance weighted	7	0.110298	0.0651851	-0.0174645	0.238061	0.0906311	7.96677	13.3047	6	0.0384446	54.9031
C3	child_BMI_17year_ALSPAC	MR Egger	7	0.18369	0.240738	-0.288156	0.655536	0.479878	7.96677
C3	child_BMI_17year_ALSPAC	Weighted median	7	0.0859502	0.0703127	-0.0518628	0.223763	0.221557	7.96677
C3	child_BMI_18year_ALSPAC	Inverse variance weighted	9	0.0424841	0.0614577	-0.0779731	0.162941	0.489394	7.71747	26.3806	8	0.00090378	69.6747
C3	child_BMI_18year_ALSPAC	MR Egger	9	0.714336	0.457052	-0.181486	1.61016	0.162045	7.71747
C3	child_BMI_18year_ALSPAC	Weighted median	9	0.0351024	0.0553249	-0.0733343	0.143539	0.525769	7.71747
C4BPB	child_BMI_3year_ALSPAC	Inverse variance weighted	5	-0.0259658	0.0254559	-0.0758594	0.0239278	0.307714	5.38114	3.43214	4	0.488272	0
C4BPB	child_BMI_3year_ALSPAC	MR Egger	5	-0.0861934	0.0539738	-0.191982	0.0195952	0.208559	5.38114
C4BPB	child_BMI_3year_ALSPAC	Weighted median	5	-0.0131396	0.0356624	-0.0830378	0.0567587	0.712543	5.38114
C4BPB	child_BMI_5year_ALSPAC	Inverse variance weighted	6	0.0441708	0.0464779	-0.0469258	0.135267	0.341928	4.84757	8.69041	5	0.122068	42.4653
C4BPB	child_BMI_5year_ALSPAC	MR Egger	6	-0.234044	0.12593	-0.480867	0.0127786	0.136633	4.84757
C4BPB	child_BMI_5year_ALSPAC	Weighted median	6	0.0383748	0.0589999	-0.077265	0.154015	0.51542	4.84757
C4BPB	child_BMI_6year_ALSPAC	Inverse variance weighted	5	0.0229229	0.0461049	-0.0674427	0.113289	0.619055	5.31508	5.62239	4	0.229179	28.8559
C4BPB	child_BMI_6year_ALSPAC	MR Egger	5	-0.0160119	0.124337	-0.259712	0.227689	0.905682	5.31508
C4BPB	child_BMI_6year_ALSPAC	Weighted median	5	0.00736286	1.36955	-2.67696	2.69169	0.995711	5.31508
C4BPB	child_BMI_7year_ALSPAC	Inverse variance weighted	6	0.0172583	0.0335441	-0.0484881	0.0830047	0.606906	7.03501	2.10339	5	0.834662	0
C4BPB	child_BMI_7year_ALSPAC	MR Egger	6	0.0388452	0.0922698	-0.142004	0.219694	0.695394	7.03501
C4BPB	child_BMI_7year_ALSPAC	Weighted median	6	0.0213459	0.0694869	-0.114848	0.15754	0.758697	7.03501
C4BPB	child_BMI_8year_ALSPAC	Inverse variance weighted	6	0.0392378	0.0509664	-0.0606564	0.139132	0.441374	8.12531	1.05249	5	0.958222	0
C4BPB	child_BMI_8year_ALSPAC	MR Egger	6	-0.00727921	0.180657	-0.361367	0.346808	0.96979	8.12531
C4BPB	child_BMI_8year_ALSPAC	Weighted median	6	0.055059	0.065376	-0.0730779	0.183196	0.399682	8.12531
C4BPB	child_BMI_10year_ALSPAC	Inverse variance weighted	11	0.0109215	0.0347938	-0.0572743	0.0791173	0.753603	10.4682	7.81552	10	0.646851	0
C4BPB	child_BMI_10year_ALSPAC	MR Egger	11	-0.102143	0.113248	-0.324108	0.119823	0.390587	10.4682
C4BPB	child_BMI_10year_ALSPAC	Weighted median	11	0.0444112	0.0459042	-0.0455611	0.134383	0.333306	10.4682
C4BPB	child_BMI_12year_ALSPAC	Inverse variance weighted	10	-0.0110178	0.0356559	-0.0809034	0.0588678	0.757319	9.47495	5.50154	9	0.788582	0
C4BPB	child_BMI_12year_ALSPAC	MR Egger	10	-0.108984	0.0948306	-0.294852	0.0768838	0.283649	9.47495
C4BPB	child_BMI_12year_ALSPAC	Weighted median	10	0.0172194	0.0497144	-0.0802207	0.11466	0.729067	9.47495
C4BPB	child_BMI_14year_ALSPAC	Inverse variance weighted	8	0.0128501	0.0349071	-0.0555679	0.081268	0.712783	10.6017	3.48552	7	0.836757	0
C4BPB	child_BMI_14year_ALSPAC	MR Egger	8	-0.0503518	0.14182	-0.328319	0.227615	0.734706	10.6017
C4BPB	child_BMI_14year_ALSPAC	Weighted median	8	0.0392844	0.0449027	-0.0487249	0.127294	0.38164	10.6017
C4BPB	child_BMI_15year_ALSPAC	Inverse variance weighted	8	0.0301019	0.0355619	-0.0395994	0.0998031	0.397294	9.07494	1.21407	7	0.990599	0
C4BPB	child_BMI_15year_ALSPAC	MR Egger	8	0.0124522	0.124689	-0.231938	0.256842	0.923704	9.07494
C4BPB	child_BMI_15year_ALSPAC	Weighted median	8	0.0436523	0.0449113	-0.0443739	0.131678	0.331068	9.07494
C4BPB	child_BMI_16year_ALSPAC	Inverse variance weighted	7	0.0280394	0.0355282	-0.041596	0.0976747	0.429987	9.48801	1.07317	6	0.982686	0
C4BPB	child_BMI_16year_ALSPAC	MR Egger	7	0.144228	0.182006	-0.212503	0.500959	0.464029	9.48801
C4BPB	child_BMI_16year_ALSPAC	Weighted median	7	0.0428241	0.0447822	-0.0449489	0.130597	0.338933	9.48801
C4BPB	child_BMI_17year_ALSPAC	Inverse variance weighted	7	0.0242127	0.0403597	-0.0548924	0.103318	0.548559	7.96677	3.16363	6	0.788048	0
C4BPB	child_BMI_17year_ALSPAC	MR Egger	7	-0.0815745	0.137504	-0.351082	0.187933	0.578827	7.96677
C4BPB	child_BMI_17year_ALSPAC	Weighted median	7	0.0391193	0.0520208	-0.0628415	0.14108	0.452055	7.96677
C4BPB	child_BMI_18year_ALSPAC	Inverse variance weighted	9	0.0275101	0.0311818	-0.0336062	0.0886263	0.377642	7.71747	2.41398	8	0.965621	0
C4BPB	child_BMI_18year_ALSPAC	MR Egger	9	0.0513036	0.248973	-0.436683	0.53929	0.842608	7.71747
C4BPB	child_BMI_18year_ALSPAC	Weighted median	9	0.0345051	0.0417248	-0.0472755	0.116286	0.408255	7.71747
C5	child_BMI_3year_ALSPAC	Inverse variance weighted	5	-0.0863161	0.0271564	-0.139543	-0.0330896	0.00148049	5.38114	2.4732	4	0.649441	0
C5	child_BMI_3year_ALSPAC	MR Egger	5	-0.158657	0.0578704	-0.272083	-0.0452306	0.0712434	5.38114
C5	child_BMI_3year_ALSPAC	Weighted median	5	-0.0694279	0.0480014	-0.163511	0.0246548	0.148073	5.38114
C5	child_BMI_5year_ALSPAC	Inverse variance weighted	6	-0.0398393	0.0377314	-0.113793	0.0341142	0.291029	4.84757	3.30762	5	0.652675	0
C5	child_BMI_5year_ALSPAC	MR Egger	6	-0.193203	0.134876	-0.457559	0.0711536	0.225289	4.84757
C5	child_BMI_5year_ALSPAC	Weighted median	6	-0.0371476	0.0529976	-0.141023	0.0667278	0.483348	4.84757
C5	child_BMI_6year_ALSPAC	Inverse variance weighted	5	0.0300973	0.0416047	-0.0514479	0.111643	0.469427	5.31508	0.690339	4	0.952515	0
C5	child_BMI_6year_ALSPAC	MR Egger	5	-0.028376	0.0991123	-0.222636	0.165884	0.79328	5.31508
C5	child_BMI_6year_ALSPAC	Weighted median	5	0.0131843	0.196695	-0.372337	0.398706	0.946559	5.31508
C5	child_BMI_7year_ALSPAC	Inverse variance weighted	6	-0.017004	0.0426327	-0.100564	0.066556	0.690004	7.03501	7.07683	5	0.214989	29.3469
C5	child_BMI_7year_ALSPAC	MR Egger	6	0.0969656	0.115718	-0.129841	0.323772	0.449209	7.03501
C5	child_BMI_7year_ALSPAC	Weighted median	6	0.0117576	0.0851513	-0.155139	0.178654	0.890178	7.03501
C5	child_BMI_8year_ALSPAC	Inverse variance weighted	6	-0.0415023	0.0543352	-0.147999	0.0649947	0.444975	8.12531	3.68976	5	0.594889	0
C5	child_BMI_8year_ALSPAC	MR Egger	6	-0.00596445	0.192775	-0.383804	0.371875	0.9768	8.12531
C5	child_BMI_8year_ALSPAC	Weighted median	6	-0.0560057	0.0715885	-0.196319	0.0843077	0.434021	8.12531
C5	child_BMI_10year_ALSPAC	Inverse variance weighted	11	-0.0252273	0.0425233	-0.108573	0.0581184	0.553009	10.4682	13.1407	10	0.215909	23.9008
C5	child_BMI_10year_ALSPAC	MR Egger	11	-0.23687	0.126029	-0.483886	0.0101466	0.092882	10.4682
C5	child_BMI_10year_ALSPAC	Weighted median	11	-0.0346258	0.0508094	-0.134212	0.0649607	0.495566	10.4682
C5	child_BMI_12year_ALSPAC	Inverse variance weighted	10	-0.0534219	0.038007	-0.127916	0.0210717	0.159848	9.47495	8.27375	9	0.506812	0
C5	child_BMI_12year_ALSPAC	MR Egger	10	-0.161631	0.101299	-0.360178	0.0369155	0.149249	9.47495
C5	child_BMI_12year_ALSPAC	Weighted median	10	-0.0623916	0.0508057	-0.161971	0.0371875	0.21943	9.47495
C5	child_BMI_14year_ALSPAC	Inverse variance weighted	8	-0.0329502	0.0371784	-0.10582	0.0399195	0.375471	10.6017	5.10152	7	0.647576	0
C5	child_BMI_14year_ALSPAC	MR Egger	8	-0.0735793	0.15156	-0.370637	0.223478	0.644554	10.6017
C5	child_BMI_14year_ALSPAC	Weighted median	8	-0.0338248	0.0494312	-0.13071	0.0630605	0.493799	10.6017
C5	child_BMI_15year_ALSPAC	Inverse variance weighted	8	-0.00584968	0.0473221	-0.098601	0.0869017	0.901621	9.07494	10.9235	7	0.141989	35.9182
C5	child_BMI_15year_ALSPAC	MR Egger	8	0.29013	0.133551	0.0283701	0.551889	0.0728175	9.07494
C5	child_BMI_15year_ALSPAC	Weighted median	8	-0.0406617	0.053046	-0.144632	0.0633085	0.443357	9.07494
C5	child_BMI_16year_ALSPAC	Inverse variance weighted	7	-0.00144251	0.0431642	-0.0860443	0.0831593	0.97334	9.48801	7.79613	6	0.253423	23.0388
C5	child_BMI_16year_ALSPAC	MR Egger	7	0.0789218	0.238553	-0.388642	0.546485	0.754183	9.48801
C5	child_BMI_16year_ALSPAC	Weighted median	7	-0.0293664	0.0515156	-0.130337	0.0716043	0.568645	9.48801
C5	child_BMI_17year_ALSPAC	Inverse variance weighted	7	-0.0339876	0.0442854	-0.120787	0.0528118	0.442804	7.96677	6.39149	6	0.380793	6.12512
C5	child_BMI_17year_ALSPAC	MR Egger	7	-0.195433	0.146805	-0.48317	0.0923053	0.240578	7.96677
C5	child_BMI_17year_ALSPAC	Weighted median	7	-0.0416013	0.0581325	-0.155541	0.0723385	0.474221	7.96677
C5	child_BMI_18year_ALSPAC	Inverse variance weighted	9	-0.0278195	0.0349896	-0.0963991	0.0407601	0.426568	7.71747	8.88761	8	0.351866	9.987
C5	child_BMI_18year_ALSPAC	MR Egger	9	-0.135768	0.295616	-0.715175	0.44364	0.659962	7.71747
C5	child_BMI_18year_ALSPAC	Weighted median	9	-0.0449858	0.0470673	-0.137238	0.0472661	0.339186	7.71747
C7	child_BMI_3year_ALSPAC	Inverse variance weighted	5	-0.0104853	0.0241209	-0.0577622	0.0367916	0.663783	5.38114	0.938254	4	0.91901	0
C7	child_BMI_3year_ALSPAC	MR Egger	5	-0.0206385	0.0513618	-0.121308	0.0800307	0.714726	5.38114
C7	child_BMI_3year_ALSPAC	Weighted median	5	0.000443535	0.0328107	-0.0638654	0.0647525	0.989215	5.38114
C7	child_BMI_5year_ALSPAC	Inverse variance weighted	6	-0.0126642	0.0335136	-0.0783509	0.0530224	0.705517	4.84757	2.55493	5	0.768201	0
C7	child_BMI_5year_ALSPAC	MR Egger	6	0.0564563	0.119872	-0.178493	0.291406	0.662198	4.84757
C7	child_BMI_5year_ALSPAC	Weighted median	6	-0.0272982	0.0459796	-0.117418	0.0628219	0.552711	4.84757
C7	child_BMI_6year_ALSPAC	Inverse variance weighted	5	0.00582288	0.0384764	-0.0695908	0.0812366	0.87971	5.31508	4.33062	4	0.363107	7.63445
C7	child_BMI_6year_ALSPAC	MR Egger	5	-0.0745899	0.0926683	-0.25622	0.10704	0.479751	5.31508
C7	child_BMI_6year_ALSPAC	Weighted median	5	-0.00591042	0.172347	-0.343711	0.331891	0.972643	5.31508
C7	child_BMI_7year_ALSPAC	Inverse variance weighted	6	-0.00437726	0.0318212	-0.0667468	0.0579923	0.89059	7.03501	4.26968	5	0.511277	0
C7	child_BMI_7year_ALSPAC	MR Egger	6	-0.0503353	0.0874565	-0.22175	0.121079	0.59575	7.03501
C7	child_BMI_7year_ALSPAC	Weighted median	6	-0.0287876	0.0980608	-0.220987	0.163412	0.769087	7.03501
C7	child_BMI_8year_ALSPAC	Inverse variance weighted	6	-0.0406433	0.0482824	-0.135277	0.0539902	0.399909	8.12531	1.21813	5	0.943126	0
C7	child_BMI_8year_ALSPAC	MR Egger	6	-0.0447642	0.171665	-0.381229	0.2917	0.807149	8.12531
C7	child_BMI_8year_ALSPAC	Weighted median	6	-0.0625293	0.0621572	-0.184357	0.0592987	0.314421	8.12531
C7	child_BMI_10year_ALSPAC	Inverse variance weighted	11	-0.0238585	0.0329508	-0.088442	0.040725	0.469026	10.4682	5.60881	10	0.846989	0
C7	child_BMI_10year_ALSPAC	MR Egger	11	-0.0745993	0.107522	-0.285342	0.136143	0.505315	10.4682
C7	child_BMI_10year_ALSPAC	Weighted median	11	-0.0509735	0.044025	-0.137263	0.0353155	0.246933	10.4682
C7	child_BMI_12year_ALSPAC	Inverse variance weighted	10	-0.0484646	0.0337697	-0.114653	0.017724	0.151244	9.47495	2.44773	9	0.982256	0
C7	child_BMI_12year_ALSPAC	MR Egger	10	-0.0441214	0.0901054	-0.220728	0.132485	0.637516	9.47495
C7	child_BMI_12year_ALSPAC	Weighted median	10	-0.0466577	0.0433791	-0.131681	0.0383653	0.282115	9.47495
C7	child_BMI_14year_ALSPAC	Inverse variance weighted	8	-0.0307546	0.0330265	-0.0954865	0.0339773	0.351744	10.6017	1.27981	7	0.988972	0
C7	child_BMI_14year_ALSPAC	MR Egger	8	-0.0187293	0.134728	-0.282797	0.245338	0.893987	10.6017
C7	child_BMI_14year_ALSPAC	Weighted median	8	-0.0446712	0.0409781	-0.124988	0.0356459	0.275659	10.6017
C7	child_BMI_15year_ALSPAC	Inverse variance weighted	8	-0.055864	0.0399013	-0.134071	0.0223426	0.161497	9.07494	9.85181	7	0.197128	28.9471
C7	child_BMI_15year_ALSPAC	MR Egger	8	0.134007	0.128608	-0.118066	0.38608	0.337576	9.07494
C7	child_BMI_15year_ALSPAC	Weighted median	8	-0.0435143	0.0442975	-0.130337	0.0433089	0.325943	9.07494
C7	child_BMI_16year_ALSPAC	Inverse variance weighted	7	-0.0341967	0.033627	-0.100106	0.0317123	0.309182	9.48801	1.97201	6	0.922254	0
C7	child_BMI_16year_ALSPAC	MR Egger	7	-0.00394964	0.171621	-0.340328	0.332428	0.98253	9.48801
C7	child_BMI_16year_ALSPAC	Weighted median	7	-0.0390482	0.0417037	-0.120787	0.042691	0.349106	9.48801
C7	child_BMI_17year_ALSPAC	Inverse variance weighted	7	-0.0555896	0.0381095	-0.130284	0.0191049	0.144652	7.96677	2.62467	6	0.854262	0
C7	child_BMI_17year_ALSPAC	MR Egger	7	0.000976684	0.129715	-0.253265	0.255219	0.994284	7.96677
C7	child_BMI_17year_ALSPAC	Weighted median	7	-0.0485894	0.0541041	-0.154633	0.0574546	0.369147	7.96677
C7	child_BMI_18year_ALSPAC	Inverse variance weighted	9	-0.0253499	0.0294751	-0.0831212	0.0324214	0.389765	7.71747	1.43534	8	0.99373	0
C7	child_BMI_18year_ALSPAC	MR Egger	9	-0.0576796	0.235257	-0.518782	0.403423	0.813352	7.71747
C7	child_BMI_18year_ALSPAC	Weighted median	9	-0.0361022	0.036814	-0.108258	0.0360532	0.326757	7.71747
C7orf50	child_BMI_3year_ALSPAC	Inverse variance weighted	5	-0.0132704	0.0262075	-0.0646371	0.0380962	0.612603	5.38114	3.18541	4	0.527291	0
C7orf50	child_BMI_3year_ALSPAC	MR Egger	5	0.0433132	0.0565249	-0.0674756	0.154102	0.499292	5.38114
C7orf50	child_BMI_3year_ALSPAC	Weighted median	5	0.010484	0.0363735	-0.060808	0.081776	0.773169	5.38114
C7orf50	child_BMI_5year_ALSPAC	Inverse variance weighted	6	-0.0154037	0.0364339	-0.0868142	0.0560069	0.672453	4.84757	4.7225	5	0.450676	0
C7orf50	child_BMI_5year_ALSPAC	MR Egger	6	0.0367771	0.138365	-0.234419	0.307973	0.803532	4.84757
C7orf50	child_BMI_5year_ALSPAC	Weighted median	6	-0.00811318	0.0536414	-0.11325	0.0970239	0.87978	4.84757
C7orf50	child_BMI_6year_ALSPAC	Inverse variance weighted	5	0.0210647	0.0681085	-0.112428	0.154557	0.757108	5.31508	11.6318	4	0.0203104	65.6114
C7orf50	child_BMI_6year_ALSPAC	MR Egger	5	-0.198603	0.124254	-0.442141	0.0449355	0.208256	5.31508
C7orf50	child_BMI_6year_ALSPAC	Weighted median	5	-0.0202959	0.166264	-0.346174	0.305582	0.902844	5.31508
C7orf50	child_BMI_7year_ALSPAC	Inverse variance weighted	6	-0.0240013	0.0370835	-0.0966849	0.0486824	0.517488	7.03501	5.84844	5	0.321247	14.5071
C7orf50	child_BMI_7year_ALSPAC	MR Egger	6	-0.117312	0.102316	-0.317852	0.0832277	0.315486	7.03501
C7orf50	child_BMI_7year_ALSPAC	Weighted median	6	-0.0319479	0.072059	-0.173184	0.109288	0.657508	7.03501
C7orf50	child_BMI_8year_ALSPAC	Inverse variance weighted	6	0.0130782	0.0668048	-0.117859	0.144016	0.844792	8.12531	8.2427	5	0.143357	39.3403
C7orf50	child_BMI_8year_ALSPAC	MR Egger	6	0.115091	0.259846	-0.394206	0.624388	0.680721	8.12531
C7orf50	child_BMI_8year_ALSPAC	Weighted median	6	-0.00624318	0.0798161	-0.162683	0.150196	0.937653	8.12531
C7orf50	child_BMI_10year_ALSPAC	Inverse variance weighted	11	-0.00703888	0.0395742	-0.0846043	0.0705265	0.858829	10.4682	12.4193	10	0.257971	19.4805
C7orf50	child_BMI_10year_ALSPAC	MR Egger	11	0.134206	0.12669	-0.114107	0.382519	0.317054	10.4682
C7orf50	child_BMI_10year_ALSPAC	Weighted median	11	0.000751812	0.0511474	-0.0994971	0.101001	0.988272	10.4682
C7orf50	child_BMI_12year_ALSPAC	Inverse variance weighted	10	0.0254299	0.0364652	-0.0460418	0.0969016	0.485568	9.47495	8.21517	9	0.512616	0
C7orf50	child_BMI_12year_ALSPAC	MR Egger	10	0.116134	0.0970185	-0.074022	0.306291	0.265559	9.47495
C7orf50	child_BMI_12year_ALSPAC	Weighted median	10	0.00378996	0.0504759	-0.0951427	0.102723	0.940147	9.47495
C7orf50	child_BMI_14year_ALSPAC	Inverse variance weighted	8	0.0137426	0.038425	-0.0615705	0.0890557	0.720608	10.6017	8.15847	7	0.318828	14.1996
C7orf50	child_BMI_14year_ALSPAC	MR Egger	8	0.185694	0.152859	-0.113909	0.485297	0.270073	10.6017
C7orf50	child_BMI_14year_ALSPAC	Weighted median	8	0.0029571	0.0489483	-0.0929816	0.0988958	0.951827	10.6017
C7orf50	child_BMI_15year_ALSPAC	Inverse variance weighted	8	0.0113232	0.0428479	-0.0726586	0.0953051	0.791575	9.07494	9.72273	7	0.204838	28.0038
C7orf50	child_BMI_15year_ALSPAC	MR Egger	8	0.314746	0.129999	0.0599476	0.569545	0.0517829	9.07494
C7orf50	child_BMI_15year_ALSPAC	Weighted median	8	0.00286223	0.0535461	-0.102088	0.107813	0.95737	9.07494
C7orf50	child_BMI_16year_ALSPAC	Inverse variance weighted	7	0.0222302	0.0418183	-0.0597338	0.104194	0.595011	9.48801	7.94181	6	0.242397	24.4505
C7orf50	child_BMI_16year_ALSPAC	MR Egger	7	0.136716	0.227896	-0.309959	0.583391	0.574718	9.48801
C7orf50	child_BMI_16year_ALSPAC	Weighted median	7	0.00936127	0.0536347	-0.0957627	0.114485	0.861443	9.48801
C7orf50	child_BMI_17year_ALSPAC	Inverse variance weighted	7	0.0429354	0.0418608	-0.0391117	0.124983	0.305046	7.96677	6.23131	6	0.397783	3.71213
C7orf50	child_BMI_17year_ALSPAC	MR Egger	7	0.302419	0.139787	0.0284361	0.576402	0.0828279	7.96677
C7orf50	child_BMI_17year_ALSPAC	Weighted median	7	0.0476454	0.0555008	-0.0611362	0.156427	0.390637	7.96677
C7orf50	child_BMI_18year_ALSPAC	Inverse variance weighted	9	-0.00938724	0.0412296	-0.0901972	0.0714227	0.819893	7.71747	13.4642	8	0.0968458	40.583
C7orf50	child_BMI_18year_ALSPAC	MR Egger	9	0.691519	0.25364	0.194386	1.18865	0.0294923	7.71747
C7orf50	child_BMI_18year_ALSPAC	Weighted median	9	-0.00343859	0.0476837	-0.0968987	0.0900215	0.942512	7.71747
C8B	child_BMI_3year_ALSPAC	Inverse variance weighted	5	-0.0278519	0.024722	-0.076307	0.0206031	0.259909	5.38114	3.94076	4	0.414082	0
C8B	child_BMI_3year_ALSPAC	MR Egger	5	-0.0817319	0.0511168	-0.181921	0.0184569	0.208135	5.38114
C8B	child_BMI_3year_ALSPAC	Weighted median	5	0.000985153	0.0365955	-0.0707421	0.0727124	0.978524	5.38114
C8B	child_BMI_5year_ALSPAC	Inverse variance weighted	6	0.0248006	0.0332993	-0.040466	0.0900672	0.456406	4.84757	4.71129	5	0.452121	0
C8B	child_BMI_5year_ALSPAC	MR Egger	6	-0.0876248	0.119028	-0.320921	0.145671	0.502469	4.84757
C8B	child_BMI_5year_ALSPAC	Weighted median	6	0.0148918	0.0469905	-0.0772095	0.106993	0.751311	4.84757
C8B	child_BMI_6year_ALSPAC	Inverse variance weighted	5	-0.0617066	0.0371296	-0.134481	0.0110673	0.0965274	5.31508	2.31591	4	0.677873	0
C8B	child_BMI_6year_ALSPAC	MR Egger	5	-0.142524	0.0882208	-0.315437	0.0303883	0.204608	5.31508
C8B	child_BMI_6year_ALSPAC	Weighted median	5	-0.0710285	0.407009	-0.868766	0.726709	0.861462	5.31508
C8B	child_BMI_7year_ALSPAC	Inverse variance weighted	6	-0.044199	0.0321705	-0.107253	0.0188553	0.169474	7.03501	4.11283	5	0.533289	0
C8B	child_BMI_7year_ALSPAC	MR Egger	6	-0.143679	0.0883449	-0.316835	0.0294773	0.179205	7.03501
C8B	child_BMI_7year_ALSPAC	Weighted median	6	-0.0467027	0.0506591	-0.145995	0.0525891	0.35658	7.03501
C8B	child_BMI_8year_ALSPAC	Inverse variance weighted	6	-0.0115916	0.048667	-0.106979	0.0837956	0.81174	8.12531	4.0556	5	0.541439	0
C8B	child_BMI_8year_ALSPAC	MR Egger	6	-0.0208863	0.171459	-0.356947	0.315174	0.90892	8.12531
C8B	child_BMI_8year_ALSPAC	Weighted median	6	0.0155157	0.0689337	-0.119594	0.150626	0.821916	8.12531
C8B	child_BMI_10year_ALSPAC	Inverse variance weighted	11	0.00929467	0.0397631	-0.0686411	0.0872304	0.815178	10.4682	14.2511	10	0.161841	29.8302
C8B	child_BMI_10year_ALSPAC	MR Egger	11	-0.0121643	0.135109	-0.276979	0.25265	0.930233	10.4682
C8B	child_BMI_10year_ALSPAC	Weighted median	11	0.0223775	0.046557	-0.0688743	0.113629	0.630767	10.4682
C8B	child_BMI_12year_ALSPAC	Inverse variance weighted	10	-0.00418212	0.034121	-0.0710592	0.062695	0.90245	9.47495	8.70878	9	0.464579	0
C8B	child_BMI_12year_ALSPAC	MR Egger	10	-0.0287164	0.0930676	-0.211129	0.153696	0.765543	9.47495
C8B	child_BMI_12year_ALSPAC	Weighted median	10	0.0242854	0.0481893	-0.0701657	0.118736	0.614291	9.47495
C8B	child_BMI_14year_ALSPAC	Inverse variance weighted	8	0.0111234	0.0336416	-0.0548142	0.077061	0.740914	10.6017	4.59781	7	0.70891	0
C8B	child_BMI_14year_ALSPAC	MR Egger	8	0.11291	0.13427	-0.150259	0.376078	0.432624	10.6017
C8B	child_BMI_14year_ALSPAC	Weighted median	8	0.0252683	0.0433957	-0.0597873	0.110324	0.560381	10.6017
C8B	child_BMI_15year_ALSPAC	Inverse variance weighted	8	0.0237686	0.034418	-0.0436908	0.091228	0.489826	9.07494	5.47095	7	0.60269	0
C8B	child_BMI_15year_ALSPAC	MR Egger	8	0.0988602	0.118435	-0.133272	0.330992	0.435843	9.07494
C8B	child_BMI_15year_ALSPAC	Weighted median	8	0.0599007	0.0455467	-0.0293708	0.149172	0.18846	9.07494
C8B	child_BMI_16year_ALSPAC	Inverse variance weighted	7	0.00961101	0.0340428	-0.057113	0.076335	0.777697	9.48801	2.7464	6	0.839937	0
C8B	child_BMI_16year_ALSPAC	MR Egger	7	0.19247	0.180148	-0.16062	0.54556	0.334184	9.48801
C8B	child_BMI_16year_ALSPAC	Weighted median	7	0.0231701	0.0436455	-0.062375	0.108715	0.595509	9.48801
C8B	child_BMI_17year_ALSPAC	Inverse variance weighted	7	-0.00121412	0.0393883	-0.0784151	0.0759869	0.97541	7.96677	6.09025	6	0.413157	1.48187
C8B	child_BMI_17year_ALSPAC	MR Egger	7	-0.0618645	0.145905	-0.347838	0.224109	0.689185	7.96677
C8B	child_BMI_17year_ALSPAC	Weighted median	7	0.0337639	0.0521532	-0.0684564	0.135984	0.517374	7.96677
C8B	child_BMI_18year_ALSPAC	Inverse variance weighted	9	-0.00949712	0.0302283	-0.0687446	0.0497504	0.753385	7.71747	5.45655	8	0.707849	0
C8B	child_BMI_18year_ALSPAC	MR Egger	9	0.107462	0.238503	-0.360005	0.574929	0.665925	7.71747
C8B	child_BMI_18year_ALSPAC	Weighted median	9	0.00946236	0.0408728	-0.0706483	0.0895731	0.81692	7.71747
C9	child_BMI_3year_ALSPAC	Inverse variance weighted	5	0.00211805	0.0294817	-0.0556661	0.0599022	0.942727	5.38114	4.83256	4	0.304913	17.2282
C9	child_BMI_3year_ALSPAC	MR Egger	5	-0.0543013	0.0625068	-0.176815	0.068212	0.448916	5.38114
C9	child_BMI_3year_ALSPAC	Weighted median	5	-0.00224509	0.0387251	-0.0781462	0.073656	0.953768	5.38114
C9	child_BMI_5year_ALSPAC	Inverse variance weighted	6	0.0946362	0.0828124	-0.067676	0.256948	0.25313	4.84757	24.6745	5	0.000161011	79.7362
C9	child_BMI_5year_ALSPAC	MR Egger	6	0.100796	0.330938	-0.547843	0.749435	0.775877	4.84757
C9	child_BMI_5year_ALSPAC	Weighted median	6	0.0182953	0.0696587	-0.118236	0.154826	0.792827	4.84757
C9	child_BMI_6year_ALSPAC	Inverse variance weighted	5	-0.0431077	0.100463	-0.240014	0.153799	0.667857	5.31508	23.9075	4	8.33578e-05	83.2689
C9	child_BMI_6year_ALSPAC	MR Egger	5	0.123422	0.255248	-0.376864	0.623708	0.661812	5.31508
C9	child_BMI_6year_ALSPAC	Weighted median	5	0.0178962	0.951685	-1.84741	1.8832	0.984997	5.31508
C9	child_BMI_7year_ALSPAC	Inverse variance weighted	6	0.0422357	0.0353918	-0.0271323	0.111604	0.232723	7.03501	4.16537	5	0.525861	0
C9	child_BMI_7year_ALSPAC	MR Egger	6	0.0525727	0.099045	-0.141556	0.246701	0.623663	7.03501
C9	child_BMI_7year_ALSPAC	Weighted median	6	0.0343397	0.1087	-0.178712	0.247392	0.752069	7.03501
C9	child_BMI_8year_ALSPAC	Inverse variance weighted	6	0.0802912	0.0724196	-0.0616513	0.222234	0.267562	8.12531	9.08512	5	0.105717	44.9649
C9	child_BMI_8year_ALSPAC	MR Egger	6	0.423586	0.225514	-0.0184214	0.865594	0.133541	8.12531
C9	child_BMI_8year_ALSPAC	Weighted median	6	0.106384	0.0733072	-0.0372982	0.250066	0.146722	8.12531
C9	child_BMI_10year_ALSPAC	Inverse variance weighted	11	0.0605136	0.0397676	-0.0174309	0.138458	0.128089	10.4682	11.7689	10	0.300823	15.0301
C9	child_BMI_10year_ALSPAC	MR Egger	11	0.0312243	0.136374	-0.236069	0.298517	0.824017	10.4682
C9	child_BMI_10year_ALSPAC	Weighted median	11	0.0204082	0.0550296	-0.0874498	0.128266	0.710743	10.4682
C9	child_BMI_12year_ALSPAC	Inverse variance weighted	10	-0.00159716	0.073533	-0.145722	0.142527	0.982671	9.47495	34.483	9	7.34792e-05	73.9002
C9	child_BMI_12year_ALSPAC	MR Egger	10	0.0999598	0.204399	-0.300661	0.500581	0.637936	9.47495
C9	child_BMI_12year_ALSPAC	Weighted median	10	-0.00932769	0.0563237	-0.119722	0.101067	0.868465	9.47495
C9	child_BMI_14year_ALSPAC	Inverse variance weighted	8	0.0425584	0.0445769	-0.0448123	0.129929	0.33972	10.6017	10.3046	7	0.171961	32.069
C9	child_BMI_14year_ALSPAC	MR Egger	8	0.124758	0.193311	-0.254132	0.503648	0.542561	10.6017
C9	child_BMI_14year_ALSPAC	Weighted median	8	0.00993327	0.055135	-0.0981314	0.117998	0.857025	10.6017
C9	child_BMI_15year_ALSPAC	Inverse variance weighted	8	0.0256934	0.0530539	-0.0782922	0.129679	0.628181	9.07494	14.0666	7	0.0500089	50.2368
C9	child_BMI_15year_ALSPAC	MR Egger	8	0.27673	0.17148	-0.0593715	0.612832	0.157704	9.07494
C9	child_BMI_15year_ALSPAC	Weighted median	8	0.0135118	0.0594422	-0.102995	0.130018	0.820183	9.07494
C9	child_BMI_16year_ALSPAC	Inverse variance weighted	7	-0.043691	0.115065	-0.269219	0.181837	0.704163	9.48801	56.7474	6	2.05514e-10	89.4268
C9	child_BMI_16year_ALSPAC	MR Egger	7	0.915977	0.471382	-0.00793259	1.83989	0.109625	9.48801
C9	child_BMI_16year_ALSPAC	Weighted median	7	0.0542753	0.0534389	-0.0504648	0.159015	0.309795	9.48801
C9	child_BMI_17year_ALSPAC	Inverse variance weighted	7	0.0700665	0.0534346	-0.0346654	0.174798	0.189771	7.96677	9.52954	6	0.145914	37.0379
C9	child_BMI_17year_ALSPAC	MR Egger	7	-0.108785	0.180753	-0.463062	0.245492	0.573525	7.96677
C9	child_BMI_17year_ALSPAC	Weighted median	7	0.0490913	0.0635991	-0.0755629	0.173746	0.440182	7.96677
C9	child_BMI_18year_ALSPAC	Inverse variance weighted	9	-0.0318489	0.068855	-0.166805	0.103107	0.643687	7.71747	35.2667	8	2.39071e-05	77.3157
C9	child_BMI_18year_ALSPAC	MR Egger	9	-0.463331	0.563794	-1.56837	0.641704	0.438276	7.71747
C9	child_BMI_18year_ALSPAC	Weighted median	9	-0.0175252	0.0524771	-0.12038	0.0853298	0.73841	7.71747
C9orf40	child_BMI_3year_ALSPAC	Inverse variance weighted	5	-0.0159336	0.0264229	-0.0677225	0.0358553	0.546494	5.38114	4.01766	4	0.403621	0.43964
C9orf40	child_BMI_3year_ALSPAC	MR Egger	5	-0.0785636	0.0561972	-0.18871	0.031583	0.256546	5.38114
C9orf40	child_BMI_3year_ALSPAC	Weighted median	5	-0.0399684	0.0399465	-0.118264	0.0383268	0.317046	5.38114
C9orf40	child_BMI_5year_ALSPAC	Inverse variance weighted	6	-0.0201073	0.0493566	-0.116846	0.0766317	0.683723	4.84757	9.07183	5	0.106233	44.8843
C9orf40	child_BMI_5year_ALSPAC	MR Egger	6	-0.209139	0.170739	-0.543787	0.12551	0.287811	4.84757
C9orf40	child_BMI_5year_ALSPAC	Weighted median	6	-0.0407288	0.0587144	-0.155809	0.0743514	0.487885	4.84757
C9orf40	child_BMI_6year_ALSPAC	Inverse variance weighted	5	0.0652601	0.0404023	-0.0139284	0.144449	0.106255	5.31508	3.1281	4	0.536622	0
C9orf40	child_BMI_6year_ALSPAC	MR Egger	5	0.053823	0.0980178	-0.138292	0.245938	0.621157	5.31508
C9orf40	child_BMI_6year_ALSPAC	Weighted median	5	0.0654961	0.245027	-0.414757	0.545749	0.789237	5.31508
C9orf40	child_BMI_7year_ALSPAC	Inverse variance weighted	6	0.00901056	0.0480676	-0.085202	0.103223	0.851303	7.03501	9.5447	5	0.0892131	47.6149
C9orf40	child_BMI_7year_ALSPAC	MR Egger	6	0.0122745	0.147635	-0.277089	0.301638	0.937734	7.03501
C9orf40	child_BMI_7year_ALSPAC	Weighted median	6	-0.00203941	0.280636	-0.552086	0.548007	0.994202	7.03501
C9orf40	child_BMI_8year_ALSPAC	Inverse variance weighted	6	-0.0547398	0.0531947	-0.159001	0.0495218	0.303458	8.12531	5.07605	5	0.40667	1.49815
C9orf40	child_BMI_8year_ALSPAC	MR Egger	6	-0.271012	0.187415	-0.638345	0.0963208	0.221694	8.12531
C9orf40	child_BMI_8year_ALSPAC	Weighted median	6	-0.0489876	0.0754292	-0.196829	0.0988536	0.516046	8.12531
C9orf40	child_BMI_10year_ALSPAC	Inverse variance weighted	11	-0.0209881	0.0360317	-0.0916103	0.049634	0.560236	10.4682	9.64518	10	0.472154	0
C9orf40	child_BMI_10year_ALSPAC	MR Egger	11	-0.16706	0.117467	-0.397296	0.0631756	0.18869	10.4682
C9orf40	child_BMI_10year_ALSPAC	Weighted median	11	-0.0271326	0.0518655	-0.128789	0.0745238	0.600881	10.4682
C9orf40	child_BMI_12year_ALSPAC	Inverse variance weighted	10	-0.0371398	0.0369149	-0.109493	0.0352135	0.314372	9.47495	7.87097	9	0.5472	0
C9orf40	child_BMI_12year_ALSPAC	MR Egger	10	-0.130111	0.0983862	-0.322948	0.0627255	0.222571	9.47495
C9orf40	child_BMI_12year_ALSPAC	Weighted median	10	-0.0489185	0.0504335	-0.147768	0.0499311	0.332066	9.47495
C9orf40	child_BMI_14year_ALSPAC	Inverse variance weighted	8	-0.0419452	0.0361144	-0.11273	0.0288391	0.245458	10.6017	6.27338	7	0.508216	0
C9orf40	child_BMI_14year_ALSPAC	MR Egger	8	-0.140051	0.147177	-0.428518	0.148416	0.37805	10.6017
C9orf40	child_BMI_14year_ALSPAC	Weighted median	8	-0.0364275	0.051903	-0.138157	0.0653024	0.48278	10.6017
C9orf40	child_BMI_15year_ALSPAC	Inverse variance weighted	8	-0.0291008	0.0367925	-0.101214	0.0430125	0.428977	9.07494	6.37043	7	0.497222	0
C9orf40	child_BMI_15year_ALSPAC	MR Egger	8	0.0313951	0.131128	-0.225616	0.288406	0.818747	9.07494
C9orf40	child_BMI_15year_ALSPAC	Weighted median	8	-0.0332868	0.0520309	-0.135267	0.0686938	0.522335	9.07494
C9orf40	child_BMI_16year_ALSPAC	Inverse variance weighted	7	-0.00104442	0.0446052	-0.0884706	0.0863818	0.981319	9.48801	8.82358	6	0.183746	32.0004
C9orf40	child_BMI_16year_ALSPAC	MR Egger	7	0.00595818	0.249321	-0.48271	0.494626	0.981859	9.48801
C9orf40	child_BMI_16year_ALSPAC	Weighted median	7	0.0152756	0.0521432	-0.086925	0.117476	0.769557	9.48801
C9orf40	child_BMI_17year_ALSPAC	Inverse variance weighted	7	-0.0593495	0.0417563	-0.141192	0.0224928	0.15522	7.96677	6.02164	6	0.42077	0.359361
C9orf40	child_BMI_17year_ALSPAC	MR Egger	7	0.1529	0.141846	-0.125119	0.430919	0.3303	7.96677
C9orf40	child_BMI_17year_ALSPAC	Weighted median	7	-0.0239383	0.056848	-0.13536	0.0874837	0.673687	7.96677
C9orf40	child_BMI_18year_ALSPAC	Inverse variance weighted	9	-0.0147436	0.0328305	-0.0790914	0.0496042	0.653372	7.71747	8.29289	8	0.405396	3.53179
C9orf40	child_BMI_18year_ALSPAC	MR Egger	9	-0.0997376	0.278219	-0.645046	0.445571	0.730547	7.71747
C9orf40	child_BMI_18year_ALSPAC	Weighted median	9	-0.0187278	0.0442594	-0.105476	0.0680206	0.672195	7.71747
CA1	child_BMI_3year_ALSPAC	Inverse variance weighted	5	-0.0126701	0.0306532	-0.0727503	0.0474102	0.679361	5.38114	5.4804	4	0.241458	27.0126
CA1	child_BMI_3year_ALSPAC	MR Egger	5	-0.0640975	0.0674471	-0.196294	0.0680988	0.412051	5.38114
CA1	child_BMI_3year_ALSPAC	Weighted median	5	-0.0180699	0.0383267	-0.0931901	0.0570504	0.637305	5.38114
CA1	child_BMI_5year_ALSPAC	Inverse variance weighted	6	-0.0445416	0.0522858	-0.147022	0.0579386	0.394277	4.84757	10.2843	5	0.0675679	51.3824
CA1	child_BMI_5year_ALSPAC	MR Egger	6	-0.309699	0.156522	-0.616482	-0.0029152	0.118989	4.84757
CA1	child_BMI_5year_ALSPAC	Weighted median	6	-0.0237939	0.0601017	-0.141593	0.0940054	0.692183	4.84757
CA1	child_BMI_6year_ALSPAC	Inverse variance weighted	5	0.0467002	0.0478164	-0.0470199	0.14042	0.328739	5.31508	5.66176	4	0.225872	29.3506
CA1	child_BMI_6year_ALSPAC	MR Egger	5	-0.0453882	0.117764	-0.276205	0.185429	0.725633	5.31508
CA1	child_BMI_6year_ALSPAC	Weighted median	5	0.0198163	0.348763	-0.66376	0.703392	0.95469	5.31508
CA1	child_BMI_7year_ALSPAC	Inverse variance weighted	6	-0.0137349	0.0443828	-0.100725	0.0732554	0.756968	7.03501	8.22492	5	0.144268	39.2091
CA1	child_BMI_7year_ALSPAC	MR Egger	6	-0.0398566	0.135586	-0.305605	0.225892	0.783412	7.03501
CA1	child_BMI_7year_ALSPAC	Weighted median	6	-0.0260386	0.0881156	-0.198745	0.146668	0.767608	7.03501
CA1	child_BMI_8year_ALSPAC	Inverse variance weighted	6	-0.067923	0.0525001	-0.170823	0.0349771	0.195745	8.12531	3.6372	5	0.602737	0
CA1	child_BMI_8year_ALSPAC	MR Egger	6	-0.229113	0.186433	-0.594521	0.136295	0.286451	8.12531
CA1	child_BMI_8year_ALSPAC	Weighted median	6	-0.0810633	0.0687698	-0.215852	0.0537254	0.238492	8.12531
CA1	child_BMI_10year_ALSPAC	Inverse variance weighted	11	-0.0319043	0.0414573	-0.113161	0.049352	0.441556	10.4682	13.3882	10	0.202772	25.3071
CA1	child_BMI_10year_ALSPAC	MR Egger	11	-0.242162	0.121958	-0.481199	-0.0031248	0.0783472	10.4682
CA1	child_BMI_10year_ALSPAC	Weighted median	11	-0.0404516	0.056547	-0.151284	0.0703805	0.474385	10.4682
CA1	child_BMI_12year_ALSPAC	Inverse variance weighted	10	-0.0533636	0.0398829	-0.131534	0.0248069	0.180894	9.47495	10.623	9	0.302441	15.2778
CA1	child_BMI_12year_ALSPAC	MR Egger	10	-0.186317	0.100693	-0.383675	0.0110413	0.101423	9.47495
CA1	child_BMI_12year_ALSPAC	Weighted median	10	-0.0708731	0.0508586	-0.170556	0.0288097	0.163459	9.47495
CA1	child_BMI_14year_ALSPAC	Inverse variance weighted	8	-0.062737	0.0359151	-0.133131	0.00765656	0.0806695	10.6017	6.47758	7	0.485217	0
CA1	child_BMI_14year_ALSPAC	MR Egger	8	-0.201232	0.146367	-0.488111	0.0856467	0.218312	10.6017
CA1	child_BMI_14year_ALSPAC	Weighted median	8	-0.0459445	0.0505758	-0.145073	0.053184	0.363652	10.6017
CA1	child_BMI_15year_ALSPAC	Inverse variance weighted	8	-0.0444578	0.0365875	-0.116169	0.0272536	0.224324	9.07494	3.72542	7	0.810804	0
CA1	child_BMI_15year_ALSPAC	MR Egger	8	-0.0487649	0.128842	-0.301294	0.203765	0.718099	9.07494
CA1	child_BMI_15year_ALSPAC	Weighted median	8	-0.0443438	0.0504556	-0.143237	0.0545491	0.379472	9.07494
CA1	child_BMI_16year_ALSPAC	Inverse variance weighted	7	0.00417125	0.0463799	-0.0867334	0.0950759	0.928338	9.48801	9.6444	6	0.140448	37.7877
CA1	child_BMI_16year_ALSPAC	MR Egger	7	-0.149262	0.24968	-0.638635	0.340111	0.576009	9.48801
CA1	child_BMI_16year_ALSPAC	Weighted median	7	-0.0187456	0.0544194	-0.125408	0.0879164	0.730497	9.48801
CA1	child_BMI_17year_ALSPAC	Inverse variance weighted	7	-0.0735442	0.0414382	-0.154763	0.0076747	0.0759323	7.96677	5.6407	6	0.464617	0
CA1	child_BMI_17year_ALSPAC	MR Egger	7	0.137699	0.141015	-0.13869	0.414088	0.37367	7.96677
CA1	child_BMI_17year_ALSPAC	Weighted median	7	-0.0434915	0.0558138	-0.152887	0.0659037	0.435848	7.96677
CA1	child_BMI_18year_ALSPAC	Inverse variance weighted	9	-0.0110947	0.0336997	-0.0771461	0.0549568	0.741988	7.71747	8.83543	8	0.356368	9.4555
CA1	child_BMI_18year_ALSPAC	MR Egger	9	-0.164621	0.281459	-0.716281	0.387039	0.576984	7.71747
CA1	child_BMI_18year_ALSPAC	Weighted median	9	-0.0357879	0.0448514	-0.123697	0.0521209	0.424916	7.71747
CA11	child_BMI_3year_ALSPAC	Inverse variance weighted	5	0.00321507	0.0276572	-0.0509931	0.0574232	0.907457	5.38114	0.681458	4	0.953596	0
CA11	child_BMI_3year_ALSPAC	MR Egger	5	0.0171284	0.0586926	-0.0979092	0.132166	0.789432	5.38114
CA11	child_BMI_3year_ALSPAC	Weighted median	5	-0.00371235	0.0349887	-0.0722903	0.0648656	0.915502	5.38114
CA11	child_BMI_5year_ALSPAC	Inverse variance weighted	6	-0.044808	0.0384657	-0.120201	0.0305848	0.244067	4.84757	2.09146	5	0.836351	0
CA11	child_BMI_5year_ALSPAC	MR Egger	6	0.0399169	0.137391	-0.229369	0.309203	0.785848	4.84757
CA11	child_BMI_5year_ALSPAC	Weighted median	6	-0.0296494	0.0533969	-0.134307	0.0750086	0.578714	4.84757
CA11	child_BMI_6year_ALSPAC	Inverse variance weighted	5	-0.0483733	0.0669956	-0.179685	0.082938	0.470271	5.31508	9.95644	4	0.0411678	59.825
CA11	child_BMI_6year_ALSPAC	MR Egger	5	-0.068547	0.183852	-0.428898	0.291804	0.734054	5.31508
CA11	child_BMI_6year_ALSPAC	Weighted median	5	-0.0494739	0.581499	-1.18921	1.09026	0.932198	5.31508
CA11	child_BMI_7year_ALSPAC	Inverse variance weighted	6	-0.0156553	0.0557024	-0.124832	0.0935214	0.77867	7.03501	11.6035	5	0.0406445	56.9094
CA11	child_BMI_7year_ALSPAC	MR Egger	6	-0.164562	0.151308	-0.461126	0.132003	0.337921	7.03501
CA11	child_BMI_7year_ALSPAC	Weighted median	6	-0.0382386	0.0742808	-0.183829	0.107352	0.606704	7.03501
CA11	child_BMI_8year_ALSPAC	Inverse variance weighted	6	-0.0590699	0.0555097	-0.167869	0.0497291	0.287267	8.12531	3.2119	5	0.667355	0
CA11	child_BMI_8year_ALSPAC	MR Egger	6	-0.17028	0.197418	-0.557219	0.216658	0.437035	8.12531
CA11	child_BMI_8year_ALSPAC	Weighted median	6	-0.0416872	0.0724127	-0.183616	0.100242	0.564825	8.12531
CA11	child_BMI_10year_ALSPAC	Inverse variance weighted	11	-0.038028	0.0378738	-0.112261	0.0362046	0.315344	10.4682	7.45467	10	0.681936	0
CA11	child_BMI_10year_ALSPAC	MR Egger	11	-0.0517701	0.123443	-0.293718	0.190178	0.684768	10.4682
CA11	child_BMI_10year_ALSPAC	Weighted median	11	-0.0279266	0.0532132	-0.132224	0.0763713	0.599719	10.4682
CA11	child_BMI_12year_ALSPAC	Inverse variance weighted	10	-0.0401383	0.0388115	-0.116209	0.0359322	0.301049	9.47495	8.39059	9	0.495313	0
CA11	child_BMI_12year_ALSPAC	MR Egger	10	-0.0475757	0.105925	-0.255188	0.160037	0.665244	9.47495
CA11	child_BMI_12year_ALSPAC	Weighted median	10	-0.0433545	0.0577583	-0.156561	0.0698519	0.452882	9.47495
CA11	child_BMI_14year_ALSPAC	Inverse variance weighted	8	-0.0604703	0.0379703	-0.134892	0.0139515	0.111257	10.6017	5.14865	7	0.641828	0
CA11	child_BMI_14year_ALSPAC	MR Egger	8	-0.124757	0.15464	-0.427851	0.178338	0.450594	10.6017
CA11	child_BMI_14year_ALSPAC	Weighted median	8	-0.0315369	0.0496732	-0.128896	0.0658225	0.525502	10.6017
CA11	child_BMI_15year_ALSPAC	Inverse variance weighted	8	-0.0540472	0.0386519	-0.129805	0.0217105	0.162021	9.07494	5.04944	7	0.65393	0
CA11	child_BMI_15year_ALSPAC	MR Egger	8	-0.0638108	0.135633	-0.329652	0.202031	0.654638	9.07494
CA11	child_BMI_15year_ALSPAC	Weighted median	8	-0.0300441	0.0539521	-0.13579	0.075702	0.577619	9.07494
CA11	child_BMI_16year_ALSPAC	Inverse variance weighted	7	-0.0116382	0.0398644	-0.0897726	0.0664961	0.770328	9.48801	6.37868	6	0.382133	5.93663
CA11	child_BMI_16year_ALSPAC	MR Egger	7	-0.456247	0.197557	-0.843459	-0.0690344	0.0689554	9.48801
CA11	child_BMI_16year_ALSPAC	Weighted median	7	-0.02574	0.0534525	-0.130507	0.0790268	0.630126	9.48801
CA11	child_BMI_17year_ALSPAC	Inverse variance weighted	7	-0.0903955	0.0438451	-0.176332	-0.00445921	0.0392359	7.96677	3.88574	6	0.692135	0
CA11	child_BMI_17year_ALSPAC	MR Egger	7	0.0246891	0.149272	-0.267883	0.317262	0.875111	7.96677
CA11	child_BMI_17year_ALSPAC	Weighted median	7	-0.0888559	0.0566548	-0.199899	0.0221875	0.116794	7.96677
CA11	child_BMI_18year_ALSPAC	Inverse variance weighted	9	-0.0257131	0.0352013	-0.0947075	0.0432814	0.46511	7.71747	8.6245	8	0.374956	7.24095
CA11	child_BMI_18year_ALSPAC	MR Egger	9	-0.0870526	0.299312	-0.673703	0.499598	0.7796	7.71747
CA11	child_BMI_18year_ALSPAC	Weighted median	9	-0.0297151	0.0513411	-0.130344	0.0709135	0.562739	7.71747
CA12	child_BMI_3year_ALSPAC	Inverse variance weighted	5	-0.0123387	0.0273455	-0.0659358	0.0412585	0.651835	5.38114	4.28994	4	0.368186	6.75862
CA12	child_BMI_3year_ALSPAC	MR Egger	5	-0.0648362	0.0578285	-0.17818	0.0485078	0.343864	5.38114
CA12	child_BMI_3year_ALSPAC	Weighted median	5	-0.0391171	0.0413664	-0.120195	0.0419611	0.34434	5.38114
CA12	child_BMI_5year_ALSPAC	Inverse variance weighted	6	-0.00824311	0.0653337	-0.136297	0.119811	0.899598	4.84757	15.852	5	0.00727964	68.4582
CA12	child_BMI_5year_ALSPAC	MR Egger	6	-0.0221859	0.261157	-0.534054	0.489682	0.936382	4.84757
CA12	child_BMI_5year_ALSPAC	Weighted median	6	-0.050682	0.0688425	-0.185613	0.0842494	0.461608	4.84757
CA12	child_BMI_6year_ALSPAC	Inverse variance weighted	5	0.00900621	0.0693065	-0.126834	0.144847	0.896608	5.31508	11.7552	4	0.0192677	65.9725
CA12	child_BMI_6year_ALSPAC	MR Egger	5	-0.0130536	0.190132	-0.385711	0.359604	0.949584	5.31508
CA12	child_BMI_6year_ALSPAC	Weighted median	5	0.0119558	0.320018	-0.615279	0.639191	0.970198	5.31508
CA12	child_BMI_7year_ALSPAC	Inverse variance weighted	6	0.0318032	0.0348259	-0.0364555	0.100062	0.361135	7.03501	4.10038	5	0.535055	0
CA12	child_BMI_7year_ALSPAC	MR Egger	6	-0.0762647	0.0956686	-0.263775	0.111246	0.469991	7.03501
CA12	child_BMI_7year_ALSPAC	Weighted median	6	0.0112091	0.166534	-0.315197	0.337615	0.946336	7.03501
CA12	child_BMI_8year_ALSPAC	Inverse variance weighted	6	0.0331665	0.0769374	-0.117631	0.183964	0.666408	8.12531	10.5894	5	0.0601578	52.7828
CA12	child_BMI_8year_ALSPAC	MR Egger	6	0.167048	0.297301	-0.415661	0.749758	0.604188	8.12531
CA12	child_BMI_8year_ALSPAC	Weighted median	6	0.0515431	0.0824139	-0.109988	0.213074	0.531697	8.12531
CA12	child_BMI_10year_ALSPAC	Inverse variance weighted	11	0.0363289	0.0482001	-0.0581433	0.130801	0.451023	10.4682	17.8371	10	0.0577749	43.937
CA12	child_BMI_10year_ALSPAC	MR Egger	11	-0.13742	0.154189	-0.439631	0.164792	0.396002	10.4682
CA12	child_BMI_10year_ALSPAC	Weighted median	11	0.0254789	0.0590556	-0.0902701	0.141228	0.666149	10.4682
CA12	child_BMI_12year_ALSPAC	Inverse variance weighted	10	-0.0203304	0.0561911	-0.130465	0.0898041	0.717495	9.47495	20.78	9	0.013664	56.6891
CA12	child_BMI_12year_ALSPAC	MR Egger	10	-0.0461505	0.158626	-0.357058	0.264757	0.778499	9.47495
CA12	child_BMI_12year_ALSPAC	Weighted median	10	-0.00245358	0.0550617	-0.110374	0.105467	0.964458	9.47495
CA12	child_BMI_14year_ALSPAC	Inverse variance weighted	8	0.00229142	0.047522	-0.0908517	0.0954346	0.961542	10.6017	12.0842	7	0.0978231	42.0732
CA12	child_BMI_14year_ALSPAC	MR Egger	8	-0.126772	0.202086	-0.52286	0.269316	0.553558	10.6017
CA12	child_BMI_14year_ALSPAC	Weighted median	8	0.00654853	0.0554211	-0.102077	0.115174	0.905941	10.6017
CA12	child_BMI_15year_ALSPAC	Inverse variance weighted	8	-0.0138965	0.0554381	-0.122555	0.0947623	0.802072	9.07494	15.8041	7	0.0269678	55.7076
CA12	child_BMI_15year_ALSPAC	MR Egger	8	0.0937039	0.206546	-0.311127	0.498534	0.666013	9.07494
CA12	child_BMI_15year_ALSPAC	Weighted median	8	0.00951117	0.0560423	-0.100332	0.119354	0.865235	9.07494
CA12	child_BMI_16year_ALSPAC	Inverse variance weighted	7	0.00483585	0.0732126	-0.138661	0.148333	0.947336	9.48801	23.7155	6	0.000589065	74.7001
CA12	child_BMI_16year_ALSPAC	MR Egger	7	-0.35762	0.374355	-1.09136	0.376116	0.3833	9.48801
CA12	child_BMI_16year_ALSPAC	Weighted median	7	0.0199271	0.0591053	-0.0959193	0.135774	0.736007	9.48801
CA12	child_BMI_17year_ALSPAC	Inverse variance weighted	7	-0.00246868	0.0569958	-0.11418	0.109243	0.965452	7.96677	11.1863	6	0.0827876	46.3628
CA12	child_BMI_17year_ALSPAC	MR Egger	7	-0.0438091	0.211566	-0.458479	0.370861	0.844124	7.96677
CA12	child_BMI_17year_ALSPAC	Weighted median	7	-0.0235106	0.0664807	-0.153813	0.106792	0.723604	7.96677
CA12	child_BMI_18year_ALSPAC	Inverse variance weighted	9	0.0463333	0.0439673	-0.0398426	0.132509	0.291969	7.71747	14.8389	8	0.0623552	46.0876
CA12	child_BMI_18year_ALSPAC	MR Egger	9	-0.40299	0.333647	-1.05694	0.250959	0.266332	7.71747
CA12	child_BMI_18year_ALSPAC	Weighted median	9	0.0380542	0.0510606	-0.0620247	0.138133	0.456106	7.71747
CA13	child_BMI_3year_ALSPAC	Inverse variance weighted	5	-0.00763362	0.0354199	-0.0770567	0.0617894	0.829364	5.38114	7.05893	4	0.132807	43.3341
CA13	child_BMI_3year_ALSPAC	MR Egger	5	0.0774226	0.0669759	-0.0538502	0.208695	0.331392	5.38114
CA13	child_BMI_3year_ALSPAC	Weighted median	5	0.00966273	0.0366825	-0.062235	0.0815604	0.792231	5.38114
CA13	child_BMI_5year_ALSPAC	Inverse variance weighted	6	-0.0820956	0.0514852	-0.183007	0.0188153	0.110813	4.84757	9.63556	5	0.0862452	48.1089
CA13	child_BMI_5year_ALSPAC	MR Egger	6	-0.0298607	0.203887	-0.429479	0.369758	0.890645	4.84757
CA13	child_BMI_5year_ALSPAC	Weighted median	6	-0.0122699	0.0690524	-0.147613	0.123073	0.858966	4.84757
CA13	child_BMI_6year_ALSPAC	Inverse variance weighted	5	0.00665994	0.0559325	-0.102968	0.116288	0.905219	5.31508	7.48433	4	0.112402	46.555
CA13	child_BMI_6year_ALSPAC	MR Egger	5	-0.0728212	0.145319	-0.357646	0.212004	0.650751	5.31508
CA13	child_BMI_6year_ALSPAC	Weighted median	5	-0.0201167	0.119153	-0.253656	0.213423	0.86593	5.31508
CA13	child_BMI_7year_ALSPAC	Inverse variance weighted	6	0.00415187	0.0352028	-0.0648455	0.0731493	0.906114	7.03501	1.34387	5	0.930353	0
CA13	child_BMI_7year_ALSPAC	MR Egger	6	-0.0478374	0.0967165	-0.237402	0.141727	0.646807	7.03501
CA13	child_BMI_7year_ALSPAC	Weighted median	6	-0.0146642	0.0839701	-0.179246	0.149917	0.861366	7.03501
CA13	child_BMI_8year_ALSPAC	Inverse variance weighted	6	-0.072258	0.0710115	-0.211441	0.0669246	0.308891	8.12531	8.83261	5	0.11593	43.3916
CA13	child_BMI_8year_ALSPAC	MR Egger	6	0.030113	0.276886	-0.512583	0.572809	0.918633	8.12531
CA13	child_BMI_8year_ALSPAC	Weighted median	6	0.0148993	0.0797313	-0.141374	0.171173	0.851763	8.12531
CA13	child_BMI_10year_ALSPAC	Inverse variance weighted	11	-0.0504673	0.0406616	-0.130164	0.0292293	0.214548	10.4682	12.4369	10	0.256878	19.5943
CA13	child_BMI_10year_ALSPAC	MR Egger	11	0.101393	0.129247	-0.151932	0.354718	0.452907	10.4682
CA13	child_BMI_10year_ALSPAC	Weighted median	11	0.0124987	0.0553454	-0.0959783	0.120976	0.821333	10.4682
CA13	child_BMI_12year_ALSPAC	Inverse variance weighted	10	-0.00989795	0.0500082	-0.107914	0.0881182	0.843103	9.47495	16.124	9	0.0643364	44.1827
CA13	child_BMI_12year_ALSPAC	MR Egger	10	0.00903356	0.141242	-0.267802	0.285869	0.950573	9.47495
CA13	child_BMI_12year_ALSPAC	Weighted median	10	0.0136387	0.0530682	-0.0903749	0.117652	0.797176	9.47495
CA13	child_BMI_14year_ALSPAC	Inverse variance weighted	8	-0.0306148	0.0444085	-0.117655	0.0564258	0.490577	10.6017	10.336	7	0.170321	32.2753
CA13	child_BMI_14year_ALSPAC	MR Egger	8	0.0978805	0.187816	-0.270239	0.466	0.620929	10.6017
CA13	child_BMI_14year_ALSPAC	Weighted median	8	0.0278254	0.0516216	-0.073353	0.129004	0.589869	10.6017
CA13	child_BMI_15year_ALSPAC	Inverse variance weighted	8	-0.0276329	0.0460439	-0.117879	0.062613	0.548411	9.07494	10.7167	7	0.151464	34.6812
CA13	child_BMI_15year_ALSPAC	MR Egger	8	0.252028	0.131002	-0.00473658	0.508793	0.102717	9.07494
CA13	child_BMI_15year_ALSPAC	Weighted median	8	0.0276933	0.0519583	-0.0741449	0.129532	0.594039	9.07494
CA13	child_BMI_16year_ALSPAC	Inverse variance weighted	7	-0.00483897	0.0606323	-0.123678	0.114	0.93639	9.48801	15.9171	6	0.0142056	62.3048
CA13	child_BMI_16year_ALSPAC	MR Egger	7	-0.204237	0.326499	-0.844175	0.435701	0.559059	9.48801
CA13	child_BMI_16year_ALSPAC	Weighted median	7	0.0234879	0.0549441	-0.0842026	0.131178	0.669025	9.48801
CA13	child_BMI_17year_ALSPAC	Inverse variance weighted	7	0.0137946	0.0421752	-0.0688689	0.096458	0.743609	7.96677	2.5701	6	0.860542	0
CA13	child_BMI_17year_ALSPAC	MR Egger	7	-0.10216	0.143509	-0.383438	0.179118	0.508372	7.96677
CA13	child_BMI_17year_ALSPAC	Weighted median	7	0.00829337	0.0556	-0.100683	0.117269	0.881426	7.96677
CA13	child_BMI_18year_ALSPAC	Inverse variance weighted	9	-0.0273521	0.0421555	-0.109977	0.0552726	0.516443	7.71747	13.361	8	0.100017	40.1244
CA13	child_BMI_18year_ALSPAC	MR Egger	9	0.408827	0.318972	-0.216359	1.03401	0.240765	7.71747
CA13	child_BMI_18year_ALSPAC	Weighted median	9	0.0224904	0.0485813	-0.0727289	0.11771	0.643405	7.71747
CA14	child_BMI_3year_ALSPAC	Inverse variance weighted	5	-0.0512963	0.0299118	-0.109923	0.00733084	0.0863602	5.38114	5.51851	4	0.238108	27.5166
CA14	child_BMI_3year_ALSPAC	MR Egger	5	-0.0777705	0.0710545	-0.217037	0.0614963	0.353735	5.38114
CA14	child_BMI_3year_ALSPAC	Weighted median	5	-0.00156175	0.0425684	-0.0849958	0.0818723	0.970734	5.38114
CA14	child_BMI_5year_ALSPAC	Inverse variance weighted	6	-0.0452375	0.0551539	-0.153339	0.062864	0.412099	4.84757	12.2553	5	0.0314523	59.2013
CA14	child_BMI_5year_ALSPAC	MR Egger	6	0.0378146	0.215858	-0.385267	0.460897	0.869446	4.84757
CA14	child_BMI_5year_ALSPAC	Weighted median	6	-0.0150611	0.0640474	-0.140594	0.110472	0.814088	4.84757
CA14	child_BMI_6year_ALSPAC	Inverse variance weighted	5	-0.0701256	0.0478468	-0.163905	0.0236541	0.14275	5.31508	6.05219	4	0.195285	33.9082
CA14	child_BMI_6year_ALSPAC	MR Egger	5	-0.105357	0.129624	-0.35942	0.148707	0.47585	5.31508
CA14	child_BMI_6year_ALSPAC	Weighted median	5	-0.0686905	1.08865	-2.20245	2.06507	0.949689	5.31508
CA14	child_BMI_7year_ALSPAC	Inverse variance weighted	6	-0.0643821	0.0419471	-0.146598	0.0178342	0.124823	7.03501	7.82682	5	0.166042	36.1171
CA14	child_BMI_7year_ALSPAC	MR Egger	6	-0.132946	0.123462	-0.374932	0.109039	0.342173	7.03501
CA14	child_BMI_7year_ALSPAC	Weighted median	6	-0.0771448	0.0837116	-0.241219	0.0869299	0.356761	7.03501
CA14	child_BMI_8year_ALSPAC	Inverse variance weighted	6	-0.191945	0.0751465	-0.339232	-0.0446578	0.0106408	8.12531	10.8946	5	0.0535099	54.1058
CA14	child_BMI_8year_ALSPAC	MR Egger	6	0.0519342	0.269122	-0.475545	0.579413	0.85638	8.12531
CA14	child_BMI_8year_ALSPAC	Weighted median	6	-0.132362	0.0840405	-0.297081	0.0323577	0.115262	8.12531
CA14	child_BMI_10year_ALSPAC	Inverse variance weighted	11	-0.143418	0.0374026	-0.216727	-0.0701088	0.000125851	10.4682	11.5823	10	0.313985	13.6612
CA14	child_BMI_10year_ALSPAC	MR Egger	11	-0.246443	0.123065	-0.48765	-0.00523615	0.076239	10.4682
CA14	child_BMI_10year_ALSPAC	Weighted median	11	-0.112261	0.0521183	-0.214413	-0.0101087	0.0312435	10.4682
CA14	child_BMI_12year_ALSPAC	Inverse variance weighted	10	-0.151517	0.0446897	-0.239109	-0.063925	0.000697858	9.47495	14.1795	9	0.116081	36.5282
CA14	child_BMI_12year_ALSPAC	MR Egger	10	-0.109318	0.124971	-0.354262	0.135625	0.407204	9.47495
CA14	child_BMI_12year_ALSPAC	Weighted median	10	-0.125553	0.0602226	-0.243589	-0.00751678	0.0370859	9.47495
CA14	child_BMI_14year_ALSPAC	Inverse variance weighted	8	-0.143847	0.0436324	-0.229366	-0.0583272	0.000977979	10.6017	10.9503	7	0.1408	36.0751
CA14	child_BMI_14year_ALSPAC	MR Egger	8	-0.290686	0.180947	-0.645343	0.0639713	0.159295	10.6017
CA14	child_BMI_14year_ALSPAC	Weighted median	8	-0.121204	0.0534975	-0.22606	-0.0163494	0.0234753	10.6017
CA14	child_BMI_15year_ALSPAC	Inverse variance weighted	8	-0.127896	0.0640378	-0.25341	-0.00238166	0.0458044	9.07494	22.7098	7	0.00191464	69.1763
CA14	child_BMI_15year_ALSPAC	MR Egger	8	0.125133	0.217137	-0.300455	0.550721	0.585375	9.07494
CA14	child_BMI_15year_ALSPAC	Weighted median	8	-0.0943328	0.061985	-0.215823	0.0271578	0.128043	9.07494
CA14	child_BMI_16year_ALSPAC	Inverse variance weighted	7	-0.153738	0.0541494	-0.259871	-0.047605	0.00452351	9.48801	13.9635	6	0.0300463	57.0309
CA14	child_BMI_16year_ALSPAC	MR Egger	7	-0.663981	0.196496	-1.04911	-0.278848	0.0196935	9.48801
CA14	child_BMI_16year_ALSPAC	Weighted median	7	-0.129685	0.056882	-0.241174	-0.0181962	0.022614	9.48801
CA14	child_BMI_17year_ALSPAC	Inverse variance weighted	7	-0.140248	0.0556207	-0.249265	-0.0312317	0.0116852	7.96677	11.4248	6	0.0761011	47.4828
CA14	child_BMI_17year_ALSPAC	MR Egger	7	-0.36992	0.177724	-0.718258	-0.021581	0.0918948	7.96677
CA14	child_BMI_17year_ALSPAC	Weighted median	7	-0.0942915	0.0723608	-0.236119	0.0475356	0.192549	7.96677
CA14	child_BMI_18year_ALSPAC	Inverse variance weighted	9	-0.0910679	0.0493513	-0.187796	0.00566063	0.064994	7.71747	20.0411	8	0.0101818	60.082
CA14	child_BMI_18year_ALSPAC	MR Egger	9	-0.579532	0.376774	-1.31801	0.158944	0.167901	7.71747
CA14	child_BMI_18year_ALSPAC	Weighted median	9	-0.052242	0.0543019	-0.158674	0.0541897	0.336017	7.71747
CA2	child_BMI_3year_ALSPAC	Inverse variance weighted	5	-0.0128511	0.0258869	-0.0635894	0.0378872	0.619589	5.38114	2.82579	4	0.58739	0
CA2	child_BMI_3year_ALSPAC	MR Egger	5	-0.0240594	0.0550232	-0.131905	0.083786	0.691487	5.38114
CA2	child_BMI_3year_ALSPAC	Weighted median	5	-0.00416208	0.03786	-0.0783676	0.0700435	0.912462	5.38114
CA2	child_BMI_5year_ALSPAC	Inverse variance weighted	6	-0.0349576	0.0438004	-0.120806	0.0508913	0.424807	4.84757	7.38979	5	0.193227	32.3391
CA2	child_BMI_5year_ALSPAC	MR Egger	6	-0.246836	0.135669	-0.512747	0.0190752	0.142977	4.84757
CA2	child_BMI_5year_ALSPAC	Weighted median	6	-0.0609373	0.054956	-0.168651	0.0467764	0.2675	4.84757
CA2	child_BMI_6year_ALSPAC	Inverse variance weighted	5	0.0364033	0.0418139	-0.045552	0.118359	0.383972	5.31508	4.43662	4	0.350129	9.8412
CA2	child_BMI_6year_ALSPAC	MR Egger	5	-0.046126	0.102348	-0.246727	0.154475	0.682801	5.31508
CA2	child_BMI_6year_ALSPAC	Weighted median	5	0.0185763	0.440451	-0.844707	0.88186	0.966359	5.31508
CA2	child_BMI_7year_ALSPAC	Inverse variance weighted	6	-0.0017781	0.0341947	-0.0687997	0.0652435	0.958529	7.03501	4.57965	5	0.469298	0
CA2	child_BMI_7year_ALSPAC	MR Egger	6	-0.0449702	0.0978015	-0.236661	0.146721	0.669534	7.03501
CA2	child_BMI_7year_ALSPAC	Weighted median	6	-0.00666373	0.129371	-0.26023	0.246903	0.95892	7.03501
CA2	child_BMI_8year_ALSPAC	Inverse variance weighted	6	-0.0589723	0.0519223	-0.16074	0.0427954	0.256049	8.12531	3.44861	5	0.631177	0
CA2	child_BMI_8year_ALSPAC	MR Egger	6	-0.181655	0.184502	-0.543279	0.17997	0.380579	8.12531
CA2	child_BMI_8year_ALSPAC	Weighted median	6	-0.0688816	0.0687531	-0.203638	0.0658745	0.316407	8.12531
CA2	child_BMI_10year_ALSPAC	Inverse variance weighted	11	-0.0274639	0.0354331	-0.0969127	0.0419849	0.438285	10.4682	8.69921	10	0.560868	0
CA2	child_BMI_10year_ALSPAC	MR Egger	11	-0.130127	0.11551	-0.356526	0.0962726	0.289076	10.4682
CA2	child_BMI_10year_ALSPAC	Weighted median	11	-0.0210532	0.0494426	-0.117961	0.0758544	0.670246	10.4682
CA2	child_BMI_12year_ALSPAC	Inverse variance weighted	10	-0.0387148	0.0363095	-0.109882	0.0324519	0.286313	9.47495	8.43664	9	0.490811	0
CA2	child_BMI_12year_ALSPAC	MR Egger	10	-0.108688	0.0967935	-0.298404	0.0810267	0.29405	9.47495
CA2	child_BMI_12year_ALSPAC	Weighted median	10	-0.0558354	0.0489585	-0.151794	0.0401232	0.254093	9.47495
CA2	child_BMI_14year_ALSPAC	Inverse variance weighted	8	-0.0473076	0.0355146	-0.116916	0.0223011	0.182841	10.6017	5.52556	7	0.596102	0
CA2	child_BMI_14year_ALSPAC	MR Egger	8	-0.0713679	0.144719	-0.355016	0.212281	0.639435	10.6017
CA2	child_BMI_14year_ALSPAC	Weighted median	8	-0.0347457	0.0465734	-0.12603	0.0565382	0.455642	10.6017
CA2	child_BMI_15year_ALSPAC	Inverse variance weighted	8	-0.0371029	0.0361557	-0.107968	0.0337622	0.304798	9.07494	3.72394	7	0.810968	0
CA2	child_BMI_15year_ALSPAC	MR Egger	8	0.053454	0.127058	-0.19558	0.302488	0.688623	9.07494
CA2	child_BMI_15year_ALSPAC	Weighted median	8	-0.0334306	0.0483979	-0.128291	0.0614294	0.489726	9.07494
CA2	child_BMI_16year_ALSPAC	Inverse variance weighted	7	0.00962024	0.0361674	-0.0612679	0.0805084	0.790246	9.48801	4.89081	6	0.557892	0
CA2	child_BMI_16year_ALSPAC	MR Egger	7	-0.0117468	0.184555	-0.373475	0.349981	0.951716	9.48801
CA2	child_BMI_16year_ALSPAC	Weighted median	7	0.0196518	0.0515553	-0.0813965	0.1207	0.70307	9.48801
CA2	child_BMI_17year_ALSPAC	Inverse variance weighted	7	-0.0370987	0.0409948	-0.117449	0.0432511	0.365486	7.96677	6.00078	6	0.423103	0.0130284
CA2	child_BMI_17year_ALSPAC	MR Egger	7	0.181398	0.139502	-0.092026	0.454822	0.250197	7.96677
CA2	child_BMI_17year_ALSPAC	Weighted median	7	-0.0212057	0.0556713	-0.130321	0.08791	0.70327	7.96677
CA2	child_BMI_18year_ALSPAC	Inverse variance weighted	9	-0.0180683	0.0316986	-0.0801976	0.0440609	0.568675	7.71747	4.41528	8	0.817848	0
CA2	child_BMI_18year_ALSPAC	MR Egger	9	0.174256	0.253076	-0.321773	0.670285	0.51327	7.71747
CA2	child_BMI_18year_ALSPAC	Weighted median	9	-0.0211132	0.0420545	-0.10354	0.0613137	0.615637	7.71747
CA3	child_BMI_3year_ALSPAC	Inverse variance weighted	5	-0.000749041	0.0256414	-0.0510062	0.0495081	0.976695	5.38114	2.65344	4	0.617387	0
CA3	child_BMI_3year_ALSPAC	MR Egger	5	-0.0583368	0.0545853	-0.165324	0.0486505	0.363549	5.38114
CA3	child_BMI_3year_ALSPAC	Weighted median	5	-0.020638	0.0347444	-0.088737	0.047461	0.552515	5.38114
CA3	child_BMI_5year_ALSPAC	Inverse variance weighted	6	0.017562	0.0356433	-0.0522988	0.0874229	0.622213	4.84757	4.58193	5	0.468997	0
CA3	child_BMI_5year_ALSPAC	MR Egger	6	-0.0914769	0.127347	-0.341077	0.158123	0.512277	4.84757
CA3	child_BMI_5year_ALSPAC	Weighted median	6	-0.000188456	0.0507717	-0.0997009	0.099324	0.997038	4.84757
CA3	child_BMI_6year_ALSPAC	Inverse variance weighted	5	0.0193819	0.0419293	-0.0627996	0.101563	0.643901	5.31508	4.55921	4	0.335585	12.2654
CA3	child_BMI_6year_ALSPAC	MR Egger	5	-0.107021	0.0935539	-0.290387	0.0763448	0.335651	5.31508
CA3	child_BMI_6year_ALSPAC	Weighted median	5	-0.00526684	2.57589	-5.05401	5.04347	0.998369	5.31508
CA3	child_BMI_7year_ALSPAC	Inverse variance weighted	6	-0.0173769	0.0345941	-0.0851814	0.0504276	0.615451	7.03501	5.22957	5	0.388511	4.38982
CA3	child_BMI_7year_ALSPAC	MR Egger	6	-0.0690891	0.102547	-0.270082	0.131904	0.53741	7.03501
CA3	child_BMI_7year_ALSPAC	Weighted median	6	-0.0296658	0.105912	-0.237253	0.177921	0.779402	7.03501
CA3	child_BMI_8year_ALSPAC	Inverse variance weighted	6	0.0266973	0.0547844	-0.0806802	0.134075	0.626035	8.12531	5.68699	5	0.337877	12.08
CA3	child_BMI_8year_ALSPAC	MR Egger	6	-0.263166	0.182442	-0.620752	0.0944199	0.222637	8.12531
CA3	child_BMI_8year_ALSPAC	Weighted median	6	0.0419403	0.0757365	-0.106503	0.190384	0.579739	8.12531
CA3	child_BMI_10year_ALSPAC	Inverse variance weighted	11	0.0232438	0.0350583	-0.0454706	0.0919581	0.507329	10.4682	6.7064	10	0.752841	0
CA3	child_BMI_10year_ALSPAC	MR Egger	11	-0.0826721	0.114318	-0.306735	0.14139	0.487938	10.4682
CA3	child_BMI_10year_ALSPAC	Weighted median	11	0.0380612	0.0485319	-0.0570613	0.133184	0.432893	10.4682
CA3	child_BMI_12year_ALSPAC	Inverse variance weighted	10	0.00238299	0.0359229	-0.068026	0.072792	0.94711	9.47495	6.51972	9	0.686984	0
CA3	child_BMI_12year_ALSPAC	MR Egger	10	-0.0903942	0.0957553	-0.278075	0.0972861	0.372796	9.47495
CA3	child_BMI_12year_ALSPAC	Weighted median	10	-0.0326893	0.0502879	-0.131254	0.065875	0.515665	9.47495
CA3	child_BMI_14year_ALSPAC	Inverse variance weighted	8	0.0193663	0.0351399	-0.0495079	0.0882406	0.581551	10.6017	5.85197	7	0.557137	0
CA3	child_BMI_14year_ALSPAC	MR Egger	8	-0.0643314	0.143189	-0.344981	0.216318	0.669005	10.6017
CA3	child_BMI_14year_ALSPAC	Weighted median	8	0.0397218	0.0491038	-0.0565216	0.135965	0.418552	10.6017
CA3	child_BMI_15year_ALSPAC	Inverse variance weighted	8	0.0337017	0.0357896	-0.0364459	0.103849	0.346366	9.07494	4.83675	7	0.679878	0
CA3	child_BMI_15year_ALSPAC	MR Egger	8	-0.0590024	0.125995	-0.305952	0.187947	0.656103	9.07494
CA3	child_BMI_15year_ALSPAC	Weighted median	8	0.0329078	0.0459845	-0.0572218	0.123038	0.474221	9.07494
CA3	child_BMI_16year_ALSPAC	Inverse variance weighted	7	0.0460926	0.0357946	-0.0240647	0.11625	0.197851	9.48801	4.59525	6	0.596668	0
CA3	child_BMI_16year_ALSPAC	MR Egger	7	0.0393518	0.182727	-0.318793	0.397496	0.837997	9.48801
CA3	child_BMI_16year_ALSPAC	Weighted median	7	0.0729138	0.0499084	-0.0249067	0.170734	0.144029	9.48801
CA3	child_BMI_17year_ALSPAC	Inverse variance weighted	7	-0.01625	0.0451225	-0.10469	0.0721902	0.71875	7.96677	7.42612	6	0.28323	19.2041
CA3	child_BMI_17year_ALSPAC	MR Egger	7	0.199045	0.138029	-0.0714918	0.469581	0.208864	7.96677
CA3	child_BMI_17year_ALSPAC	Weighted median	7	0.0202275	0.056863	-0.0912241	0.131679	0.722048	7.96677
CA3	child_BMI_18year_ALSPAC	Inverse variance weighted	9	0.0496633	0.0313735	-0.0118287	0.111155	0.113428	7.71747	4.95636	8	0.76223	0
CA3	child_BMI_18year_ALSPAC	MR Egger	9	0.111029	0.250338	-0.379634	0.601691	0.670777	7.71747
CA3	child_BMI_18year_ALSPAC	Weighted median	9	0.0578896	0.0426812	-0.0257656	0.141545	0.174996	7.71747
CA4	child_BMI_3year_ALSPAC	Inverse variance weighted	5	-0.0117162	0.0262324	-0.0631317	0.0396993	0.655142	5.38114	2.57159	4	0.631864	0
CA4	child_BMI_3year_ALSPAC	MR Egger	5	-0.0265418	0.0558637	-0.136035	0.0829511	0.667152	5.38114
CA4	child_BMI_3year_ALSPAC	Weighted median	5	-0.00816878	0.0374134	-0.0814991	0.0651616	0.827166	5.38114
CA4	child_BMI_5year_ALSPAC	Inverse variance weighted	6	0.0789676	0.0443046	-0.00786953	0.165805	0.0746878	4.84757	7.38011	5	0.193871	32.2503
CA4	child_BMI_5year_ALSPAC	MR Egger	6	-0.0744989	0.157805	-0.383796	0.234798	0.661461	4.84757
CA4	child_BMI_5year_ALSPAC	Weighted median	6	0.0695705	0.0628486	-0.0536128	0.192754	0.268314	4.84757
CA4	child_BMI_6year_ALSPAC	Inverse variance weighted	5	-0.223796	0.0814489	-0.383436	-0.0641558	0.00600184	5.31508	16.3963	4	0.00253102	75.6042
CA4	child_BMI_6year_ALSPAC	MR Egger	5	-0.496743	0.141631	-0.77434	-0.219146	0.039274	5.31508
CA4	child_BMI_6year_ALSPAC	Weighted median	5	-0.0505407	0.119506	-0.284773	0.183692	0.672359	5.31508
CA4	child_BMI_7year_ALSPAC	Inverse variance weighted	6	-0.121372	0.0975168	-0.312505	0.069761	0.213269	7.03501	39.4966	5	1.88637e-07	87.3407
CA4	child_BMI_7year_ALSPAC	MR Egger	6	-0.400325	0.259893	-0.909715	0.109065	0.198321	7.03501
CA4	child_BMI_7year_ALSPAC	Weighted median	6	0.0732427	0.0739576	-0.0717142	0.2182	0.322011	7.03501
CA4	child_BMI_8year_ALSPAC	Inverse variance weighted	6	0.119518	0.0638548	-0.00563721	0.244673	0.0612456	8.12531	7.3795	5	0.193911	32.2447
CA4	child_BMI_8year_ALSPAC	MR Egger	6	0.0983617	0.25342	-0.398341	0.595064	0.717686	8.12531
CA4	child_BMI_8year_ALSPAC	Weighted median	6	0.0483756	0.0788257	-0.106123	0.202874	0.539411	8.12531
CA4	child_BMI_10year_ALSPAC	Inverse variance weighted	11	0.0757848	0.0417203	-0.005987	0.157557	0.0692942	10.4682	13.5322	10	0.195418	26.1022
CA4	child_BMI_10year_ALSPAC	MR Egger	11	-0.0200407	0.139382	-0.29323	0.253149	0.88884	10.4682
CA4	child_BMI_10year_ALSPAC	Weighted median	11	0.0415174	0.0544245	-0.0651547	0.14819	0.445557	10.4682
CA4	child_BMI_12year_ALSPAC	Inverse variance weighted	10	0.0458255	0.0549951	-0.0619649	0.153616	0.404695	9.47495	20.1533	9	0.0169898	55.3422
CA4	child_BMI_12year_ALSPAC	MR Egger	10	-0.0780958	0.148129	-0.368428	0.212237	0.612347	9.47495
CA4	child_BMI_12year_ALSPAC	Weighted median	10	0.00869037	0.0552863	-0.0996708	0.117051	0.875096	9.47495
CA4	child_BMI_14year_ALSPAC	Inverse variance weighted	8	0.0860187	0.043084	0.00157413	0.170463	0.0458756	10.6017	10.055	7	0.185477	30.3831
CA4	child_BMI_14year_ALSPAC	MR Egger	8	-0.0253355	0.183735	-0.385456	0.334785	0.894838	10.6017
CA4	child_BMI_14year_ALSPAC	Weighted median	8	0.0573915	0.0509486	-0.0424677	0.157251	0.259971	10.6017
CA4	child_BMI_15year_ALSPAC	Inverse variance weighted	8	0.0753274	0.0512042	-0.0250328	0.175688	0.141259	9.07494	13.6907	7	0.0569634	48.8705
CA4	child_BMI_15year_ALSPAC	MR Egger	8	0.150345	0.192142	-0.226254	0.526944	0.463692	9.07494
CA4	child_BMI_15year_ALSPAC	Weighted median	8	0.0822409	0.0553805	-0.0263049	0.190787	0.13754	9.07494
CA4	child_BMI_16year_ALSPAC	Inverse variance weighted	7	0.0810002	0.0575736	-0.031844	0.193844	0.159457	9.48801	14.8314	6	0.0216097	59.5452
CA4	child_BMI_16year_ALSPAC	MR Egger	7	0.228965	0.314786	-0.388016	0.845945	0.499618	9.48801
CA4	child_BMI_16year_ALSPAC	Weighted median	7	0.0743427	0.05393	-0.0313601	0.180045	0.168048	9.48801
CA4	child_BMI_17year_ALSPAC	Inverse variance weighted	7	0.108711	0.0465274	0.0175171	0.199905	0.0194657	7.96677	7.54389	6	0.273458	20.4654
CA4	child_BMI_17year_ALSPAC	MR Egger	7	-0.0830905	0.14844	-0.374032	0.207851	0.599791	7.96677
CA4	child_BMI_17year_ALSPAC	Weighted median	7	0.00923771	0.0586765	-0.105768	0.124244	0.874902	7.96677
CA4	child_BMI_18year_ALSPAC	Inverse variance weighted	9	0.0764209	0.0394576	-0.000916017	0.153758	0.0527717	7.71747	12.0927	8	0.147116	33.8443
CA4	child_BMI_18year_ALSPAC	MR Egger	9	-0.0604558	0.33257	-0.712292	0.59138	0.860904	7.71747
CA4	child_BMI_18year_ALSPAC	Weighted median	9	0.0461912	0.0488172	-0.0494906	0.141873	0.344043	7.71747
CA5A	child_BMI_3year_ALSPAC	Inverse variance weighted	5	0.013599	0.0238625	-0.0331715	0.0603695	0.568752	5.38114	2.74766	4	0.600901	0
CA5A	child_BMI_3year_ALSPAC	MR Egger	5	0.00177265	0.0507059	-0.0976108	0.101156	0.974308	5.38114
CA5A	child_BMI_3year_ALSPAC	Weighted median	5	-0.00520545	0.0335521	-0.0709676	0.0605567	0.876707	5.38114
CA5A	child_BMI_5year_ALSPAC	Inverse variance weighted	6	-0.0846334	0.0742703	-0.230203	0.0609364	0.254481	4.84757	25.9511	5	9.12057e-05	80.733
CA5A	child_BMI_5year_ALSPAC	MR Egger	6	-0.285094	0.278001	-0.829975	0.259787	0.363086	4.84757
CA5A	child_BMI_5year_ALSPAC	Weighted median	6	-0.0064042	0.0553756	-0.11494	0.102132	0.90793	4.84757
CA5A	child_BMI_6year_ALSPAC	Inverse variance weighted	5	0.106491	0.103932	-0.097215	0.310198	0.305539	5.31508	33.4476	4	9.67176e-07	88.041
CA5A	child_BMI_6year_ALSPAC	MR Egger	5	-0.106611	0.251747	-0.600034	0.386813	0.70047	5.31508
CA5A	child_BMI_6year_ALSPAC	Weighted median	5	0.0328263	2.83343	-5.5207	5.58636	0.990756	5.31508
CA5A	child_BMI_7year_ALSPAC	Inverse variance weighted	6	-0.0101045	0.030945	-0.0707566	0.0505476	0.744022	7.03501	3.70496	5	0.592626	0
CA5A	child_BMI_7year_ALSPAC	MR Egger	6	0.0581308	0.085038	-0.108544	0.224805	0.53178	7.03501
CA5A	child_BMI_7year_ALSPAC	Weighted median	6	-0.0201586	0.0676394	-0.152732	0.112415	0.76568	7.03501
CA5A	child_BMI_8year_ALSPAC	Inverse variance weighted	6	0.0101574	0.0487528	-0.085398	0.105713	0.834959	8.12531	5.15355	5	0.397429	2.97958
CA5A	child_BMI_8year_ALSPAC	MR Egger	6	-0.132236	0.174094	-0.473461	0.208989	0.489816	8.12531
CA5A	child_BMI_8year_ALSPAC	Weighted median	6	-0.0324098	0.0640948	-0.158036	0.0932159	0.613099	8.12531
CA5A	child_BMI_10year_ALSPAC	Inverse variance weighted	11	-0.0132651	0.0328796	-0.0777091	0.0511788	0.68662	10.4682	7.39672	10	0.687536	0
CA5A	child_BMI_10year_ALSPAC	MR Egger	11	0.032188	0.10606	-0.175689	0.240065	0.768415	10.4682
CA5A	child_BMI_10year_ALSPAC	Weighted median	11	-0.0263931	0.0474002	-0.119297	0.0665112	0.577654	10.4682
CA5A	child_BMI_12year_ALSPAC	Inverse variance weighted	10	0.0326853	0.0668359	-0.098313	0.163684	0.624815	9.47495	35.0848	9	5.75658e-05	74.3479
CA5A	child_BMI_12year_ALSPAC	MR Egger	10	-0.106533	0.17806	-0.455531	0.242465	0.56619	9.47495
CA5A	child_BMI_12year_ALSPAC	Weighted median	10	-0.0221117	0.0480007	-0.116193	0.0719697	0.645047	9.47495
CA5A	child_BMI_14year_ALSPAC	Inverse variance weighted	8	-0.000611	0.0330139	-0.0653183	0.0640963	0.985234	10.6017	6.21649	7	0.514711	0
CA5A	child_BMI_14year_ALSPAC	MR Egger	8	0.00130488	0.134885	-0.26307	0.265679	0.992595	10.6017
CA5A	child_BMI_14year_ALSPAC	Weighted median	8	-0.000496651	0.0452886	-0.0892623	0.088269	0.99125	10.6017
CA5A	child_BMI_15year_ALSPAC	Inverse variance weighted	8	-0.0180733	0.0345696	-0.0858297	0.0496831	0.601106	9.07494	7.39819	7	0.38863	5.38223
CA5A	child_BMI_15year_ALSPAC	MR Egger	8	-0.0976963	0.125689	-0.344047	0.148654	0.466522	9.07494
CA5A	child_BMI_15year_ALSPAC	Weighted median	8	-0.0400054	0.0474969	-0.133099	0.0530885	0.399635	9.07494
CA5A	child_BMI_16year_ALSPAC	Inverse variance weighted	7	0.0697705	0.0771967	-0.081535	0.221076	0.3661	9.48801	31.4481	6	2.0813e-05	80.9209
CA5A	child_BMI_16year_ALSPAC	MR Egger	7	-0.346706	0.389139	-1.10942	0.416007	0.413766	9.48801
CA5A	child_BMI_16year_ALSPAC	Weighted median	7	0.0109575	0.0513215	-0.0896327	0.111548	0.830931	9.48801
CA5A	child_BMI_17year_ALSPAC	Inverse variance weighted	7	-0.0264231	0.038997	-0.102857	0.0500111	0.498046	7.96677	5.13623	6	0.526463	0
CA5A	child_BMI_17year_ALSPAC	MR Egger	7	0.0831532	0.133743	-0.178982	0.345289	0.56136	7.96677
CA5A	child_BMI_17year_ALSPAC	Weighted median	7	-0.0636687	0.0553443	-0.172143	0.044806	0.249974	7.96677
CA5A	child_BMI_18year_ALSPAC	Inverse variance weighted	9	-0.0240643	0.0468344	-0.11586	0.067731	0.607379	7.71747	20.3656	8	0.00903788	60.7181
CA5A	child_BMI_18year_ALSPAC	MR Egger	9	0.153026	0.412888	-0.656234	0.962286	0.721879	7.71747
CA5A	child_BMI_18year_ALSPAC	Weighted median	9	-0.00820039	0.0434434	-0.0933495	0.0769487	0.850281	7.71747
CA6	child_BMI_3year_ALSPAC	Inverse variance weighted	5	-0.0299998	0.0229754	-0.0750316	0.015032	0.191643	5.38114	2.20437	4	0.698229	0
CA6	child_BMI_3year_ALSPAC	MR Egger	5	-0.0108918	0.0468672	-0.102752	0.0809678	0.831181	5.38114
CA6	child_BMI_3year_ALSPAC	Weighted median	5	-0.0221987	0.0332165	-0.087303	0.0429056	0.50394	5.38114
CA6	child_BMI_5year_ALSPAC	Inverse variance weighted	6	-0.0255682	0.0384016	-0.100835	0.0496989	0.505532	4.84757	7.83983	5	0.165286	36.2231
CA6	child_BMI_5year_ALSPAC	MR Egger	6	0.0332521	0.150357	-0.261448	0.327952	0.835803	4.84757
CA6	child_BMI_5year_ALSPAC	Weighted median	6	-0.0227062	0.0487851	-0.118325	0.0729125	0.641621	4.84757
CA6	child_BMI_6year_ALSPAC	Inverse variance weighted	5	-0.0927852	0.0342816	-0.159977	-0.0255932	0.00679844	5.31508	0.540136	4	0.969478	0
CA6	child_BMI_6year_ALSPAC	MR Egger	5	-0.133651	0.081391	-0.293177	0.0258757	0.199113	5.31508
CA6	child_BMI_6year_ALSPAC	Weighted median	5	-0.0944063	0.133959	-0.356965	0.168152	0.48097	5.31508
CA6	child_BMI_7year_ALSPAC	Inverse variance weighted	6	-0.0796454	0.0297566	-0.137968	-0.0213225	0.00743817	7.03501	4.08761	5	0.536872	0
CA6	child_BMI_7year_ALSPAC	MR Egger	6	-0.175175	0.0818151	-0.335532	-0.014817	0.0989651	7.03501
CA6	child_BMI_7year_ALSPAC	Weighted median	6	-0.096338	0.0468996	-0.188261	-0.00441471	0.039963	7.03501
CA6	child_BMI_8year_ALSPAC	Inverse variance weighted	6	-0.142036	0.0516647	-0.243299	-0.0407734	0.00597423	8.12531	6.56106	5	0.255383	23.7928
CA6	child_BMI_8year_ALSPAC	MR Egger	6	0.0496026	0.174829	-0.293062	0.392267	0.790704	8.12531
CA6	child_BMI_8year_ALSPAC	Weighted median	6	-0.119578	0.0709328	-0.258607	0.0194499	0.0918347	8.12531
CA6	child_BMI_10year_ALSPAC	Inverse variance weighted	11	-0.0812511	0.0329321	-0.145798	-0.0167041	0.0136163	10.4682	11.3719	10	0.329289	12.0637
CA6	child_BMI_10year_ALSPAC	MR Egger	11	-0.192456	0.104598	-0.397469	0.012556	0.0989179	10.4682
CA6	child_BMI_10year_ALSPAC	Weighted median	11	-0.0741443	0.047079	-0.166419	0.0181305	0.115281	10.4682
CA6	child_BMI_12year_ALSPAC	Inverse variance weighted	10	-0.0925519	0.0316379	-0.154562	-0.0305416	0.00344068	9.47495	8.46526	9	0.488023	0
CA6	child_BMI_12year_ALSPAC	MR Egger	10	-0.0316877	0.0827244	-0.193828	0.130452	0.711659	9.47495
CA6	child_BMI_12year_ALSPAC	Weighted median	10	-0.0438448	0.0467299	-0.135435	0.0477458	0.348111	9.47495
CA6	child_BMI_14year_ALSPAC	Inverse variance weighted	8	-0.100068	0.0312834	-0.161383	-0.0387524	0.00138024	10.6017	6.54241	7	0.478024	0
CA6	child_BMI_14year_ALSPAC	MR Egger	8	-0.131776	0.128673	-0.383975	0.120422	0.345283	10.6017
CA6	child_BMI_14year_ALSPAC	Weighted median	8	-0.10677	0.0447341	-0.194449	-0.0190914	0.0169969	10.6017
CA6	child_BMI_15year_ALSPAC	Inverse variance weighted	8	-0.0801053	0.0415784	-0.161599	0.00138832	0.0540283	9.07494	11.7991	7	0.107363	40.6734
CA6	child_BMI_15year_ALSPAC	MR Egger	8	-0.0653117	0.152493	-0.364197	0.233574	0.683385	9.07494
CA6	child_BMI_15year_ALSPAC	Weighted median	8	-0.0695151	0.0556223	-0.178535	0.0395046	0.211384	9.07494
CA6	child_BMI_16year_ALSPAC	Inverse variance weighted	7	-0.0939169	0.0400776	-0.172469	-0.0153647	0.0191102	9.48801	9.66788	6	0.139353	37.9388
CA6	child_BMI_16year_ALSPAC	MR Egger	7	-0.553023	0.169463	-0.885171	-0.220876	0.0223617	9.48801
CA6	child_BMI_16year_ALSPAC	Weighted median	7	-0.119286	0.0483613	-0.214075	-0.0244983	0.0136415	9.48801
CA6	child_BMI_17year_ALSPAC	Inverse variance weighted	7	-0.103388	0.0383441	-0.178542	-0.0282332	0.0070112	7.96677	6.64013	6	0.355413	9.64036
CA6	child_BMI_17year_ALSPAC	MR Egger	7	-0.281869	0.126301	-0.529419	-0.0343198	0.0759996	7.96677
CA6	child_BMI_17year_ALSPAC	Weighted median	7	-0.114849	0.0527651	-0.218269	-0.0114296	0.0295095	7.96677
CA6	child_BMI_18year_ALSPAC	Inverse variance weighted	9	-0.0590173	0.0374485	-0.132416	0.0143817	0.115035	7.71747	14.1471	8	0.0780109	43.4513
CA6	child_BMI_18year_ALSPAC	MR Egger	9	-0.376296	0.290448	-0.945575	0.192982	0.236208	7.71747
CA6	child_BMI_18year_ALSPAC	Weighted median	9	-0.00779518	0.0467054	-0.0993378	0.0837474	0.867448	7.71747
CA7	child_BMI_3year_ALSPAC	Inverse variance weighted	5	-0.0443854	0.0276838	-0.0986457	0.00987483	0.108869	5.38114	1.08548	4	0.896568	0
CA7	child_BMI_3year_ALSPAC	MR Egger	5	-0.0348964	0.0589245	-0.150388	0.0805956	0.595372	5.38114
CA7	child_BMI_3year_ALSPAC	Weighted median	5	-0.0297686	0.039322	-0.10684	0.0473025	0.449022	5.38114
CA7	child_BMI_5year_ALSPAC	Inverse variance weighted	6	-0.0394963	0.0385103	-0.114977	0.0359839	0.305079	4.84757	3.40112	5	0.638399	0
CA7	child_BMI_5year_ALSPAC	MR Egger	6	-0.0604322	0.137678	-0.33028	0.209416	0.683374	4.84757
CA7	child_BMI_5year_ALSPAC	Weighted median	6	-0.0138527	0.0571696	-0.125905	0.0981997	0.808541	4.84757
CA7	child_BMI_6year_ALSPAC	Inverse variance weighted	5	-0.0237335	0.0424726	-0.10698	0.0595128	0.576302	5.31508	3.31252	4	0.506951	0
CA7	child_BMI_6year_ALSPAC	MR Egger	5	-0.143153	0.101184	-0.341475	0.0551679	0.252066	5.31508
CA7	child_BMI_6year_ALSPAC	Weighted median	5	-0.0404939	0.146729	-0.328083	0.247095	0.782566	5.31508
CA7	child_BMI_7year_ALSPAC	Inverse variance weighted	6	-0.0103716	0.0365802	-0.0820688	0.0613257	0.776771	7.03501	3.19475	5	0.669989	0
CA7	child_BMI_7year_ALSPAC	MR Egger	6	-0.155971	0.100495	-0.352941	0.0409995	0.195607	7.03501
CA7	child_BMI_7year_ALSPAC	Weighted median	6	-0.0133981	0.0684881	-0.147635	0.120839	0.844903	7.03501
CA7	child_BMI_8year_ALSPAC	Inverse variance weighted	6	-0.0157557	0.0706124	-0.154156	0.122645	0.823435	8.12531	8.08482	5	0.151622	38.1557
CA7	child_BMI_8year_ALSPAC	MR Egger	6	0.171211	0.262937	-0.344145	0.686567	0.550464	8.12531
CA7	child_BMI_8year_ALSPAC	Weighted median	6	-0.0372754	0.0819172	-0.197833	0.123282	0.649082	8.12531
CA7	child_BMI_10year_ALSPAC	Inverse variance weighted	11	-0.0372624	0.0404774	-0.116598	0.0420734	0.357274	10.4682	11.4087	10	0.326574	12.3477
CA7	child_BMI_10year_ALSPAC	MR Egger	11	-0.0881137	0.138004	-0.358602	0.182375	0.539063	10.4682
CA7	child_BMI_10year_ALSPAC	Weighted median	11	-0.0939603	0.0521862	-0.196245	0.00832456	0.0717843	10.4682
CA7	child_BMI_12year_ALSPAC	Inverse variance weighted	10	-0.0340509	0.0427854	-0.11791	0.0498086	0.426118	9.47495	10.9237	9	0.280978	17.61
CA7	child_BMI_12year_ALSPAC	MR Egger	10	-0.104142	0.117988	-0.3354	0.127115	0.403168	9.47495
CA7	child_BMI_12year_ALSPAC	Weighted median	10	-0.0855196	0.0546507	-0.192635	0.0215958	0.11762	9.47495
CA7	child_BMI_14year_ALSPAC	Inverse variance weighted	8	-0.0178116	0.0476342	-0.111175	0.0755513	0.70846	10.6017	11.0039	7	0.138448	36.3863
CA7	child_BMI_14year_ALSPAC	MR Egger	8	-0.0808413	0.208024	-0.488568	0.326885	0.710976	10.6017
CA7	child_BMI_14year_ALSPAC	Weighted median	8	-0.0495693	0.0534437	-0.154319	0.0551804	0.353664	10.6017
CA7	child_BMI_15year_ALSPAC	Inverse variance weighted	8	0.00233827	0.0439959	-0.0838937	0.0885703	0.957614	9.07494	9.05155	7	0.248976	22.6652
CA7	child_BMI_15year_ALSPAC	MR Egger	8	0.0927192	0.162664	-0.226103	0.411541	0.589365	9.07494
CA7	child_BMI_15year_ALSPAC	Weighted median	8	-0.00702956	0.0585422	-0.121772	0.107713	0.904422	9.07494
CA7	child_BMI_16year_ALSPAC	Inverse variance weighted	7	-0.0115664	0.0477153	-0.105088	0.0819557	0.808468	9.48801	9.12866	6	0.16647	34.273
CA7	child_BMI_16year_ALSPAC	MR Egger	7	-0.203064	0.252159	-0.697297	0.291168	0.457216	9.48801
CA7	child_BMI_16year_ALSPAC	Weighted median	7	-0.071516	0.0551481	-0.179606	0.0365744	0.194701	9.48801
CA7	child_BMI_17year_ALSPAC	Inverse variance weighted	7	-0.0035735	0.0526675	-0.106802	0.0996548	0.945905	7.96677	8.65384	6	0.194002	30.6666
CA7	child_BMI_17year_ALSPAC	MR Egger	7	-0.0813218	0.192951	-0.459507	0.296863	0.690923	7.96677
CA7	child_BMI_17year_ALSPAC	Weighted median	7	-0.0760602	0.0630319	-0.199603	0.0474823	0.22755	7.96677
CA7	child_BMI_18year_ALSPAC	Inverse variance weighted	9	-0.00947194	0.0409204	-0.0896759	0.070732	0.816948	7.71747	11.6479	8	0.167618	31.3182
CA7	child_BMI_18year_ALSPAC	MR Egger	9	-0.0479078	0.348952	-0.731854	0.636038	0.894667	7.71747
CA7	child_BMI_18year_ALSPAC	Weighted median	9	-0.0662762	0.0474681	-0.159314	0.0267612	0.162646	7.71747
CA8	child_BMI_3year_ALSPAC	Inverse variance weighted	5	-0.0277188	0.0322261	-0.0908819	0.0354443	0.389714	5.38114	5.35579	4	0.252699	25.3145
CA8	child_BMI_3year_ALSPAC	MR Egger	5	-0.0141612	0.0786831	-0.16838	0.140058	0.86864	5.38114
CA8	child_BMI_3year_ALSPAC	Weighted median	5	0.00636424	0.0426387	-0.0772077	0.0899362	0.881349	5.38114
CA8	child_BMI_5year_ALSPAC	Inverse variance weighted	6	-0.0467899	0.038707	-0.122656	0.0290758	0.226731	4.84757	4.18773	5	0.522716	0
CA8	child_BMI_5year_ALSPAC	MR Egger	6	0.0941933	0.138502	-0.17727	0.365657	0.533775	4.84757
CA8	child_BMI_5year_ALSPAC	Weighted median	6	-0.0219963	0.0577203	-0.135128	0.0911354	0.70314	4.84757
CA8	child_BMI_6year_ALSPAC	Inverse variance weighted	5	0.0238195	0.0427116	-0.0598952	0.107534	0.577061	5.31508	1.15072	4	0.886144	0
CA8	child_BMI_6year_ALSPAC	MR Egger	5	-0.0147404	0.101761	-0.214191	0.184711	0.894011	5.31508
CA8	child_BMI_6year_ALSPAC	Weighted median	5	0.0198202	0.11044	-0.196642	0.236282	0.857572	5.31508
CA8	child_BMI_7year_ALSPAC	Inverse variance weighted	6	0.0276916	0.0367777	-0.0443927	0.0997759	0.451482	7.03501	0.475609	5	0.992989	0
CA8	child_BMI_7year_ALSPAC	MR Egger	6	-0.0174594	0.101063	-0.215544	0.180625	0.871232	7.03501
CA8	child_BMI_7year_ALSPAC	Weighted median	6	0.0149125	0.50629	-0.977415	1.00724	0.976502	7.03501
CA8	child_BMI_8year_ALSPAC	Inverse variance weighted	6	0.00707352	0.0558149	-0.102324	0.116471	0.899153	8.12531	3.58084	5	0.611192	0
CA8	child_BMI_8year_ALSPAC	MR Egger	6	0.0309309	0.198529	-0.358187	0.420048	0.883737	8.12531
CA8	child_BMI_8year_ALSPAC	Weighted median	6	0.0144664	0.0732696	-0.129142	0.158075	0.843483	8.12531
CA8	child_BMI_10year_ALSPAC	Inverse variance weighted	11	0.020209	0.0380915	-0.0544503	0.0948683	0.595738	10.4682	4.44461	10	0.925069	0
CA8	child_BMI_10year_ALSPAC	MR Egger	11	-0.0176007	0.12432	-0.261268	0.226067	0.890534	10.4682
CA8	child_BMI_10year_ALSPAC	Weighted median	11	0.0242021	0.0494981	-0.0728142	0.121218	0.624877	10.4682
CA8	child_BMI_12year_ALSPAC	Inverse variance weighted	10	0.0255057	0.0390361	-0.051005	0.102016	0.513505	9.47495	3.96502	9	0.9137	0
CA8	child_BMI_12year_ALSPAC	MR Egger	10	0.068356	0.104168	-0.135813	0.272525	0.530106	9.47495
CA8	child_BMI_12year_ALSPAC	Weighted median	10	0.0269493	0.0488931	-0.0688813	0.12278	0.581505	9.47495
CA8	child_BMI_14year_ALSPAC	Inverse variance weighted	8	0.0103788	0.0381799	-0.0644538	0.0852114	0.785746	10.6017	3.99157	7	0.780748	0
CA8	child_BMI_14year_ALSPAC	MR Egger	8	-0.0196239	0.155741	-0.324876	0.285628	0.903845	10.6017
CA8	child_BMI_14year_ALSPAC	Weighted median	8	0.0160653	0.0505635	-0.0830391	0.11517	0.750693	10.6017
CA8	child_BMI_15year_ALSPAC	Inverse variance weighted	8	0.0402922	0.0388737	-0.0359003	0.116485	0.299974	9.07494	6.57655	7	0.474258	0
CA8	child_BMI_15year_ALSPAC	MR Egger	8	0.232319	0.136812	-0.0358327	0.50047	0.14041	9.07494
CA8	child_BMI_15year_ALSPAC	Weighted median	8	0.0271513	0.0515519	-0.0738904	0.128193	0.598416	9.07494
CA8	child_BMI_16year_ALSPAC	Inverse variance weighted	7	0.00226316	0.0388735	-0.0739289	0.0784552	0.953574	9.48801	3.02942	6	0.805145	0
CA8	child_BMI_16year_ALSPAC	MR Egger	7	-0.0932101	0.198443	-0.482159	0.295739	0.658337	9.48801
CA8	child_BMI_16year_ALSPAC	Weighted median	7	0.0154216	0.050508	-0.083574	0.114417	0.760115	9.48801
CA8	child_BMI_17year_ALSPAC	Inverse variance weighted	7	0.0194056	0.0440599	-0.0669518	0.105763	0.659621	7.96677	0.54411	6	0.99726	0
CA8	child_BMI_17year_ALSPAC	MR Egger	7	0.0485921	0.149936	-0.245282	0.342466	0.758991	7.96677
CA8	child_BMI_17year_ALSPAC	Weighted median	7	0.0125463	0.0564536	-0.0981028	0.123195	0.824127	7.96677
CA8	child_BMI_18year_ALSPAC	Inverse variance weighted	9	0.0413336	0.0340856	-0.0254741	0.108141	0.225267	7.71747	6.99688	8	0.53697	0
CA8	child_BMI_18year_ALSPAC	MR Egger	9	0.0999541	0.271902	-0.432975	0.632883	0.724027	7.71747
CA8	child_BMI_18year_ALSPAC	Weighted median	9	0.0403895	0.0476973	-0.0530971	0.133876	0.397113	7.71747
CA9	child_BMI_3year_ALSPAC	Inverse variance weighted	5	-0.00619723	0.0352725	-0.0753313	0.0629368	0.860533	5.38114	7.06681	4	0.132399	43.3974
CA9	child_BMI_3year_ALSPAC	MR Egger	5	0.0413524	0.0809763	-0.117361	0.200066	0.644785	5.38114
CA9	child_BMI_3year_ALSPAC	Weighted median	5	-0.0335407	0.0497198	-0.130992	0.0639101	0.499933	5.38114
CA9	child_BMI_5year_ALSPAC	Inverse variance weighted	6	-0.0426908	0.0369136	-0.115041	0.0296598	0.247474	4.84757	4.55407	5	0.472682	0
CA9	child_BMI_5year_ALSPAC	MR Egger	6	0.184941	0.131818	-0.0734215	0.443303	0.23327	4.84757
CA9	child_BMI_5year_ALSPAC	Weighted median	6	-0.0574984	0.0548319	-0.164969	0.0499721	0.294348	4.84757
CA9	child_BMI_6year_ALSPAC	Inverse variance weighted	5	0.121209	0.0408386	0.0411652	0.201252	0.00299745	5.31508	2.34356	4	0.67285	0
CA9	child_BMI_6year_ALSPAC	MR Egger	5	0.115696	0.0973324	-0.0750752	0.306468	0.320087	5.31508
CA9	child_BMI_6year_ALSPAC	Weighted median	5	0.126905	0.252527	-0.368049	0.621858	0.615289	5.31508
CA9	child_BMI_7year_ALSPAC	Inverse variance weighted	6	0.0684749	0.051873	-0.0331961	0.170146	0.186818	7.03501	10.8951	5	0.0534992	54.108
CA9	child_BMI_7year_ALSPAC	MR Egger	6	0.13336	0.155602	-0.171619	0.438339	0.439724	7.03501
CA9	child_BMI_7year_ALSPAC	Weighted median	6	0.00280552	0.0661518	-0.126852	0.132463	0.966172	7.03501
CA9	child_BMI_8year_ALSPAC	Inverse variance weighted	6	-0.130394	0.0587905	-0.245623	-0.0151645	0.0265588	8.12531	6.1032	5	0.296306	18.0758
CA9	child_BMI_8year_ALSPAC	MR Egger	6	0.245713	0.189131	-0.124983	0.61641	0.263709	8.12531
CA9	child_BMI_8year_ALSPAC	Weighted median	6	-0.158746	0.0779684	-0.311564	-0.00592791	0.0417474	8.12531
CA9	child_BMI_10year_ALSPAC	Inverse variance weighted	11	-0.0342741	0.0550181	-0.14211	0.0735615	0.533311	10.4682	22.9623	10	0.0108866	56.4503
CA9	child_BMI_10year_ALSPAC	MR Egger	11	-0.0042529	0.188755	-0.374213	0.365707	0.982516	10.4682
CA9	child_BMI_10year_ALSPAC	Weighted median	11	-0.122787	0.0533631	-0.227379	-0.0181956	0.0213929	10.4682
CA9	child_BMI_12year_ALSPAC	Inverse variance weighted	10	-0.0570855	0.0471896	-0.149577	0.0354061	0.226392	9.47495	14.4786	9	0.10629	37.8393
CA9	child_BMI_12year_ALSPAC	MR Egger	10	0.192242	0.0991828	-0.0021565	0.38664	0.0885843	9.47495
CA9	child_BMI_12year_ALSPAC	Weighted median	10	-0.125694	0.0556511	-0.23477	-0.0166176	0.0239081	9.47495
CA9	child_BMI_14year_ALSPAC	Inverse variance weighted	8	-0.0867056	0.0371679	-0.159555	-0.0138565	0.0196582	10.6017	7.30154	7	0.398173	4.12981
CA9	child_BMI_14year_ALSPAC	MR Egger	8	0.140208	0.148278	-0.150417	0.430834	0.38087	10.6017
CA9	child_BMI_14year_ALSPAC	Weighted median	8	-0.121812	0.0498795	-0.219576	-0.0240484	0.0146009	10.6017
CA9	child_BMI_15year_ALSPAC	Inverse variance weighted	8	-0.103306	0.0370632	-0.17595	-0.030662	0.00531508	9.07494	4.70913	7	0.69541	0
CA9	child_BMI_15year_ALSPAC	MR Egger	8	0.0207082	0.13049	-0.235053	0.276469	0.879115	9.07494
CA9	child_BMI_15year_ALSPAC	Weighted median	8	-0.122433	0.0485235	-0.217539	-0.0273269	0.0116302	9.07494
CA9	child_BMI_16year_ALSPAC	Inverse variance weighted	7	-0.0466763	0.0755436	-0.194742	0.101389	0.536659	9.48801	24.9185	6	0.000353529	75.9215
CA9	child_BMI_16year_ALSPAC	MR Egger	7	-0.81512	0.235595	-1.27689	-0.353353	0.0180456	9.48801
CA9	child_BMI_16year_ALSPAC	Weighted median	7	-0.113883	0.0510263	-0.213895	-0.0138716	0.0256247	9.48801
CA9	child_BMI_17year_ALSPAC	Inverse variance weighted	7	-0.0942931	0.0589554	-0.209846	0.0212595	0.109732	7.96677	11.8172	6	0.0661731	49.2266
CA9	child_BMI_17year_ALSPAC	MR Egger	7	0.139851	0.190509	-0.233547	0.513248	0.495853	7.96677
CA9	child_BMI_17year_ALSPAC	Weighted median	7	-0.130622	0.0619459	-0.252036	-0.00920798	0.0349752	7.96677
CA9	child_BMI_18year_ALSPAC	Inverse variance weighted	9	-0.0198443	0.0596973	-0.136851	0.0971625	0.739576	7.71747	27.0099	8	0.000704221	70.3812
CA9	child_BMI_18year_ALSPAC	MR Egger	9	-0.0261112	0.509327	-1.02439	0.972169	0.960546	7.71747
CA9	child_BMI_18year_ALSPAC	Weighted median	9	-0.118118	0.0480189	-0.212236	-0.0240014	0.0139002	7.71747
CABP2	child_BMI_3year_ALSPAC	Inverse variance weighted	5	-0.0261431	0.027531	-0.0801038	0.0278176	0.342322	5.38114	2.97648	4	0.561769	0
CABP2	child_BMI_3year_ALSPAC	MR Egger	5	0.0199994	0.0586087	-0.0948737	0.134872	0.755428	5.38114
CABP2	child_BMI_3year_ALSPAC	Weighted median	5	-0.016424	0.0384912	-0.0918668	0.0590188	0.669602	5.38114
CABP2	child_BMI_5year_ALSPAC	Inverse variance weighted	6	-0.0450898	0.0561309	-0.155106	0.0649267	0.421803	4.84757	10.7293	5	0.057019	53.3987
CABP2	child_BMI_5year_ALSPAC	MR Egger	6	-0.148496	0.217671	-0.575131	0.278139	0.532567	4.84757
CABP2	child_BMI_5year_ALSPAC	Weighted median	6	-0.0396612	0.0703662	-0.177579	0.0982565	0.572999	4.84757
CABP2	child_BMI_6year_ALSPAC	Inverse variance weighted	5	0.0763643	0.0422704	-0.00648571	0.159214	0.0708299	5.31508	3.82528	4	0.430167	0
CABP2	child_BMI_6year_ALSPAC	MR Egger	5	0.0661946	0.113533	-0.15633	0.288719	0.600798	5.31508
CABP2	child_BMI_6year_ALSPAC	Weighted median	5	0.0548864	0.461271	-0.849204	0.958977	0.905284	5.31508
CABP2	child_BMI_7year_ALSPAC	Inverse variance weighted	6	0.0626457	0.0363954	-0.0086893	0.133981	0.085205	7.03501	2.78819	5	0.7326	0
CABP2	child_BMI_7year_ALSPAC	MR Egger	6	0.0711487	0.100009	-0.124868	0.267165	0.51611	7.03501
CABP2	child_BMI_7year_ALSPAC	Weighted median	6	0.068524	0.0652898	-0.059444	0.196492	0.293931	7.03501
CABP2	child_BMI_8year_ALSPAC	Inverse variance weighted	6	-0.066587	0.0715061	-0.206739	0.073565	0.351747	8.12531	8.38337	5	0.136335	40.3581
CABP2	child_BMI_8year_ALSPAC	MR Egger	6	-0.258934	0.266074	-0.780439	0.26257	0.385576	8.12531
CABP2	child_BMI_8year_ALSPAC	Weighted median	6	0.0265878	0.0866966	-0.143338	0.196513	0.75909	8.12531
CABP2	child_BMI_10year_ALSPAC	Inverse variance weighted	11	-0.0335824	0.0377278	-0.107529	0.0403641	0.3734	10.4682	10.0203	10	0.43871	0.203016
CABP2	child_BMI_10year_ALSPAC	MR Egger	11	-0.0794324	0.128731	-0.331745	0.17288	0.552495	10.4682
CABP2	child_BMI_10year_ALSPAC	Weighted median	11	0.00413058	0.0529037	-0.0995606	0.107822	0.937767	10.4682
CABP2	child_BMI_12year_ALSPAC	Inverse variance weighted	10	-0.0267255	0.0471351	-0.11911	0.0656593	0.570715	9.47495	13.4069	9	0.145043	32.8703
CABP2	child_BMI_12year_ALSPAC	MR Egger	10	-0.111382	0.129372	-0.364952	0.142188	0.414328	9.47495
CABP2	child_BMI_12year_ALSPAC	Weighted median	10	-0.0143207	0.0575533	-0.127125	0.0984837	0.803496	9.47495
CABP2	child_BMI_14year_ALSPAC	Inverse variance weighted	8	-0.0391761	0.0426683	-0.122806	0.0444537	0.358538	10.6017	8.93197	7	0.257577	21.6298
CABP2	child_BMI_14year_ALSPAC	MR Egger	8	-0.0937134	0.186514	-0.45928	0.271853	0.633257	10.6017
CABP2	child_BMI_14year_ALSPAC	Weighted median	8	0.0129532	0.0522395	-0.0894362	0.115343	0.804167	10.6017
CABP2	child_BMI_15year_ALSPAC	Inverse variance weighted	8	-0.00279868	0.0384641	-0.0781884	0.072591	0.941997	9.07494	4.84214	7	0.67922	0
CABP2	child_BMI_15year_ALSPAC	MR Egger	8	0.211621	0.135329	-0.0536231	0.476866	0.168907	9.07494
CABP2	child_BMI_15year_ALSPAC	Weighted median	8	0.0167165	0.0488251	-0.0789807	0.112414	0.732069	9.07494
CABP2	child_BMI_16year_ALSPAC	Inverse variance weighted	7	0.0113983	0.0450668	-0.0769326	0.0997292	0.80033	9.48801	8.23541	6	0.221359	27.1439
CABP2	child_BMI_16year_ALSPAC	MR Egger	7	-0.0723874	0.249068	-0.560562	0.415787	0.783001	9.48801
CABP2	child_BMI_16year_ALSPAC	Weighted median	7	0.02265	0.0538141	-0.0828257	0.128126	0.673834	9.48801
CABP2	child_BMI_17year_ALSPAC	Inverse variance weighted	7	-0.00233974	0.0450049	-0.0905494	0.08587	0.958538	7.96677	6.39451	6	0.380476	6.16958
CABP2	child_BMI_17year_ALSPAC	MR Egger	7	-0.110823	0.159954	-0.424333	0.202688	0.519266	7.96677
CABP2	child_BMI_17year_ALSPAC	Weighted median	7	0.021957	0.0544165	-0.0846993	0.128613	0.686582	7.96677
CABP2	child_BMI_18year_ALSPAC	Inverse variance weighted	9	-0.004686	0.0337301	-0.070797	0.061425	0.889508	7.71747	4.89785	8	0.768437	0
CABP2	child_BMI_18year_ALSPAC	MR Egger	9	0.352598	0.26906	-0.17476	0.879956	0.231392	7.71747
CABP2	child_BMI_18year_ALSPAC	Weighted median	9	0.0215847	0.0453215	-0.0672454	0.110415	0.633891	7.71747
CACNA1C	child_BMI_3year_ALSPAC	Inverse variance weighted	5	-0.0360312	0.0278852	-0.0906862	0.0186237	0.196313	5.38114	3.53387	4	0.472747	0
CACNA1C	child_BMI_3year_ALSPAC	MR Egger	5	-0.0121436	0.0626236	-0.134886	0.110599	0.858631	5.38114
CACNA1C	child_BMI_3year_ALSPAC	Weighted median	5	-0.0470083	0.0406409	-0.126665	0.0326479	0.247406	5.38114
CACNA1C	child_BMI_5year_ALSPAC	Inverse variance weighted	6	-0.0531589	0.0387613	-0.129131	0.0228134	0.170238	4.84757	2.19534	5	0.821508	0
CACNA1C	child_BMI_5year_ALSPAC	MR Egger	6	-0.0847875	0.13845	-0.356149	0.186574	0.573372	4.84757
CACNA1C	child_BMI_5year_ALSPAC	Weighted median	6	-0.044217	0.0564333	-0.154826	0.0663924	0.433318	4.84757
CACNA1C	child_BMI_6year_ALSPAC	Inverse variance weighted	5	-0.00662843	0.042782	-0.0904811	0.0772243	0.876873	5.31508	0.896686	4	0.925036	0
CACNA1C	child_BMI_6year_ALSPAC	MR Egger	5	-0.0272365	0.101931	-0.227021	0.172548	0.806627	5.31508
CACNA1C	child_BMI_6year_ALSPAC	Weighted median	5	-0.0166982	0.618044	-1.22806	1.19467	0.978446	5.31508
CACNA1C	child_BMI_7year_ALSPAC	Inverse variance weighted	6	-0.0327403	0.0368358	-0.104939	0.039458	0.374102	7.03501	3.34198	5	0.64742	0
CACNA1C	child_BMI_7year_ALSPAC	MR Egger	6	0.025826	0.101211	-0.172547	0.224199	0.811174	7.03501
CACNA1C	child_BMI_7year_ALSPAC	Weighted median	6	-0.01441	0.0968268	-0.204191	0.175371	0.881694	7.03501
CACNA1C	child_BMI_8year_ALSPAC	Inverse variance weighted	6	-0.01947	0.0558811	-0.128997	0.090057	0.727526	8.12531	3.74548	5	0.58661	0
CACNA1C	child_BMI_8year_ALSPAC	MR Egger	6	-0.0308309	0.198315	-0.419529	0.357867	0.883985	8.12531
CACNA1C	child_BMI_8year_ALSPAC	Weighted median	6	-0.0126693	0.0762516	-0.162122	0.136784	0.868038	8.12531
CACNA1C	child_BMI_10year_ALSPAC	Inverse variance weighted	11	-0.0264608	0.038128	-0.101192	0.04827	0.487682	10.4682	6.68081	10	0.755196	0
CACNA1C	child_BMI_10year_ALSPAC	MR Egger	11	-0.0499575	0.124284	-0.293554	0.193639	0.69709	10.4682
CACNA1C	child_BMI_10year_ALSPAC	Weighted median	11	-0.032272	0.0518372	-0.133873	0.0693289	0.53357	10.4682
CACNA1C	child_BMI_12year_ALSPAC	Inverse variance weighted	10	-0.0206769	0.0390634	-0.0972413	0.0558874	0.596586	9.47495	6.68614	9	0.669759	0
CACNA1C	child_BMI_12year_ALSPAC	MR Egger	10	-0.0587711	0.104077	-0.262763	0.145221	0.587766	9.47495
CACNA1C	child_BMI_12year_ALSPAC	Weighted median	10	-0.0377469	0.0534171	-0.142444	0.0669507	0.479788	9.47495
CACNA1C	child_BMI_14year_ALSPAC	Inverse variance weighted	8	-0.0350024	0.0382246	-0.109923	0.0399179	0.359823	10.6017	4.61887	7	0.70636	0
CACNA1C	child_BMI_14year_ALSPAC	MR Egger	8	-0.114908	0.155785	-0.420247	0.190431	0.488585	10.6017
CACNA1C	child_BMI_14year_ALSPAC	Weighted median	8	-0.0378453	0.0500528	-0.135949	0.0602582	0.449585	10.6017
CACNA1C	child_BMI_15year_ALSPAC	Inverse variance weighted	8	0.000958479	0.0389536	-0.0753905	0.0773075	0.980369	9.07494	5.34302	7	0.618179	0
CACNA1C	child_BMI_15year_ALSPAC	MR Egger	8	0.193654	0.137342	-0.0755365	0.462844	0.208209	9.07494
CACNA1C	child_BMI_15year_ALSPAC	Weighted median	8	-0.00235817	0.0525536	-0.105363	0.100647	0.96421	9.07494
CACNA1C	child_BMI_16year_ALSPAC	Inverse variance weighted	7	0.00424362	0.0436697	-0.081349	0.0898363	0.922587	9.48801	7.54886	6	0.273052	20.5177
CACNA1C	child_BMI_16year_ALSPAC	MR Egger	7	-0.26868	0.209859	-0.680005	0.142644	0.256621	9.48801
CACNA1C	child_BMI_16year_ALSPAC	Weighted median	7	-0.00951759	0.0538673	-0.115097	0.0960623	0.859755	9.48801
CACNA1C	child_BMI_17year_ALSPAC	Inverse variance weighted	7	0.00596256	0.0441047	-0.0804827	0.0924078	0.892461	7.96677	3.08055	6	0.798671	0
CACNA1C	child_BMI_17year_ALSPAC	MR Egger	7	0.0167191	0.150017	-0.277314	0.310752	0.915596	7.96677
CACNA1C	child_BMI_17year_ALSPAC	Weighted median	7	0.00841146	0.0561006	-0.101546	0.118369	0.880816	7.96677
CACNA1C	child_BMI_18year_ALSPAC	Inverse variance weighted	9	-0.00375277	0.0341306	-0.0706487	0.0631431	0.912446	7.71747	7.72984	8	0.460296	0
CACNA1C	child_BMI_18year_ALSPAC	MR Egger	9	0.306533	0.272379	-0.22733	0.840396	0.297524	7.71747
CACNA1C	child_BMI_18year_ALSPAC	Weighted median	9	-0.0193231	0.0478558	-0.11312	0.0744743	0.686377	7.71747
CACNA1H	child_BMI_3year_ALSPAC	Inverse variance weighted	5	-0.029458	0.0347762	-0.0976194	0.0387035	0.396955	5.38114	6.19943	4	0.184741	35.478
CACNA1H	child_BMI_3year_ALSPAC	MR Egger	5	0.0270985	0.0769907	-0.123803	0.178	0.748133	5.38114
CACNA1H	child_BMI_3year_ALSPAC	Weighted median	5	-0.00554756	0.0460466	-0.095799	0.0847039	0.904105	5.38114
CACNA1H	child_BMI_5year_ALSPAC	Inverse variance weighted	6	-0.0566372	0.0388251	-0.132734	0.01946	0.144626	4.84757	4.33155	5	0.502733	0
CACNA1H	child_BMI_5year_ALSPAC	MR Egger	6	0.139406	0.138806	-0.132653	0.411465	0.372047	4.84757
CACNA1H	child_BMI_5year_ALSPAC	Weighted median	6	-0.0375656	0.0566211	-0.148543	0.0734118	0.507038	4.84757
CACNA1H	child_BMI_6year_ALSPAC	Inverse variance weighted	5	0.0533008	0.0573061	-0.0590192	0.165621	0.352316	5.31508	7.15545	4	0.127898	44.0986
CACNA1H	child_BMI_6year_ALSPAC	MR Egger	5	-0.0826587	0.131798	-0.340982	0.175665	0.575038	5.31508
CACNA1H	child_BMI_6year_ALSPAC	Weighted median	5	0.0281286	0.739596	-1.42148	1.47774	0.969662	5.31508
CACNA1H	child_BMI_7year_ALSPAC	Inverse variance weighted	6	-0.00540881	0.0368844	-0.0777023	0.0668847	0.883414	7.03501	3.18234	5	0.671898	0
CACNA1H	child_BMI_7year_ALSPAC	MR Egger	6	-0.0300959	0.10135	-0.228742	0.16855	0.781286	7.03501
CACNA1H	child_BMI_7year_ALSPAC	Weighted median	6	0.00638055	0.0819235	-0.15419	0.166951	0.93792	7.03501
CACNA1H	child_BMI_8year_ALSPAC	Inverse variance weighted	6	-0.00298893	0.0731007	-0.146266	0.140288	0.967385	8.12531	8.53851	5	0.128949	41.4417
CACNA1H	child_BMI_8year_ALSPAC	MR Egger	6	0.361212	0.219284	-0.0685841	0.791009	0.174855	8.12531
CACNA1H	child_BMI_8year_ALSPAC	Weighted median	6	0.00470579	0.0788724	-0.149884	0.159296	0.952424	8.12531
CACNA1H	child_BMI_10year_ALSPAC	Inverse variance weighted	11	0.010447	0.03899	-0.0659734	0.0868674	0.788746	10.4682	10.426	10	0.403945	4.08607
CACNA1H	child_BMI_10year_ALSPAC	MR Egger	11	0.03961	0.133639	-0.222322	0.301542	0.773653	10.4682
CACNA1H	child_BMI_10year_ALSPAC	Weighted median	11	0.0119707	0.0533279	-0.092552	0.116493	0.822389	10.4682
CACNA1H	child_BMI_12year_ALSPAC	Inverse variance weighted	10	0.0157596	0.0410214	-0.0646424	0.0961616	0.700845	9.47495	9.89137	9	0.359351	9.01163
CACNA1H	child_BMI_12year_ALSPAC	MR Egger	10	0.186626	0.104281	-0.017764	0.391016	0.111299	9.47495
CACNA1H	child_BMI_12year_ALSPAC	Weighted median	10	0.0116175	0.0533446	-0.0929379	0.116173	0.827599	9.47495
CACNA1H	child_BMI_14year_ALSPAC	Inverse variance weighted	8	-0.00431927	0.0426923	-0.0879962	0.0793577	0.919414	10.6017	8.7082	7	0.27429	19.616
CACNA1H	child_BMI_14year_ALSPAC	MR Egger	8	0.137944	0.178104	-0.21114	0.487028	0.468039	10.6017
CACNA1H	child_BMI_14year_ALSPAC	Weighted median	8	0.0074516	0.0547587	-0.0998755	0.114779	0.891758	10.6017
CACNA1H	child_BMI_15year_ALSPAC	Inverse variance weighted	8	-0.00868223	0.0449962	-0.0968747	0.0795102	0.846994	9.07494	9.32269	7	0.230311	24.9144
CACNA1H	child_BMI_15year_ALSPAC	MR Egger	8	0.32134	0.137211	0.0524058	0.590275	0.0576911	9.07494
CACNA1H	child_BMI_15year_ALSPAC	Weighted median	8	0.0124132	0.0513846	-0.0883007	0.113127	0.809111	9.07494
CACNA1H	child_BMI_16year_ALSPAC	Inverse variance weighted	7	-0.0318108	0.0392098	-0.108662	0.0450403	0.417194	9.48801	6.0715	6	0.415228	1.1777
CACNA1H	child_BMI_16year_ALSPAC	MR Egger	7	-0.0205685	0.219257	-0.450313	0.409175	0.928903	9.48801
CACNA1H	child_BMI_16year_ALSPAC	Weighted median	7	-0.0288941	0.055505	-0.137684	0.0798957	0.602668	9.48801
CACNA1H	child_BMI_17year_ALSPAC	Inverse variance weighted	7	0.0284435	0.0441844	-0.0581579	0.115045	0.51974	7.96677	5.61751	6	0.46737	0
CACNA1H	child_BMI_17year_ALSPAC	MR Egger	7	0.186341	0.15036	-0.108364	0.481047	0.270231	7.96677
CACNA1H	child_BMI_17year_ALSPAC	Weighted median	7	0.00822781	0.0600704	-0.10951	0.125966	0.891055	7.96677
CACNA1H	child_BMI_18year_ALSPAC	Inverse variance weighted	9	0.0147543	0.0422694	-0.0680937	0.0976023	0.727049	7.71747	12.2403	8	0.140801	34.642
CACNA1H	child_BMI_18year_ALSPAC	MR Egger	9	0.164141	0.356045	-0.533706	0.861988	0.658771	7.71747
CACNA1H	child_BMI_18year_ALSPAC	Weighted median	9	0.00779261	0.0478496	-0.0859925	0.101578	0.870631	7.71747
CACNB1	child_BMI_3year_ALSPAC	Inverse variance weighted	5	-0.0115874	0.0279333	-0.0663367	0.0431618	0.67827	5.38114	0.561631	4	0.96723	0
CACNB1	child_BMI_3year_ALSPAC	MR Egger	5	-0.0312018	0.0595648	-0.147949	0.0855453	0.636633	5.38114
CACNB1	child_BMI_3year_ALSPAC	Weighted median	5	-0.0184079	0.0371721	-0.0912651	0.0544494	0.620454	5.38114
CACNB1	child_BMI_5year_ALSPAC	Inverse variance weighted	6	-0.0562369	0.071088	-0.195569	0.0830957	0.428893	4.84757	16.767	5	0.00496355	70.1795
CACNB1	child_BMI_5year_ALSPAC	MR Egger	6	-0.272716	0.260599	-0.783489	0.238058	0.3544	4.84757
CACNB1	child_BMI_5year_ALSPAC	Weighted median	6	0.0351419	0.0633369	-0.0889984	0.159282	0.579003	4.84757
CACNB1	child_BMI_6year_ALSPAC	Inverse variance weighted	5	0.0197448	0.092022	-0.160618	0.200108	0.830105	5.31508	18.4589	4	0.00100359	78.3302
CACNB1	child_BMI_6year_ALSPAC	MR Egger	5	-0.12415	0.236024	-0.586756	0.338456	0.63529	5.31508
CACNB1	child_BMI_6year_ALSPAC	Weighted median	5	-0.0374581	0.701931	-1.41324	1.33833	0.957442	5.31508
CACNB1	child_BMI_7year_ALSPAC	Inverse variance weighted	6	-0.0161507	0.036889	-0.0884531	0.0561517	0.661517	7.03501	2.16508	5	0.825863	0
CACNB1	child_BMI_7year_ALSPAC	MR Egger	6	-0.0501059	0.101341	-0.248734	0.148522	0.646927	7.03501
CACNB1	child_BMI_7year_ALSPAC	Weighted median	6	-0.0313606	0.0782434	-0.184718	0.121996	0.688561	7.03501
CACNB1	child_BMI_8year_ALSPAC	Inverse variance weighted	6	0.0540541	0.0559649	-0.0556371	0.163745	0.334116	8.12531	2.92673	5	0.71128	0
CACNB1	child_BMI_8year_ALSPAC	MR Egger	6	0.207755	0.198589	-0.181479	0.596988	0.354539	8.12531
CACNB1	child_BMI_8year_ALSPAC	Weighted median	6	0.0479008	0.0758699	-0.100804	0.196606	0.527808	8.12531
CACNB1	child_BMI_10year_ALSPAC	Inverse variance weighted	11	0.00307706	0.0381861	-0.0717677	0.0779218	0.935775	10.4682	6.00782	10	0.814606	0
CACNB1	child_BMI_10year_ALSPAC	MR Egger	11	0.095772	0.124475	-0.148199	0.339742	0.461366	10.4682
CACNB1	child_BMI_10year_ALSPAC	Weighted median	11	0.0108529	0.0504863	-0.0881003	0.109806	0.829793	10.4682
CACNB1	child_BMI_12year_ALSPAC	Inverse variance weighted	10	0.0584877	0.0570966	-0.0534218	0.170397	0.305664	9.47495	19.1657	9	0.0238205	53.041
CACNB1	child_BMI_12year_ALSPAC	MR Egger	10	0.0363888	0.161118	-0.279402	0.35218	0.826979	9.47495
CACNB1	child_BMI_12year_ALSPAC	Weighted median	10	0.0139179	0.0529461	-0.0898564	0.117692	0.792651	9.47495
CACNB1	child_BMI_14year_ALSPAC	Inverse variance weighted	8	0.0172266	0.0382853	-0.0578126	0.0922658	0.652744	10.6017	4.13578	7	0.764012	0
CACNB1	child_BMI_14year_ALSPAC	MR Egger	8	0.0597248	0.156004	-0.246043	0.365492	0.715033	10.6017
CACNB1	child_BMI_14year_ALSPAC	Weighted median	8	0.0156162	0.0495191	-0.0814412	0.112674	0.75249	10.6017
CACNB1	child_BMI_15year_ALSPAC	Inverse variance weighted	8	-0.00627895	0.0390154	-0.0827491	0.0701912	0.872144	9.07494	2.78242	7	0.904374	0
CACNB1	child_BMI_15year_ALSPAC	MR Egger	8	0.0337676	0.137543	-0.235818	0.303353	0.814247	9.07494
CACNB1	child_BMI_15year_ALSPAC	Weighted median	8	0.00658615	0.0505594	-0.0925103	0.105683	0.896356	9.07494
CACNB1	child_BMI_16year_ALSPAC	Inverse variance weighted	7	0.0297465	0.0684155	-0.104348	0.163841	0.663713	9.48801	18.4719	6	0.00515496	67.5183
CACNB1	child_BMI_16year_ALSPAC	MR Egger	7	-0.196139	0.368232	-0.917873	0.525595	0.617088	9.48801
CACNB1	child_BMI_16year_ALSPAC	Weighted median	7	0.0180116	0.0513038	-0.0825438	0.118567	0.72553	9.48801
CACNB1	child_BMI_17year_ALSPAC	Inverse variance weighted	7	0.00562944	0.0441794	-0.0809622	0.0922211	0.898606	7.96677	4.05226	6	0.669604	0
CACNB1	child_BMI_17year_ALSPAC	MR Egger	7	0.0438581	0.150267	-0.250666	0.338382	0.78211	7.96677
CACNB1	child_BMI_17year_ALSPAC	Weighted median	7	0.00197283	0.0580355	-0.111777	0.115722	0.972882	7.96677
CACNB1	child_BMI_18year_ALSPAC	Inverse variance weighted	9	-0.016021	0.0341825	-0.0830186	0.0509766	0.639291	7.71747	3.87533	8	0.868193	0
CACNB1	child_BMI_18year_ALSPAC	MR Egger	9	0.00148089	0.27276	-0.53313	0.536091	0.99582	7.71747
CACNB1	child_BMI_18year_ALSPAC	Weighted median	9	0.00605369	0.0443564	-0.0808849	0.0929922	0.891443	7.71747
CACNB3	child_BMI_3year_ALSPAC	Inverse variance weighted	5	-0.00637298	0.027043	-0.0593772	0.0466313	0.813696	5.38114	2.34483	4	0.67262	0
CACNB3	child_BMI_3year_ALSPAC	MR Egger	5	-0.0222688	0.0575771	-0.13512	0.0905823	0.724734	5.38114
CACNB3	child_BMI_3year_ALSPAC	Weighted median	5	-0.00712673	0.0376781	-0.0809759	0.0667224	0.849977	5.38114
CACNB3	child_BMI_5year_ALSPAC	Inverse variance weighted	6	-0.0693526	0.046445	-0.160385	0.0216795	0.135379	4.84757	7.61181	5	0.178967	34.3126
CACNB3	child_BMI_5year_ALSPAC	MR Egger	6	-0.284364	0.147707	-0.573869	0.00514097	0.126513	4.84757
CACNB3	child_BMI_5year_ALSPAC	Weighted median	6	-0.0379435	0.0616017	-0.158683	0.0827958	0.537928	4.84757
CACNB3	child_BMI_6year_ALSPAC	Inverse variance weighted	5	-0.0050565	0.0721433	-0.146457	0.136344	0.944122	5.31508	12.083	4	0.0167444	66.8957
CACNB3	child_BMI_6year_ALSPAC	MR Egger	5	-0.22133	0.143074	-0.501755	0.0590941	0.219608	5.31508
CACNB3	child_BMI_6year_ALSPAC	Weighted median	5	-0.0444132	0.142467	-0.323649	0.234822	0.755235	5.31508
CACNB3	child_BMI_7year_ALSPAC	Inverse variance weighted	6	-0.0291422	0.0357331	-0.099179	0.0408946	0.414756	7.03501	3.18061	5	0.672164	0
CACNB3	child_BMI_7year_ALSPAC	MR Egger	6	-0.168802	0.0981936	-0.361261	0.0236578	0.160725	7.03501
CACNB3	child_BMI_7year_ALSPAC	Weighted median	6	-0.0264956	0.0539738	-0.132284	0.079293	0.623499	7.03501
CACNB3	child_BMI_8year_ALSPAC	Inverse variance weighted	6	-0.0176261	0.0542172	-0.123892	0.0886396	0.745104	8.12531	2.18097	5	0.82358	0
CACNB3	child_BMI_8year_ALSPAC	MR Egger	6	-0.17425	0.192679	-0.551901	0.2034	0.416949	8.12531
CACNB3	child_BMI_8year_ALSPAC	Weighted median	6	0.00657756	0.0689399	-0.128545	0.1417	0.923989	8.12531
CACNB3	child_BMI_10year_ALSPAC	Inverse variance weighted	11	-0.0340159	0.0369939	-0.106524	0.0384921	0.357834	10.4682	6.79193	10	0.744931	0
CACNB3	child_BMI_10year_ALSPAC	MR Egger	11	-0.0116939	0.120599	-0.248067	0.22468	0.924879	10.4682
CACNB3	child_BMI_10year_ALSPAC	Weighted median	11	0.0120599	0.0507852	-0.0874791	0.111599	0.812293	10.4682
CACNB3	child_BMI_12year_ALSPAC	Inverse variance weighted	10	0.0100358	0.0428479	-0.0739461	0.0940177	0.814814	9.47495	11.5032	9	0.242788	21.7608
CACNB3	child_BMI_12year_ALSPAC	MR Egger	10	-0.126938	0.109348	-0.34126	0.0873838	0.279163	9.47495
CACNB3	child_BMI_12year_ALSPAC	Weighted median	10	0.0205291	0.0542011	-0.085705	0.126763	0.704867	9.47495
CACNB3	child_BMI_14year_ALSPAC	Inverse variance weighted	8	-0.0103272	0.0370803	-0.0830045	0.0623502	0.780622	10.6017	3.3448	7	0.851381	0
CACNB3	child_BMI_14year_ALSPAC	MR Egger	8	-0.113727	0.151141	-0.409963	0.18251	0.480247	10.6017
CACNB3	child_BMI_14year_ALSPAC	Weighted median	8	0.0175528	0.0467435	-0.0740644	0.10917	0.707279	10.6017
CACNB3	child_BMI_15year_ALSPAC	Inverse variance weighted	8	0.00417747	0.0377595	-0.0698311	0.078186	0.911907	9.07494	4.08622	7	0.769794	0
CACNB3	child_BMI_15year_ALSPAC	MR Egger	8	0.219327	0.132961	-0.0412755	0.47993	0.150125	9.07494
CACNB3	child_BMI_15year_ALSPAC	Weighted median	8	0.0230073	0.0467244	-0.0685725	0.114587	0.622433	9.07494
CACNB3	child_BMI_16year_ALSPAC	Inverse variance weighted	7	0.0263702	0.0481129	-0.067931	0.120672	0.583629	9.48801	9.73766	6	0.136143	38.3836
CACNB3	child_BMI_16year_ALSPAC	MR Egger	7	-0.0730237	0.265026	-0.592475	0.446428	0.793931	9.48801
CACNB3	child_BMI_16year_ALSPAC	Weighted median	7	0.0171273	0.0515698	-0.0839495	0.118204	0.739799	9.48801
CACNB3	child_BMI_17year_ALSPAC	Inverse variance weighted	7	0.0159532	0.042781	-0.0678975	0.0998039	0.70922	7.96677	2.19816	6	0.900601	0
CACNB3	child_BMI_17year_ALSPAC	MR Egger	7	0.00816055	0.14561	-0.277235	0.293556	0.957477	7.96677
CACNB3	child_BMI_17year_ALSPAC	Weighted median	7	0.0387587	0.0540644	-0.0672075	0.144725	0.473436	7.96677
CACNB3	child_BMI_18year_ALSPAC	Inverse variance weighted	9	-0.0194645	0.0331027	-0.0843459	0.0454168	0.55653	7.71747	6.54346	8	0.586591	0
CACNB3	child_BMI_18year_ALSPAC	MR Egger	9	0.233316	0.264229	-0.284573	0.751206	0.406533	7.71747
CACNB3	child_BMI_18year_ALSPAC	Weighted median	9	0.0218394	0.0457431	-0.0678172	0.111496	0.633053	7.71747
CACYBP	child_BMI_3year_ALSPAC	Inverse variance weighted	5	0.000439013	0.0273154	-0.0530991	0.0539772	0.987177	5.38114	2.52738	4	0.63974	0
CACYBP	child_BMI_3year_ALSPAC	MR Egger	5	0.00939269	0.0584361	-0.105142	0.123927	0.882516	5.38114
CACYBP	child_BMI_3year_ALSPAC	Weighted median	5	-0.0132727	0.0374068	-0.0865901	0.0600448	0.722725	5.38114
CACYBP	child_BMI_5year_ALSPAC	Inverse variance weighted	6	-0.0596731	0.0448198	-0.14752	0.0281737	0.183057	4.84757	7.01959	5	0.219187	28.7708
CACYBP	child_BMI_5year_ALSPAC	MR Egger	6	-0.158896	0.171467	-0.494971	0.177179	0.40654	4.84757
CACYBP	child_BMI_5year_ALSPAC	Weighted median	6	-0.00678277	0.0624798	-0.129243	0.115678	0.913552	4.84757
CACYBP	child_BMI_6year_ALSPAC	Inverse variance weighted	5	0.0232904	0.0574938	-0.0893974	0.135978	0.685408	5.31508	7.58187	4	0.108153	47.2426
CACYBP	child_BMI_6year_ALSPAC	MR Egger	5	-0.0719958	0.14609	-0.358331	0.21434	0.655956	5.31508
CACYBP	child_BMI_6year_ALSPAC	Weighted median	5	-0.0136706	0.180605	-0.367657	0.340316	0.939663	5.31508
CACYBP	child_BMI_7year_ALSPAC	Inverse variance weighted	6	6.48158e-05	0.0359543	-0.0704055	0.0705352	0.998562	7.03501	2.2125	5	0.819028	0
CACYBP	child_BMI_7year_ALSPAC	MR Egger	6	-0.04689	0.0987887	-0.240516	0.146736	0.659789	7.03501
CACYBP	child_BMI_7year_ALSPAC	Weighted median	6	-0.0123375	0.0779332	-0.165087	0.140412	0.874213	7.03501
CACYBP	child_BMI_8year_ALSPAC	Inverse variance weighted	6	-0.0422402	0.0545374	-0.149134	0.0646532	0.438625	8.12531	3.56912	5	0.612956	0
CACYBP	child_BMI_8year_ALSPAC	MR Egger	6	-0.124403	0.193799	-0.504249	0.255444	0.555866	8.12531
CACYBP	child_BMI_8year_ALSPAC	Weighted median	6	0.0403623	0.0729775	-0.102674	0.183398	0.58021	8.12531
CACYBP	child_BMI_10year_ALSPAC	Inverse variance weighted	11	-0.0512883	0.0372193	-0.124238	0.0216615	0.168202	10.4682	8.17251	10	0.611991	0
CACYBP	child_BMI_10year_ALSPAC	MR Egger	11	0.07774	0.121372	-0.16015	0.31563	0.537806	10.4682
CACYBP	child_BMI_10year_ALSPAC	Weighted median	11	-0.00467721	0.0502134	-0.103096	0.0937411	0.925787	10.4682
CACYBP	child_BMI_12year_ALSPAC	Inverse variance weighted	10	-0.00552886	0.0422603	-0.0883591	0.0773014	0.895911	9.47495	11.0508	9	0.272243	18.5579
CACYBP	child_BMI_12year_ALSPAC	MR Egger	10	-0.0740139	0.116627	-0.302602	0.154574	0.543393	9.47495
CACYBP	child_BMI_12year_ALSPAC	Weighted median	10	-0.00298581	0.0492751	-0.099565	0.0935934	0.951682	9.47495
CACYBP	child_BMI_14year_ALSPAC	Inverse variance weighted	8	-0.0206971	0.0373064	-0.0938176	0.0524235	0.579041	10.6017	3.88009	7	0.79348	0
CACYBP	child_BMI_14year_ALSPAC	MR Egger	8	0.0172556	0.152049	-0.280761	0.315273	0.913347	10.6017
CACYBP	child_BMI_14year_ALSPAC	Weighted median	8	0.0127259	0.0480216	-0.0813965	0.106848	0.791007	10.6017
CACYBP	child_BMI_15year_ALSPAC	Inverse variance weighted	8	-0.0129787	0.0380382	-0.0875336	0.0615761	0.732951	9.07494	3.4241	7	0.843198	0
CACYBP	child_BMI_15year_ALSPAC	MR Egger	8	0.182229	0.134716	-0.0818156	0.446273	0.224906	9.07494
CACYBP	child_BMI_15year_ALSPAC	Weighted median	8	0.0260022	0.0491328	-0.070298	0.122303	0.59665	9.07494
CACYBP	child_BMI_16year_ALSPAC	Inverse variance weighted	7	0.0182047	0.0496208	-0.0790521	0.115461	0.713711	9.48801	10.2357	6	0.115069	41.3819
CACYBP	child_BMI_16year_ALSPAC	MR Egger	7	-0.1368	0.268288	-0.662644	0.389044	0.631824	9.48801
CACYBP	child_BMI_16year_ALSPAC	Weighted median	7	0.0265882	0.0487347	-0.0689318	0.122108	0.585361	9.48801
CACYBP	child_BMI_17year_ALSPAC	Inverse variance weighted	7	0.00196772	0.0430702	-0.0824498	0.0863853	0.96356	7.96677	2.5575	6	0.861978	0
CACYBP	child_BMI_17year_ALSPAC	MR Egger	7	-0.0760026	0.146642	-0.363421	0.211416	0.626369	7.96677
CACYBP	child_BMI_17year_ALSPAC	Weighted median	7	0.0278297	0.0548198	-0.0796171	0.135276	0.611693	7.96677
CACYBP	child_BMI_18year_ALSPAC	Inverse variance weighted	9	-0.0206674	0.0333066	-0.0859483	0.0446136	0.534917	7.71747	5.23326	8	0.732379	0
CACYBP	child_BMI_18year_ALSPAC	MR Egger	9	0.307884	0.265792	-0.213068	0.828835	0.284703	7.71747
CACYBP	child_BMI_18year_ALSPAC	Weighted median	9	0.0177823	0.0462189	-0.0728067	0.108371	0.70043	7.71747
CADPS	child_BMI_3year_ALSPAC	Inverse variance weighted	5	0.0422686	0.0354092	-0.0271333	0.111671	0.232588	5.38114	6.44997	4	0.16797	37.9842
CADPS	child_BMI_3year_ALSPAC	MR Egger	5	0.0148836	0.0851953	-0.152099	0.181866	0.87244	5.38114
CADPS	child_BMI_3year_ALSPAC	Weighted median	5	0.0193591	0.0438824	-0.0666504	0.105368	0.659099	5.38114
CADPS	child_BMI_5year_ALSPAC	Inverse variance weighted	6	0.0614208	0.0471571	-0.031007	0.153849	0.192754	4.84757	7.37896	5	0.193947	32.2398
CADPS	child_BMI_5year_ALSPAC	MR Egger	6	0.159012	0.181417	-0.196566	0.514589	0.430244	4.84757
CADPS	child_BMI_5year_ALSPAC	Weighted median	6	0.084422	0.0595793	-0.0323534	0.201197	0.156492	4.84757
CADPS	child_BMI_6year_ALSPAC	Inverse variance weighted	5	0.0909714	0.0556668	-0.0181356	0.200078	0.102214	5.31508	6.76455	4	0.148866	40.8682
CADPS	child_BMI_6year_ALSPAC	MR Egger	5	-0.0136317	0.137925	-0.283964	0.256701	0.927503	5.31508
CADPS	child_BMI_6year_ALSPAC	Weighted median	5	0.0696927	0.220675	-0.36283	0.502216	0.752142	5.31508
CADPS	child_BMI_7year_ALSPAC	Inverse variance weighted	6	0.0967152	0.0523754	-0.00594058	0.199371	0.0648085	7.03501	10.0952	5	0.0725816	50.4716
CADPS	child_BMI_7year_ALSPAC	MR Egger	6	-0.0380139	0.143715	-0.319695	0.243667	0.804458	7.03501
CADPS	child_BMI_7year_ALSPAC	Weighted median	6	0.0685537	0.236465	-0.394918	0.532026	0.771885	7.03501
CADPS	child_BMI_8year_ALSPAC	Inverse variance weighted	6	0.0845712	0.0559282	-0.0250481	0.19419	0.130499	8.12531	1.94422	5	0.856808	0
CADPS	child_BMI_8year_ALSPAC	MR Egger	6	0.205578	0.198881	-0.184228	0.595383	0.359686	8.12531
CADPS	child_BMI_8year_ALSPAC	Weighted median	6	0.083615	0.0732108	-0.0598781	0.227108	0.253407	8.12531
CADPS	child_BMI_10year_ALSPAC	Inverse variance weighted	11	0.0971579	0.0502868	-0.00140425	0.19572	0.0533502	10.4682	17.3585	10	0.0667975	42.3914
CADPS	child_BMI_10year_ALSPAC	MR Egger	11	0.2176	0.167697	-0.111086	0.546286	0.226702	10.4682
CADPS	child_BMI_10year_ALSPAC	Weighted median	11	0.0388262	0.0532761	-0.065595	0.143247	0.466141	10.4682
CADPS	child_BMI_12year_ALSPAC	Inverse variance weighted	10	0.132623	0.0462188	0.0420343	0.223212	0.00411168	9.47495	12.5672	9	0.183188	28.3849
CADPS	child_BMI_12year_ALSPAC	MR Egger	10	0.118638	0.130648	-0.137431	0.374708	0.390371	9.47495
CADPS	child_BMI_12year_ALSPAC	Weighted median	10	0.087483	0.0592297	-0.0286073	0.203573	0.139672	9.47495
CADPS	child_BMI_14year_ALSPAC	Inverse variance weighted	8	0.122571	0.0504322	0.0237235	0.221418	0.015082	10.6017	12.1655	7	0.0952461	42.4602
CADPS	child_BMI_14year_ALSPAC	MR Egger	8	0.198115	0.219825	-0.232742	0.628972	0.402186	10.6017
CADPS	child_BMI_14year_ALSPAC	Weighted median	8	0.0607532	0.0578936	-0.0527181	0.174225	0.293996	10.6017
CADPS	child_BMI_15year_ALSPAC	Inverse variance weighted	8	0.113451	0.0453691	0.0245272	0.202374	0.0123978	9.07494	9.49562	7	0.219002	26.2818
CADPS	child_BMI_15year_ALSPAC	MR Egger	8	0.0927528	0.172212	-0.244782	0.430287	0.609549	9.07494
CADPS	child_BMI_15year_ALSPAC	Weighted median	8	0.0686715	0.0588062	-0.0465887	0.183932	0.242904	9.07494
CADPS	child_BMI_16year_ALSPAC	Inverse variance weighted	7	0.0414162	0.0389553	-0.0349361	0.117769	0.287703	9.48801	5.06829	6	0.535084	0
CADPS	child_BMI_16year_ALSPAC	MR Egger	7	0.08343	0.199256	-0.307112	0.473972	0.692808	9.48801
CADPS	child_BMI_16year_ALSPAC	Weighted median	7	0.0232668	0.0545119	-0.0835764	0.13011	0.669509	9.48801
CADPS	child_BMI_17year_ALSPAC	Inverse variance weighted	7	0.107816	0.0592114	-0.0082382	0.22387	0.0686269	7.96677	10.7933	6	0.0949782	44.41
CADPS	child_BMI_17year_ALSPAC	MR Egger	7	-0.170468	0.178281	-0.519898	0.178963	0.382896	7.96677
CADPS	child_BMI_17year_ALSPAC	Weighted median	7	0.0345968	0.0618579	-0.0866447	0.155838	0.575961	7.96677
CADPS	child_BMI_18year_ALSPAC	Inverse variance weighted	9	0.0655674	0.0463134	-0.0252069	0.156342	0.156854	7.71747	14.712	8	0.0649931	45.6227
CADPS	child_BMI_18year_ALSPAC	MR Egger	9	-0.36363	0.359552	-1.06835	0.341091	0.345525	7.71747
CADPS	child_BMI_18year_ALSPAC	Weighted median	9	0.00717948	0.0493818	-0.0896089	0.103968	0.884405	7.71747
CALB1	child_BMI_3year_ALSPAC	Inverse variance weighted	5	-0.0221202	0.0265689	-0.0741952	0.0299548	0.405093	5.38114	3.02025	4	0.554443	0
CALB1	child_BMI_3year_ALSPAC	MR Egger	5	-0.0259472	0.0567399	-0.137157	0.085263	0.678539	5.38114
CALB1	child_BMI_3year_ALSPAC	Weighted median	5	-0.0190347	0.034909	-0.0874563	0.0493868	0.58557	5.38114
CALB1	child_BMI_5year_ALSPAC	Inverse variance weighted	6	-0.0679484	0.0369252	-0.140322	0.00442496	0.0657441	4.84757	1.1252	5	0.951849	0
CALB1	child_BMI_5year_ALSPAC	MR Egger	6	-0.130207	0.132	-0.388927	0.128512	0.37977	4.84757
CALB1	child_BMI_5year_ALSPAC	Weighted median	6	-0.0704755	0.0486179	-0.165766	0.0248156	0.147176	4.84757
CALB1	child_BMI_6year_ALSPAC	Inverse variance weighted	5	0.00392113	0.0481564	-0.0904654	0.0983076	0.935104	5.31508	5.60419	4	0.230721	28.6249
CALB1	child_BMI_6year_ALSPAC	MR Egger	5	-0.164407	0.0969233	-0.354376	0.025563	0.188406	5.31508
CALB1	child_BMI_6year_ALSPAC	Weighted median	5	-0.0355528	0.423036	-0.864704	0.793599	0.933023	5.31508
CALB1	child_BMI_7year_ALSPAC	Inverse variance weighted	6	-0.0276667	0.0350363	-0.0963378	0.0410044	0.429727	7.03501	1.34115	5	0.930641	0
CALB1	child_BMI_7year_ALSPAC	MR Egger	6	-0.112934	0.0962592	-0.301602	0.075734	0.305798	7.03501
CALB1	child_BMI_7year_ALSPAC	Weighted median	6	-0.0430739	0.0738638	-0.187847	0.101699	0.55979	7.03501
CALB1	child_BMI_8year_ALSPAC	Inverse variance weighted	6	-0.0805885	0.0531938	-0.184848	0.0236713	0.129773	8.12531	1.04781	5	0.958618	0
CALB1	child_BMI_8year_ALSPAC	MR Egger	6	0.0541159	0.188902	-0.316131	0.424363	0.788739	8.12531
CALB1	child_BMI_8year_ALSPAC	Weighted median	6	-0.0904906	0.0690804	-0.225888	0.0449069	0.190219	8.12531
CALB1	child_BMI_10year_ALSPAC	Inverse variance weighted	11	-0.0532859	0.0363118	-0.124457	0.0178852	0.142252	10.4682	4.2933	10	0.933147	0
CALB1	child_BMI_10year_ALSPAC	MR Egger	11	-0.172388	0.118446	-0.404542	0.0597664	0.179531	10.4682
CALB1	child_BMI_10year_ALSPAC	Weighted median	11	-0.0827343	0.0489129	-0.178604	0.013135	0.0907487	10.4682
CALB1	child_BMI_12year_ALSPAC	Inverse variance weighted	10	-0.0449424	0.0372076	-0.117869	0.0279844	0.227092	9.47495	4.43951	9	0.880182	0
CALB1	child_BMI_12year_ALSPAC	MR Egger	10	-0.0580537	0.0992183	-0.252522	0.136414	0.574601	9.47495
CALB1	child_BMI_12year_ALSPAC	Weighted median	10	-0.0729663	0.0489117	-0.168833	0.0229007	0.135753	9.47495
CALB1	child_BMI_14year_ALSPAC	Inverse variance weighted	8	-0.0572509	0.0363903	-0.128576	0.0140741	0.115662	10.6017	2.65742	7	0.914784	0
CALB1	child_BMI_14year_ALSPAC	MR Egger	8	-0.127038	0.148338	-0.417781	0.163704	0.424647	10.6017
CALB1	child_BMI_14year_ALSPAC	Weighted median	8	-0.0693874	0.0482197	-0.163898	0.0251232	0.150155	10.6017
CALB1	child_BMI_15year_ALSPAC	Inverse variance weighted	8	-0.0317752	0.037062	-0.104417	0.0408664	0.391251	9.07494	3.84598	7	0.797337	0
CALB1	child_BMI_15year_ALSPAC	MR Egger	8	0.0310425	0.130582	-0.224898	0.286983	0.820004	9.07494
CALB1	child_BMI_15year_ALSPAC	Weighted median	8	-0.0620631	0.0473634	-0.154895	0.0307691	0.190074	9.07494
CALB1	child_BMI_16year_ALSPAC	Inverse variance weighted	7	-0.0282594	0.037059	-0.100895	0.0443763	0.445732	9.48801	5.54777	6	0.475702	0
CALB1	child_BMI_16year_ALSPAC	MR Egger	7	-0.392998	0.189052	-0.76354	-0.0224559	0.0922046	9.48801
CALB1	child_BMI_16year_ALSPAC	Weighted median	7	-0.0663094	0.0474972	-0.159404	0.0267852	0.162694	9.48801
CALB1	child_BMI_17year_ALSPAC	Inverse variance weighted	7	-0.0390408	0.0420015	-0.121364	0.0432821	0.352625	7.96677	1.82933	6	0.934707	0
CALB1	child_BMI_17year_ALSPAC	MR Egger	7	-0.124163	0.142941	-0.404326	0.156001	0.424772	7.96677
CALB1	child_BMI_17year_ALSPAC	Weighted median	7	-0.064855	0.0533547	-0.16943	0.0397203	0.224159	7.96677
CALB1	child_BMI_18year_ALSPAC	Inverse variance weighted	9	-0.0158548	0.0324824	-0.0795204	0.0478107	0.625476	7.71747	5.618	8	0.689934	0
CALB1	child_BMI_18year_ALSPAC	MR Egger	9	-0.0944491	0.259262	-0.602602	0.413703	0.726389	7.71747
CALB1	child_BMI_18year_ALSPAC	Weighted median	9	-0.0395505	0.0426489	-0.123142	0.0440414	0.353745	7.71747
CALB2	child_BMI_3year_ALSPAC	Inverse variance weighted	5	0.00952627	0.0296379	-0.048564	0.0676166	0.747891	5.38114	4.79944	4	0.308501	16.657
CALB2	child_BMI_3year_ALSPAC	MR Egger	5	-0.00073692	0.0724593	-0.142757	0.141283	0.992524	5.38114
CALB2	child_BMI_3year_ALSPAC	Weighted median	5	-0.0148759	0.0406969	-0.0946418	0.0648899	0.714716	5.38114
CALB2	child_BMI_5year_ALSPAC	Inverse variance weighted	6	-0.00161938	0.042719	-0.0853487	0.08211	0.969761	4.84757	6.4339	5	0.266257	22.2866
CALB2	child_BMI_5year_ALSPAC	MR Egger	6	-0.06733	0.166898	-0.394451	0.259791	0.707274	4.84757
CALB2	child_BMI_5year_ALSPAC	Weighted median	6	0.0168799	0.0609612	-0.102604	0.136364	0.78186	4.84757
CALB2	child_BMI_6year_ALSPAC	Inverse variance weighted	5	0.0580486	0.0415173	-0.0233253	0.139422	0.162059	5.31508	3.1327	4	0.535869	0
CALB2	child_BMI_6year_ALSPAC	MR Egger	5	-0.00671192	0.0988963	-0.200549	0.187125	0.950161	5.31508
CALB2	child_BMI_6year_ALSPAC	Weighted median	5	0.0408936	0.499013	-0.937173	1.01896	0.934687	5.31508
CALB2	child_BMI_7year_ALSPAC	Inverse variance weighted	6	0.0289505	0.0357439	-0.0411076	0.0990085	0.417974	7.03501	4.18414	5	0.523221	0
CALB2	child_BMI_7year_ALSPAC	MR Egger	6	0.0769587	0.0982254	-0.115563	0.26948	0.477132	7.03501
CALB2	child_BMI_7year_ALSPAC	Weighted median	6	0.0430827	0.070341	-0.0947857	0.180951	0.540218	7.03501
CALB2	child_BMI_8year_ALSPAC	Inverse variance weighted	6	0.155886	0.0542545	0.0495468	0.262224	0.00406299	8.12531	4.75406	5	0.446626	0
CALB2	child_BMI_8year_ALSPAC	MR Egger	6	0.24717	0.204643	-0.15393	0.648269	0.293647	8.12531
CALB2	child_BMI_8year_ALSPAC	Weighted median	6	0.147255	0.0757989	-0.00131119	0.29582	0.0520522	8.12531
CALB2	child_BMI_10year_ALSPAC	Inverse variance weighted	11	0.0704893	0.0398932	-0.00770131	0.14868	0.0772363	10.4682	11.6096	10	0.312035	13.8642
CALB2	child_BMI_10year_ALSPAC	MR Egger	11	0.151373	0.134053	-0.111371	0.414118	0.28801	10.4682
CALB2	child_BMI_10year_ALSPAC	Weighted median	11	0.105786	0.0531668	0.0015796	0.209993	0.0466229	10.4682
CALB2	child_BMI_12year_ALSPAC	Inverse variance weighted	10	0.0627286	0.0443639	-0.0242246	0.149682	0.157375	9.47495	12.3012	9	0.196859	26.8362
CALB2	child_BMI_12year_ALSPAC	MR Egger	10	0.0308386	0.124732	-0.213637	0.275314	0.810951	9.47495
CALB2	child_BMI_12year_ALSPAC	Weighted median	10	0.117504	0.0554636	0.00879503	0.226212	0.0341266	9.47495
CALB2	child_BMI_14year_ALSPAC	Inverse variance weighted	8	0.0882429	0.0389194	0.0119608	0.164525	0.0233705	10.6017	7.6968	7	0.360087	9.0531
CALB2	child_BMI_14year_ALSPAC	MR Egger	8	0.215813	0.162561	-0.102807	0.534433	0.232592	10.6017
CALB2	child_BMI_14year_ALSPAC	Weighted median	8	0.106272	0.0515411	0.00525106	0.207292	0.0392191	10.6017
CALB2	child_BMI_15year_ALSPAC	Inverse variance weighted	8	0.0658514	0.0483066	-0.0288296	0.160532	0.172821	9.07494	11.4292	7	0.120964	38.7532
CALB2	child_BMI_15year_ALSPAC	MR Egger	8	-0.0562168	0.175945	-0.40107	0.288636	0.76017	9.07494
CALB2	child_BMI_15year_ALSPAC	Weighted median	8	0.102273	0.0566307	-0.00872329	0.213269	0.0709243	9.07494
CALB2	child_BMI_16year_ALSPAC	Inverse variance weighted	7	0.0927221	0.0384751	0.0173109	0.168133	0.0159558	9.48801	6.21298	6	0.39976	3.42804
CALB2	child_BMI_16year_ALSPAC	MR Egger	7	0.271777	0.19906	-0.118381	0.661935	0.230377	9.48801
CALB2	child_BMI_16year_ALSPAC	Weighted median	7	0.097136	0.0528013	-0.00635466	0.200627	0.0658197	9.48801
CALB2	child_BMI_17year_ALSPAC	Inverse variance weighted	7	0.0895455	0.0518405	-0.0120618	0.191153	0.0841088	7.96677	8.7778	6	0.186465	31.6458
CALB2	child_BMI_17year_ALSPAC	MR Egger	7	0.196601	0.1867	-0.169331	0.562534	0.340532	7.96677
CALB2	child_BMI_17year_ALSPAC	Weighted median	7	0.104841	0.0655466	-0.0236298	0.233313	0.10971	7.96677
CALB2	child_BMI_18year_ALSPAC	Inverse variance weighted	9	0.058954	0.0361562	-0.0119121	0.12982	0.102988	7.71747	9.52073	8	0.300287	15.9728
CALB2	child_BMI_18year_ALSPAC	MR Egger	9	0.368332	0.2853	-0.190857	0.92752	0.237691	7.71747
CALB2	child_BMI_18year_ALSPAC	Weighted median	9	0.0629413	0.046494	-0.028187	0.15407	0.175816	7.71747
CALCA	child_BMI_3year_ALSPAC	Inverse variance weighted	5	-0.0266132	0.027937	-0.0813697	0.0281433	0.340785	5.38114	6.38839	4	0.17196	37.3864
CALCA	child_BMI_3year_ALSPAC	MR Egger	5	0.065501	0.0469922	-0.0266037	0.157606	0.257662	5.38114
CALCA	child_BMI_3year_ALSPAC	Weighted median	5	-0.0499462	0.0383297	-0.125072	0.02518	0.192551	5.38114
CALCA	child_BMI_5year_ALSPAC	Inverse variance weighted	6	-0.0991291	0.0446807	-0.186703	-0.0115549	0.0265132	4.84757	10.5467	5	0.0611457	52.5919
CALCA	child_BMI_5year_ALSPAC	MR Egger	6	0.129804	0.133166	-0.131202	0.39081	0.38488	4.84757
CALCA	child_BMI_5year_ALSPAC	Weighted median	6	-0.0881751	0.0553059	-0.196575	0.0202245	0.110865	4.84757
CALCA	child_BMI_6year_ALSPAC	Inverse variance weighted	5	0.0668363	0.0479124	-0.0270719	0.160744	0.163025	5.31508	8.00253	4	0.0914855	50.0158
CALCA	child_BMI_6year_ALSPAC	MR Egger	5	0.0178454	0.128061	-0.233154	0.268845	0.898002	5.31508
CALCA	child_BMI_6year_ALSPAC	Weighted median	5	0.0651359	4.75137	-9.24754	9.37781	0.989062	5.31508
CALCA	child_BMI_7year_ALSPAC	Inverse variance weighted	6	-0.00282197	0.045824	-0.092637	0.0869931	0.950895	7.03501	12.334	5	0.0304869	59.4617
CALCA	child_BMI_7year_ALSPAC	MR Egger	6	0.0492501	0.137921	-0.221076	0.319576	0.739068	7.03501
CALCA	child_BMI_7year_ALSPAC	Weighted median	6	-0.0651713	0.0874565	-0.236586	0.106243	0.45616	7.03501
CALCA	child_BMI_8year_ALSPAC	Inverse variance weighted	6	-0.0441082	0.0494709	-0.141071	0.0528547	0.372607	8.12531	6.2373	5	0.283808	19.8371
CALCA	child_BMI_8year_ALSPAC	MR Egger	6	0.225793	0.157166	-0.0822515	0.533838	0.224171	8.12531
CALCA	child_BMI_8year_ALSPAC	Weighted median	6	-0.0201096	0.065079	-0.147664	0.107445	0.757319	8.12531
CALCA	child_BMI_10year_ALSPAC	Inverse variance weighted	11	-0.0425904	0.0302512	-0.101883	0.0167021	0.159164	10.4682	7.77517	10	0.650787	0
CALCA	child_BMI_10year_ALSPAC	MR Egger	11	0.0635662	0.0987092	-0.129904	0.257036	0.535656	10.4682
CALCA	child_BMI_10year_ALSPAC	Weighted median	11	-0.0300619	0.0429679	-0.114279	0.0541551	0.484154	10.4682
CALCA	child_BMI_12year_ALSPAC	Inverse variance weighted	10	-0.0249626	0.0345259	-0.0926334	0.0427082	0.469674	9.47495	11.1718	9	0.264113	19.4404
CALCA	child_BMI_12year_ALSPAC	MR Egger	10	0.100086	0.0852227	-0.06695	0.267123	0.274002	9.47495
CALCA	child_BMI_12year_ALSPAC	Weighted median	10	0.00149604	0.04171	-0.0802555	0.0832476	0.971388	9.47495
CALCA	child_BMI_14year_ALSPAC	Inverse variance weighted	8	-0.0405582	0.030309	-0.0999639	0.0188475	0.180846	10.6017	6.9386	7	0.435301	0
CALCA	child_BMI_14year_ALSPAC	MR Egger	8	0.196683	0.123563	-0.0454996	0.438866	0.162542	10.6017
CALCA	child_BMI_14year_ALSPAC	Weighted median	8	-0.036771	0.0423914	-0.119858	0.0463162	0.385714	10.6017
CALCA	child_BMI_15year_ALSPAC	Inverse variance weighted	8	-0.0608499	0.0308535	-0.121323	-0.000376976	0.0485847	9.07494	5.80138	7	0.563123	0
CALCA	child_BMI_15year_ALSPAC	MR Egger	8	-0.0103837	0.108434	-0.222914	0.202147	0.926829	9.07494
CALCA	child_BMI_15year_ALSPAC	Weighted median	8	-0.0621793	0.0430464	-0.14655	0.0221916	0.148606	9.07494
CALCA	child_BMI_16year_ALSPAC	Inverse variance weighted	7	-0.0309944	0.0394651	-0.108346	0.0463572	0.432241	9.48801	9.81047	6	0.132864	38.8408
CALCA	child_BMI_16year_ALSPAC	MR Egger	7	0.0622397	0.216398	-0.361901	0.48638	0.78518	9.48801
CALCA	child_BMI_16year_ALSPAC	Weighted median	7	-0.017016	0.0458042	-0.106792	0.0727602	0.710269	9.48801
CALCA	child_BMI_17year_ALSPAC	Inverse variance weighted	7	-0.0116154	0.0358014	-0.081786	0.0585553	0.745606	7.96677	6.28818	6	0.391694	4.58295
CALCA	child_BMI_17year_ALSPAC	MR Egger	7	-0.00490436	0.133374	-0.266317	0.256509	0.97209	7.96677
CALCA	child_BMI_17year_ALSPAC	Weighted median	7	-0.00642463	0.0515542	-0.107471	0.0946217	0.900825	7.96677
CALCA	child_BMI_18year_ALSPAC	Inverse variance weighted	9	-0.0567004	0.0270612	-0.10974	-0.00366033	0.0361478	7.71747	7.014	8	0.535123	0
CALCA	child_BMI_18year_ALSPAC	MR Egger	9	0.250682	0.215822	-0.17233	0.673693	0.283502	7.71747
CALCA	child_BMI_18year_ALSPAC	Weighted median	9	-0.0364619	0.0397705	-0.114412	0.0414884	0.359244	7.71747
CALCB	child_BMI_3year_ALSPAC	Inverse variance weighted	5	0.0193732	0.027077	-0.0336978	0.0724441	0.47431	5.38114	1.96244	4	0.742667	0
CALCB	child_BMI_3year_ALSPAC	MR Egger	5	0.0679123	0.0576659	-0.0451129	0.180938	0.323842	5.38114
CALCB	child_BMI_3year_ALSPAC	Weighted median	5	0.0133829	0.0384486	-0.0619763	0.0887421	0.727785	5.38114
CALCB	child_BMI_5year_ALSPAC	Inverse variance weighted	6	0.0157708	0.0376366	-0.057997	0.0895386	0.675196	4.84757	3.87352	5	0.567766	0
CALCB	child_BMI_5year_ALSPAC	MR Egger	6	0.141884	0.134423	-0.121585	0.405353	0.350728	4.84757
CALCB	child_BMI_5year_ALSPAC	Weighted median	6	-0.0100369	0.0549037	-0.117648	0.0975744	0.854948	4.84757
CALCB	child_BMI_6year_ALSPAC	Inverse variance weighted	5	0.0150676	0.0622372	-0.106917	0.137053	0.808703	5.31508	8.99394	4	0.061251	55.5256
CALCB	child_BMI_6year_ALSPAC	MR Egger	5	-0.0397784	0.167611	-0.368295	0.288739	0.827688	5.31508
CALCB	child_BMI_6year_ALSPAC	Weighted median	5	-0.00230701	0.835597	-1.64008	1.63546	0.997797	5.31508
CALCB	child_BMI_7year_ALSPAC	Inverse variance weighted	6	-0.00990741	0.0357336	-0.0799453	0.0601304	0.781582	7.03501	3.765	5	0.583722	0
CALCB	child_BMI_7year_ALSPAC	MR Egger	6	0.0693083	0.0981758	-0.123116	0.261733	0.519159	7.03501
CALCB	child_BMI_7year_ALSPAC	Weighted median	6	-0.00427382	0.0805303	-0.162113	0.153566	0.957675	7.03501
CALCB	child_BMI_8year_ALSPAC	Inverse variance weighted	6	-0.0293118	0.0542343	-0.135611	0.0769873	0.588875	8.12531	4.08548	5	0.537176	0
CALCB	child_BMI_8year_ALSPAC	MR Egger	6	0.185587	0.192573	-0.191856	0.563029	0.389759	8.12531
CALCB	child_BMI_8year_ALSPAC	Weighted median	6	0.00839131	0.0662766	-0.121511	0.138293	0.899249	8.12531
CALCB	child_BMI_10year_ALSPAC	Inverse variance weighted	11	-0.0182368	0.0370211	-0.0907983	0.0543246	0.622291	10.4682	9.17656	10	0.515433	0
CALCB	child_BMI_10year_ALSPAC	MR Egger	11	0.131206	0.120683	-0.105333	0.367746	0.305209	10.4682
CALCB	child_BMI_10year_ALSPAC	Weighted median	11	-0.00169094	0.0476151	-0.0950165	0.0916346	0.971671	10.4682
CALCB	child_BMI_12year_ALSPAC	Inverse variance weighted	10	-0.0282178	0.0379239	-0.102549	0.046113	0.456838	9.47495	7.11403	9	0.625249	0
CALCB	child_BMI_12year_ALSPAC	MR Egger	10	0.116618	0.101067	-0.0814739	0.31471	0.28186	9.47495
CALCB	child_BMI_12year_ALSPAC	Weighted median	10	0.00503631	0.0520744	-0.0970295	0.107102	0.922954	9.47495
CALCB	child_BMI_14year_ALSPAC	Inverse variance weighted	8	-0.0117403	0.0371005	-0.0844573	0.0609767	0.751664	10.6017	4.68824	7	0.697947	0
CALCB	child_BMI_14year_ALSPAC	MR Egger	8	0.266112	0.151215	-0.030269	0.562493	0.128926	10.6017
CALCB	child_BMI_14year_ALSPAC	Weighted median	8	-0.00163583	0.0475353	-0.094805	0.0915334	0.972548	10.6017
CALCB	child_BMI_15year_ALSPAC	Inverse variance weighted	8	-0.0438057	0.037796	-0.117886	0.0302744	0.246454	9.07494	4.87669	7	0.675008	0
CALCB	child_BMI_15year_ALSPAC	MR Egger	8	-0.0602496	0.133144	-0.321212	0.200713	0.666799	9.07494
CALCB	child_BMI_15year_ALSPAC	Weighted median	8	-0.0155821	0.049746	-0.113084	0.08192	0.754104	9.07494
CALCB	child_BMI_16year_ALSPAC	Inverse variance weighted	7	-0.00377286	0.0377891	-0.0778395	0.0702938	0.920472	9.48801	4.39174	6	0.623822	0
CALCB	child_BMI_16year_ALSPAC	MR Egger	7	0.0725055	0.192841	-0.305464	0.450475	0.722353	9.48801
CALCB	child_BMI_16year_ALSPAC	Weighted median	7	-0.00298536	0.0491451	-0.0993098	0.0933391	0.951562	9.48801
CALCB	child_BMI_17year_ALSPAC	Inverse variance weighted	7	0.00646271	0.0428186	-0.0774617	0.0903871	0.880029	7.96677	0.766105	6	0.992952	0
CALCB	child_BMI_17year_ALSPAC	MR Egger	7	-0.0227227	0.145728	-0.30835	0.262904	0.882192	7.96677
CALCB	child_BMI_17year_ALSPAC	Weighted median	7	0.00658128	0.0559213	-0.103024	0.116187	0.906315	7.96677
CALCB	child_BMI_18year_ALSPAC	Inverse variance weighted	9	-0.0188857	0.0331395	-0.0838391	0.0460678	0.568757	7.71747	6.03791	8	0.642985	0
CALCB	child_BMI_18year_ALSPAC	MR Egger	9	0.19297	0.26442	-0.325294	0.711233	0.489217	7.71747
CALCB	child_BMI_18year_ALSPAC	Weighted median	9	-0.0161801	0.0440145	-0.102449	0.0700883	0.713165	7.71747
CALCOCO1	child_BMI_3year_ALSPAC	Inverse variance weighted	5	0.00156905	0.0308102	-0.0588189	0.061957	0.959384	5.38114	5.52066	4	0.23792	27.5448
CALCOCO1	child_BMI_3year_ALSPAC	MR Egger	5	-0.0445549	0.0695884	-0.180948	0.0918384	0.567548	5.38114
CALCOCO1	child_BMI_3year_ALSPAC	Weighted median	5	-0.00400201	0.0395979	-0.0816139	0.0736099	0.919498	5.38114
CALCOCO1	child_BMI_5year_ALSPAC	Inverse variance weighted	6	-0.0371598	0.0364713	-0.108644	0.034324	0.308261	4.84757	4.73857	5	0.448611	0
CALCOCO1	child_BMI_5year_ALSPAC	MR Egger	6	-0.140677	0.131037	-0.397508	0.116155	0.343466	4.84757
CALCOCO1	child_BMI_5year_ALSPAC	Weighted median	6	-0.00848507	0.0533978	-0.113145	0.0961746	0.873745	4.84757
CALCOCO1	child_BMI_6year_ALSPAC	Inverse variance weighted	5	0.0215835	0.0479389	-0.0723767	0.115544	0.652545	5.31508	5.68712	4	0.223765	29.6656
CALCOCO1	child_BMI_6year_ALSPAC	MR Egger	5	0.0111435	0.131708	-0.247005	0.269292	0.937903	5.31508
CALCOCO1	child_BMI_6year_ALSPAC	Weighted median	5	0.0030745	0.218778	-0.425731	0.43188	0.988788	5.31508
CALCOCO1	child_BMI_7year_ALSPAC	Inverse variance weighted	6	0.00973824	0.0449203	-0.0783055	0.0977819	0.828372	7.03501	8.42068	5	0.134525	40.6223
CALCOCO1	child_BMI_7year_ALSPAC	MR Egger	6	-0.0243551	0.136774	-0.292433	0.243723	0.867324	7.03501
CALCOCO1	child_BMI_7year_ALSPAC	Weighted median	6	0.0133806	0.0841997	-0.151651	0.178412	0.873736	7.03501
CALCOCO1	child_BMI_8year_ALSPAC	Inverse variance weighted	6	-0.0364022	0.0525755	-0.13945	0.0666458	0.488699	8.12531	4.56868	5	0.470748	0
CALCOCO1	child_BMI_8year_ALSPAC	MR Egger	6	-0.309863	0.186898	-0.676183	0.0564576	0.172673	8.12531
CALCOCO1	child_BMI_8year_ALSPAC	Weighted median	6	0.00298551	0.0714242	-0.137006	0.142977	0.966658	8.12531
CALCOCO1	child_BMI_10year_ALSPAC	Inverse variance weighted	11	-0.0412808	0.0358687	-0.111583	0.0290217	0.249778	10.4682	7.60792	10	0.667074	0
CALCOCO1	child_BMI_10year_ALSPAC	MR Egger	11	-0.0727822	0.116906	-0.301919	0.156354	0.549016	10.4682
CALCOCO1	child_BMI_10year_ALSPAC	Weighted median	11	-0.016056	0.0467495	-0.107685	0.0755731	0.731261	10.4682
CALCOCO1	child_BMI_12year_ALSPAC	Inverse variance weighted	10	-0.0230153	0.0439725	-0.109202	0.0631709	0.600694	9.47495	12.8818	9	0.168029	30.1339
CALCOCO1	child_BMI_12year_ALSPAC	MR Egger	10	-0.191102	0.106529	-0.399899	0.0176939	0.110578	9.47495
CALCOCO1	child_BMI_12year_ALSPAC	Weighted median	10	-0.0220885	0.0519547	-0.12392	0.0797428	0.670729	9.47495
CALCOCO1	child_BMI_14year_ALSPAC	Inverse variance weighted	8	-0.020436	0.0359527	-0.0909032	0.0500312	0.569754	10.6017	4.84884	7	0.678404	0
CALCOCO1	child_BMI_14year_ALSPAC	MR Egger	8	-0.126687	0.146505	-0.413837	0.160463	0.420411	10.6017
CALCOCO1	child_BMI_14year_ALSPAC	Weighted median	8	-0.0145877	0.0471658	-0.107033	0.0778573	0.757104	10.6017
CALCOCO1	child_BMI_15year_ALSPAC	Inverse variance weighted	8	-0.00385457	0.0366223	-0.0756344	0.0679252	0.916176	9.07494	1.76058	7	0.971897	0
CALCOCO1	child_BMI_15year_ALSPAC	MR Egger	8	0.0888481	0.129063	-0.164116	0.341812	0.516915	9.07494
CALCOCO1	child_BMI_15year_ALSPAC	Weighted median	8	-0.0136702	0.0451446	-0.102154	0.0748133	0.762036	9.07494
CALCOCO1	child_BMI_16year_ALSPAC	Inverse variance weighted	7	0.0211466	0.037115	-0.0515988	0.0938919	0.568842	9.48801	6.16342	6	0.405135	2.65147
CALCOCO1	child_BMI_16year_ALSPAC	MR Egger	7	-0.060626	0.204024	-0.460513	0.339261	0.7783	9.48801
CALCOCO1	child_BMI_16year_ALSPAC	Weighted median	7	-3.45184e-05	0.0440487	-0.0863699	0.0863009	0.999375	9.48801
CALCOCO1	child_BMI_17year_ALSPAC	Inverse variance weighted	7	-0.0316512	0.0459365	-0.121687	0.0583843	0.49081	7.96677	7.35239	6	0.289484	18.3939
CALCOCO1	child_BMI_17year_ALSPAC	MR Egger	7	-0.22932	0.144106	-0.511767	0.0531282	0.172411	7.96677
CALCOCO1	child_BMI_17year_ALSPAC	Weighted median	7	0.00303209	0.0514995	-0.0979069	0.103971	0.953051	7.96677
CALCOCO1	child_BMI_18year_ALSPAC	Inverse variance weighted	9	-0.0174997	0.032094	-0.080404	0.0454045	0.585571	7.71747	1.73782	8	0.988022	0
CALCOCO1	child_BMI_18year_ALSPAC	MR Egger	9	6.49698e-05	0.256189	-0.502066	0.502196	0.999805	7.71747
CALCOCO1	child_BMI_18year_ALSPAC	Weighted median	9	-0.0236833	0.0407482	-0.10355	0.0561833	0.561099	7.71747
CALCOCO2	child_BMI_3year_ALSPAC	Inverse variance weighted	5	0.0110359	0.0269108	-0.0417092	0.0637811	0.681737	5.38114	3.27413	4	0.513041	0
CALCOCO2	child_BMI_3year_ALSPAC	MR Egger	5	-0.0126616	0.0578754	-0.126097	0.100774	0.840864	5.38114
CALCOCO2	child_BMI_3year_ALSPAC	Weighted median	5	0.0149317	0.0391241	-0.0617516	0.091615	0.702722	5.38114
CALCOCO2	child_BMI_5year_ALSPAC	Inverse variance weighted	6	-0.0586144	0.0573648	-0.171049	0.0538205	0.306883	4.84757	11.7411	5	0.0385125	57.4146
CALCOCO2	child_BMI_5year_ALSPAC	MR Egger	6	-0.0977853	0.228476	-0.545598	0.350027	0.690696	4.84757
CALCOCO2	child_BMI_5year_ALSPAC	Weighted median	6	0.00293491	0.0665134	-0.127431	0.133301	0.964805	4.84757
CALCOCO2	child_BMI_6year_ALSPAC	Inverse variance weighted	5	0.0125761	0.0726725	-0.129862	0.155014	0.862611	5.31508	12.4207	4	0.0144824	67.7956
CALCOCO2	child_BMI_6year_ALSPAC	MR Egger	5	-0.209762	0.141288	-0.486686	0.0671617	0.234302	5.31508
CALCOCO2	child_BMI_6year_ALSPAC	Weighted median	5	-0.0498525	1.32306	-2.64305	2.54335	0.969943	5.31508
CALCOCO2	child_BMI_7year_ALSPAC	Inverse variance weighted	6	-0.00152236	0.0486779	-0.0969309	0.0938862	0.975051	7.03501	9.39461	5	0.0943225	46.778
CALCOCO2	child_BMI_7year_ALSPAC	MR Egger	6	-0.179388	0.115082	-0.40495	0.0461732	0.194053	7.03501
CALCOCO2	child_BMI_7year_ALSPAC	Weighted median	6	-0.0487973	0.0695298	-0.185076	0.0874812	0.482792	7.03501
CALCOCO2	child_BMI_8year_ALSPAC	Inverse variance weighted	6	0.0172401	0.0539081	-0.0884197	0.1229	0.749115	8.12531	3.02644	5	0.695909	0
CALCOCO2	child_BMI_8year_ALSPAC	MR Egger	6	-0.185917	0.19137	-0.561003	0.189168	0.386309	8.12531
CALCOCO2	child_BMI_8year_ALSPAC	Weighted median	6	0.0146388	0.0716648	-0.125824	0.155102	0.838145	8.12531
CALCOCO2	child_BMI_10year_ALSPAC	Inverse variance weighted	11	-0.00905086	0.0374869	-0.0825252	0.0644235	0.809214	10.4682	10.3772	10	0.408045	3.63503
CALCOCO2	child_BMI_10year_ALSPAC	MR Egger	11	0.140517	0.120055	-0.0947899	0.375824	0.271881	10.4682
CALCOCO2	child_BMI_10year_ALSPAC	Weighted median	11	0.019597	0.0516425	-0.0816224	0.120816	0.704337	10.4682
CALCOCO2	child_BMI_12year_ALSPAC	Inverse variance weighted	10	0.0383872	0.0463344	-0.0524282	0.129203	0.407398	9.47495	13.5887	9	0.137727	33.7685
CALCOCO2	child_BMI_12year_ALSPAC	MR Egger	10	-0.0397837	0.12762	-0.289919	0.210351	0.763211	9.47495
CALCOCO2	child_BMI_12year_ALSPAC	Weighted median	10	0.0405955	0.0516238	-0.0605871	0.141778	0.431649	9.47495
CALCOCO2	child_BMI_14year_ALSPAC	Inverse variance weighted	8	0.0241727	0.0368855	-0.0481228	0.0964683	0.512245	10.6017	3.73815	7	0.809395	0
CALCOCO2	child_BMI_14year_ALSPAC	MR Egger	8	0.062922	0.150382	-0.231828	0.357672	0.690208	10.6017
CALCOCO2	child_BMI_14year_ALSPAC	Weighted median	8	0.0278173	0.0470656	-0.0644314	0.120066	0.554499	10.6017
CALCOCO2	child_BMI_15year_ALSPAC	Inverse variance weighted	8	0.0150029	0.0375671	-0.0586286	0.0886344	0.689626	9.07494	3.7642	7	0.806501	0
CALCOCO2	child_BMI_15year_ALSPAC	MR Egger	8	0.164333	0.132379	-0.0951304	0.423796	0.260794	9.07494
CALCOCO2	child_BMI_15year_ALSPAC	Weighted median	8	0.018269	0.0495602	-0.0788689	0.115407	0.712409	9.07494
CALCOCO2	child_BMI_16year_ALSPAC	Inverse variance weighted	7	0.0452432	0.056794	-0.066073	0.156559	0.425672	9.48801	13.7155	6	0.0329813	56.2537
CALCOCO2	child_BMI_16year_ALSPAC	MR Egger	7	-0.0411511	0.315054	-0.658656	0.576354	0.901171	9.48801
CALCOCO2	child_BMI_16year_ALSPAC	Weighted median	7	0.0527968	0.0501763	-0.0455488	0.151142	0.292696	9.48801
CALCOCO2	child_BMI_17year_ALSPAC	Inverse variance weighted	7	-0.0011032	0.0425593	-0.0845195	0.0823131	0.97932	7.96677	5.29421	6	0.506669	0
CALCOCO2	child_BMI_17year_ALSPAC	MR Egger	7	0.0463103	0.14734	-0.242477	0.335098	0.765978	7.96677
CALCOCO2	child_BMI_17year_ALSPAC	Weighted median	7	0.0562302	0.0555234	-0.0525957	0.165056	0.311189	7.96677
CALCOCO2	child_BMI_18year_ALSPAC	Inverse variance weighted	9	-0.00823522	0.0359146	-0.0786279	0.0621575	0.818636	7.71747	9.51942	8	0.300388	15.9613
CALCOCO2	child_BMI_18year_ALSPAC	MR Egger	9	0.321374	0.279595	-0.226632	0.86938	0.288132	7.71747
CALCOCO2	child_BMI_18year_ALSPAC	Weighted median	9	0.0203583	0.0454586	-0.0687405	0.109457	0.654267	7.71747
CALY	child_BMI_3year_ALSPAC	Inverse variance weighted	5	-0.0193892	0.0278979	-0.0740691	0.0352907	0.487053	5.38114	0.623829	4	0.960379	0
CALY	child_BMI_3year_ALSPAC	MR Egger	5	-0.0547198	0.0593725	-0.17109	0.0616502	0.424691	5.38114
CALY	child_BMI_3year_ALSPAC	Weighted median	5	-0.0178182	0.0388881	-0.094039	0.0584026	0.646815	5.38114
CALY	child_BMI_5year_ALSPAC	Inverse variance weighted	6	0.00331301	0.0387869	-0.0727094	0.0793354	0.931931	4.84757	3.59032	5	0.609767	0
CALY	child_BMI_5year_ALSPAC	MR Egger	6	0.00910671	0.138668	-0.262682	0.280895	0.950789	4.84757
CALY	child_BMI_5year_ALSPAC	Weighted median	6	-0.0124868	0.0518218	-0.114058	0.0890839	0.809588	4.84757
CALY	child_BMI_6year_ALSPAC	Inverse variance weighted	5	-0.0460804	0.0428084	-0.129985	0.0378242	0.281734	5.31508	3.76777	4	0.438345	0
CALY	child_BMI_6year_ALSPAC	MR Egger	5	-0.0436015	0.114283	-0.267596	0.180393	0.728234	5.31508
CALY	child_BMI_6year_ALSPAC	Weighted median	5	-0.0476681	0.378614	-0.789751	0.694415	0.89981	5.31508
CALY	child_BMI_7year_ALSPAC	Inverse variance weighted	6	0.0121697	0.0368442	-0.0600449	0.0843843	0.741172	7.03501	4.86924	5	0.432046	0
CALY	child_BMI_7year_ALSPAC	MR Egger	6	-0.169107	0.101245	-0.367546	0.0293334	0.170187	7.03501
CALY	child_BMI_7year_ALSPAC	Weighted median	6	-0.0141563	0.0714173	-0.154134	0.125822	0.842873	7.03501
CALY	child_BMI_8year_ALSPAC	Inverse variance weighted	6	0.0251174	0.0558649	-0.0843777	0.134612	0.652992	8.12531	1.00683	5	0.962013	0
CALY	child_BMI_8year_ALSPAC	MR Egger	6	0.000265319	0.198257	-0.388319	0.388849	0.998996	8.12531
CALY	child_BMI_8year_ALSPAC	Weighted median	6	0.0105893	0.0704723	-0.127536	0.148715	0.880557	8.12531
CALY	child_BMI_10year_ALSPAC	Inverse variance weighted	11	0.0124903	0.0381332	-0.0622508	0.0872315	0.743256	10.4682	2.84066	10	0.984929	0
CALY	child_BMI_10year_ALSPAC	MR Egger	11	0.0327538	0.124372	-0.211016	0.276523	0.798209	10.4682
CALY	child_BMI_10year_ALSPAC	Weighted median	11	0.0219083	0.0499048	-0.0759051	0.119722	0.660661	10.4682
CALY	child_BMI_12year_ALSPAC	Inverse variance weighted	10	-0.00135506	0.0390772	-0.0779465	0.0752363	0.972338	9.47495	3.5473	9	0.93861	0
CALY	child_BMI_12year_ALSPAC	MR Egger	10	-0.00132244	0.104157	-0.20547	0.202825	0.990181	9.47495
CALY	child_BMI_12year_ALSPAC	Weighted median	10	-0.00487998	0.0479895	-0.0989395	0.0891795	0.919004	9.47495
CALY	child_BMI_14year_ALSPAC	Inverse variance weighted	8	0.0180524	0.0382224	-0.0568634	0.0929682	0.636713	10.6017	1.12384	7	0.992576	0
CALY	child_BMI_14year_ALSPAC	MR Egger	8	0.0334333	0.155785	-0.271906	0.338772	0.837178	10.6017
CALY	child_BMI_14year_ALSPAC	Weighted median	8	0.0184833	0.049969	-0.079456	0.116423	0.711461	10.6017
CALY	child_BMI_15year_ALSPAC	Inverse variance weighted	8	0.032212	0.0389361	-0.0441027	0.108527	0.408064	9.07494	1.40099	7	0.985541	0
CALY	child_BMI_15year_ALSPAC	MR Egger	8	0.114465	0.137103	-0.154257	0.383187	0.435757	9.07494
CALY	child_BMI_15year_ALSPAC	Weighted median	8	0.0297036	0.0499906	-0.068278	0.127685	0.55239	9.07494
CALY	child_BMI_16year_ALSPAC	Inverse variance weighted	7	0.00404505	0.0389276	-0.072253	0.0803432	0.917239	9.48801	4.69569	6	0.583392	0
CALY	child_BMI_16year_ALSPAC	MR Egger	7	0.113539	0.198697	-0.275907	0.502985	0.592443	9.48801
CALY	child_BMI_16year_ALSPAC	Weighted median	7	0.0253348	0.0487882	-0.0702901	0.12096	0.603565	9.48801
CALY	child_BMI_17year_ALSPAC	Inverse variance weighted	7	0.0160395	0.0441156	-0.0704271	0.102506	0.716173	7.96677	1.95573	6	0.923724	0
CALY	child_BMI_17year_ALSPAC	MR Egger	7	0.128245	0.15011	-0.16597	0.422459	0.431935	7.96677
CALY	child_BMI_17year_ALSPAC	Weighted median	7	0.0282328	0.0575153	-0.0844972	0.140963	0.623515	7.96677
CALY	child_BMI_18year_ALSPAC	Inverse variance weighted	9	0.0281278	0.0341211	-0.0387496	0.0950052	0.40974	7.71747	4.05533	8	0.852097	0
CALY	child_BMI_18year_ALSPAC	MR Egger	9	0.156391	0.272268	-0.377254	0.690036	0.583676	7.71747
CALY	child_BMI_18year_ALSPAC	Weighted median	9	0.032626	0.0452135	-0.0559925	0.121245	0.470542	7.71747
CAMKK1	child_BMI_3year_ALSPAC	Inverse variance weighted	5	0.0102243	0.0272097	-0.0431067	0.0635553	0.707096	5.38114	0.890928	4	0.925859	0
CAMKK1	child_BMI_3year_ALSPAC	MR Egger	5	-0.0250013	0.0578397	-0.138367	0.0883646	0.694745	5.38114
CAMKK1	child_BMI_3year_ALSPAC	Weighted median	5	0.0183876	0.0351381	-0.050483	0.0872582	0.600769	5.38114
CAMKK1	child_BMI_5year_ALSPAC	Inverse variance weighted	6	0.0669896	0.063267	-0.0570137	0.190993	0.289673	4.84757	13.9313	5	0.0160517	64.1096
CAMKK1	child_BMI_5year_ALSPAC	MR Egger	6	0.0521603	0.252485	-0.442711	0.547032	0.846422	4.84757
CAMKK1	child_BMI_5year_ALSPAC	Weighted median	6	0.0075162	0.0640854	-0.118091	0.133124	0.906635	4.84757
CAMKK1	child_BMI_6year_ALSPAC	Inverse variance weighted	5	-0.0244087	0.0645618	-0.15095	0.102132	0.70538	5.31508	9.54899	4	0.0487502	58.1108
CAMKK1	child_BMI_6year_ALSPAC	MR Egger	5	-0.263159	0.0995528	-0.458283	-0.0680355	0.0774293	5.31508
CAMKK1	child_BMI_6year_ALSPAC	Weighted median	5	-0.0324308	1.41501	-2.80586	2.741	0.981715	5.31508
CAMKK1	child_BMI_7year_ALSPAC	Inverse variance weighted	6	0.00660397	0.0579696	-0.107016	0.120224	0.9093	7.03501	12.9628	5	0.0237301	61.428
CAMKK1	child_BMI_7year_ALSPAC	MR Egger	6	-0.184566	0.145788	-0.470311	0.101179	0.274229	7.03501
CAMKK1	child_BMI_7year_ALSPAC	Weighted median	6	-0.0104895	0.0712938	-0.150225	0.129246	0.883029	7.03501
CAMKK1	child_BMI_8year_ALSPAC	Inverse variance weighted	6	0.0136238	0.0628136	-0.109491	0.136738	0.828292	8.12531	6.60713	5	0.251536	24.3241
CAMKK1	child_BMI_8year_ALSPAC	MR Egger	6	-0.282743	0.196584	-0.668048	0.102562	0.223742	8.12531
CAMKK1	child_BMI_8year_ALSPAC	Weighted median	6	0.013534	0.0811778	-0.145574	0.172642	0.86759	8.12531
CAMKK1	child_BMI_10year_ALSPAC	Inverse variance weighted	11	0.0112263	0.0372754	-0.0618334	0.0842861	0.763282	10.4682	8.90242	10	0.541389	0
CAMKK1	child_BMI_10year_ALSPAC	MR Egger	11	-0.0439413	0.12155	-0.282179	0.194296	0.72606	10.4682
CAMKK1	child_BMI_10year_ALSPAC	Weighted median	11	0.0280228	0.0520993	-0.0740918	0.130137	0.590664	10.4682
CAMKK1	child_BMI_12year_ALSPAC	Inverse variance weighted	10	0.0141214	0.0381991	-0.0607488	0.0889916	0.711622	9.47495	7.00312	9	0.636794	0
CAMKK1	child_BMI_12year_ALSPAC	MR Egger	10	-0.124562	0.101913	-0.324312	0.0751884	0.256406	9.47495
CAMKK1	child_BMI_12year_ALSPAC	Weighted median	10	0.0177406	0.0548027	-0.0896726	0.125154	0.746152	9.47495
CAMKK1	child_BMI_14year_ALSPAC	Inverse variance weighted	8	0.0200028	0.0373582	-0.0532192	0.0932247	0.592351	10.6017	6.58334	7	0.473511	0
CAMKK1	child_BMI_14year_ALSPAC	MR Egger	8	-0.154801	0.152303	-0.453314	0.143712	0.348657	10.6017
CAMKK1	child_BMI_14year_ALSPAC	Weighted median	8	0.0321983	0.0519907	-0.0697036	0.1341	0.535713	10.6017
CAMKK1	child_BMI_15year_ALSPAC	Inverse variance weighted	8	0.0365952	0.0380208	-0.0379257	0.111116	0.335797	9.07494	3.60059	7	0.824459	0
CAMKK1	child_BMI_15year_ALSPAC	MR Egger	8	0.0687462	0.133616	-0.19314	0.330633	0.625293	9.07494
CAMKK1	child_BMI_15year_ALSPAC	Weighted median	8	0.0291507	0.0527493	-0.0742379	0.132539	0.580519	9.07494
CAMKK1	child_BMI_16year_ALSPAC	Inverse variance weighted	7	0.0513344	0.0380529	-0.0232494	0.125918	0.177329	9.48801	3.74712	6	0.710854	0
CAMKK1	child_BMI_16year_ALSPAC	MR Egger	7	-0.112426	0.194118	-0.492897	0.268046	0.587593	9.48801
CAMKK1	child_BMI_16year_ALSPAC	Weighted median	7	0.0338632	0.0516585	-0.0673875	0.135114	0.512133	9.48801
CAMKK1	child_BMI_17year_ALSPAC	Inverse variance weighted	7	-0.0205554	0.0598951	-0.13795	0.0968389	0.731456	7.96677	11.5782	6	0.0720691	48.1783
CAMKK1	child_BMI_17year_ALSPAC	MR Egger	7	0.0348529	0.22178	-0.399836	0.469542	0.881275	7.96677
CAMKK1	child_BMI_17year_ALSPAC	Weighted median	7	-0.0101029	0.0606727	-0.129021	0.108816	0.867752	7.96677
CAMKK1	child_BMI_18year_ALSPAC	Inverse variance weighted	9	0.0399931	0.0333455	-0.0253641	0.10535	0.23039	7.71747	4.61252	8	0.798073	0
CAMKK1	child_BMI_18year_ALSPAC	MR Egger	9	-0.0634847	0.266146	-0.585131	0.458162	0.8183	7.71747
CAMKK1	child_BMI_18year_ALSPAC	Weighted median	9	0.042116	0.0455081	-0.0470799	0.131312	0.354726	7.71747
CAMLG	child_BMI_3year_ALSPAC	Inverse variance weighted	5	0.0166033	0.0275255	-0.0373468	0.0705534	0.546378	5.38114	1.6859	4	0.793277	0
CAMLG	child_BMI_3year_ALSPAC	MR Egger	5	-0.0273119	0.0586096	-0.142187	0.0875628	0.672966	5.38114
CAMLG	child_BMI_3year_ALSPAC	Weighted median	5	0.0174288	0.0381158	-0.0572782	0.0921357	0.647485	5.38114
CAMLG	child_BMI_5year_ALSPAC	Inverse variance weighted	6	0.0086893	0.0383163	-0.0664107	0.0837893	0.820596	4.84757	3.65343	5	0.600309	0
CAMLG	child_BMI_5year_ALSPAC	MR Egger	6	-0.0361135	0.136931	-0.304499	0.232272	0.805014	4.84757
CAMLG	child_BMI_5year_ALSPAC	Weighted median	6	0.0333147	0.0513313	-0.0672946	0.133924	0.516329	4.84757
CAMLG	child_BMI_6year_ALSPAC	Inverse variance weighted	5	0.0503355	0.047256	-0.0422864	0.142957	0.286801	5.31508	5.00256	4	0.287035	20.041
CAMLG	child_BMI_6year_ALSPAC	MR Egger	5	0.0823316	0.128396	-0.169325	0.333988	0.566998	5.31508
CAMLG	child_BMI_6year_ALSPAC	Weighted median	5	0.0628081	0.278971	-0.483975	0.609591	0.821869	5.31508
CAMLG	child_BMI_7year_ALSPAC	Inverse variance weighted	6	0.00339989	0.0396803	-0.0743734	0.0811732	0.931719	7.03501	5.94571	5	0.311537	15.9058
CAMLG	child_BMI_7year_ALSPAC	MR Egger	6	0.145978	0.0999727	-0.0499683	0.341925	0.218023	7.03501
CAMLG	child_BMI_7year_ALSPAC	Weighted median	6	0.0390239	0.0954535	-0.148065	0.226113	0.682667	7.03501
CAMLG	child_BMI_8year_ALSPAC	Inverse variance weighted	6	0.0111598	0.0552066	-0.097045	0.119365	0.839802	8.12531	4.15918	5	0.526733	0
CAMLG	child_BMI_8year_ALSPAC	MR Egger	6	-0.0927229	0.196323	-0.477515	0.292069	0.661328	8.12531
CAMLG	child_BMI_8year_ALSPAC	Weighted median	6	0.0254772	0.0757547	-0.123002	0.173956	0.736636	8.12531
CAMLG	child_BMI_10year_ALSPAC	Inverse variance weighted	11	-0.0150986	0.0376771	-0.0889457	0.0587485	0.688614	10.4682	7.90915	10	0.637711	0
CAMLG	child_BMI_10year_ALSPAC	MR Egger	11	0.0524968	0.122916	-0.188418	0.293411	0.679345	10.4682
CAMLG	child_BMI_10year_ALSPAC	Weighted median	11	-0.0310601	0.0500125	-0.129085	0.0669644	0.534568	10.4682
CAMLG	child_BMI_12year_ALSPAC	Inverse variance weighted	10	0.0130393	0.0386087	-0.0626337	0.0887123	0.735566	9.47495	7.75371	9	0.559144	0
CAMLG	child_BMI_12year_ALSPAC	MR Egger	10	-0.0135864	0.102984	-0.215435	0.188262	0.8983	9.47495
CAMLG	child_BMI_12year_ALSPAC	Weighted median	10	0.00707151	0.0513953	-0.0936634	0.107806	0.890564	9.47495
CAMLG	child_BMI_14year_ALSPAC	Inverse variance weighted	8	-0.00179529	0.0377618	-0.0758084	0.0722179	0.962081	10.6017	5.85945	7	0.556253	0
CAMLG	child_BMI_14year_ALSPAC	MR Egger	8	-0.0725887	0.153966	-0.374362	0.229184	0.653967	10.6017
CAMLG	child_BMI_14year_ALSPAC	Weighted median	8	0.00542876	0.0512643	-0.0950494	0.105907	0.915664	10.6017
CAMLG	child_BMI_15year_ALSPAC	Inverse variance weighted	8	-0.0122386	0.0384491	-0.0875988	0.0631216	0.750252	9.07494	5.29295	7	0.624261	0
CAMLG	child_BMI_15year_ALSPAC	MR Egger	8	-0.0605088	0.135295	-0.325686	0.204668	0.670396	9.07494
CAMLG	child_BMI_15year_ALSPAC	Weighted median	8	-0.0614678	0.0538359	-0.166986	0.0440505	0.253552	9.07494
CAMLG	child_BMI_16year_ALSPAC	Inverse variance weighted	7	-0.00068106	0.0384565	-0.0760557	0.0746936	0.98587	9.48801	4.48666	6	0.611119	0
CAMLG	child_BMI_16year_ALSPAC	MR Egger	7	-0.184271	0.196261	-0.568942	0.200399	0.390882	9.48801
CAMLG	child_BMI_16year_ALSPAC	Weighted median	7	-0.0241979	0.052191	-0.126492	0.0780965	0.642905	9.48801
CAMLG	child_BMI_17year_ALSPAC	Inverse variance weighted	7	-0.0282766	0.0435777	-0.113689	0.0571356	0.516417	7.96677	4.40938	6	0.621456	0
CAMLG	child_BMI_17year_ALSPAC	MR Egger	7	-0.154809	0.148315	-0.445506	0.135889	0.3444	7.96677
CAMLG	child_BMI_17year_ALSPAC	Weighted median	7	-0.0613735	0.0581375	-0.175323	0.052576	0.291123	7.96677
CAMLG	child_BMI_18year_ALSPAC	Inverse variance weighted	9	-0.00544168	0.0337131	-0.0715194	0.060636	0.87177	7.71747	5.32196	8	0.722675	0
CAMLG	child_BMI_18year_ALSPAC	MR Egger	9	-0.254987	0.268929	-0.782087	0.272114	0.374625	7.71747
CAMLG	child_BMI_18year_ALSPAC	Weighted median	9	0.00135813	0.0430409	-0.083002	0.0857183	0.974827	7.71747
CAMSAP1	child_BMI_3year_ALSPAC	Inverse variance weighted	5	-0.00545988	0.0264667	-0.0573347	0.0464149	0.836563	5.38114	1.32941	4	0.856366	0
CAMSAP1	child_BMI_3year_ALSPAC	MR Egger	5	-0.0263551	0.0563412	-0.136784	0.0840736	0.671829	5.38114
CAMSAP1	child_BMI_3year_ALSPAC	Weighted median	5	0.00358796	0.0359755	-0.066924	0.0740999	0.920556	5.38114
CAMSAP1	child_BMI_5year_ALSPAC	Inverse variance weighted	6	-0.0401429	0.0388573	-0.116303	0.0360175	0.301565	4.84757	5.56637	5	0.350724	10.1748
CAMSAP1	child_BMI_5year_ALSPAC	MR Egger	6	-0.177923	0.137568	-0.447556	0.0917092	0.265525	4.84757
CAMSAP1	child_BMI_5year_ALSPAC	Weighted median	6	-0.00965332	0.0538755	-0.115249	0.0959426	0.857798	4.84757
CAMSAP1	child_BMI_6year_ALSPAC	Inverse variance weighted	5	0.0288419	0.0569394	-0.0827594	0.140443	0.61248	5.31508	7.86016	4	0.0968369	49.1105
CAMSAP1	child_BMI_6year_ALSPAC	MR Egger	5	-0.0606665	0.14593	-0.346689	0.225356	0.705559	5.31508
CAMSAP1	child_BMI_6year_ALSPAC	Weighted median	5	0.00968349	0.207408	-0.396837	0.416204	0.962762	5.31508
CAMSAP1	child_BMI_7year_ALSPAC	Inverse variance weighted	6	-0.00621223	0.0349738	-0.0747609	0.0623364	0.859017	7.03501	2.35743	5	0.797797	0
CAMSAP1	child_BMI_7year_ALSPAC	MR Egger	6	0.0115682	0.0960908	-0.17677	0.199906	0.90998	7.03501
CAMSAP1	child_BMI_7year_ALSPAC	Weighted median	6	-0.00212817	0.0714785	-0.142226	0.13797	0.976248	7.03501
CAMSAP1	child_BMI_8year_ALSPAC	Inverse variance weighted	6	-0.0196816	0.0530728	-0.123704	0.0843411	0.710756	8.12531	4.4056	5	0.492612	0
CAMSAP1	child_BMI_8year_ALSPAC	MR Egger	6	-0.162316	0.188621	-0.532013	0.207381	0.438014	8.12531
CAMSAP1	child_BMI_8year_ALSPAC	Weighted median	6	0.00174062	0.070903	-0.137229	0.14071	0.980414	8.12531
CAMSAP1	child_BMI_10year_ALSPAC	Inverse variance weighted	11	-0.0392434	0.0362139	-0.110223	0.031736	0.278518	10.4682	7.90048	10	0.638557	0
CAMSAP1	child_BMI_10year_ALSPAC	MR Egger	11	0.00634538	0.118102	-0.225135	0.237825	0.958326	10.4682
CAMSAP1	child_BMI_10year_ALSPAC	Weighted median	11	-0.0278856	0.0499254	-0.125739	0.0699682	0.576472	10.4682
CAMSAP1	child_BMI_12year_ALSPAC	Inverse variance weighted	10	-0.00931515	0.0424692	-0.0925548	0.0739245	0.826386	9.47495	11.7893	9	0.22545	23.6595
CAMSAP1	child_BMI_12year_ALSPAC	MR Egger	10	-0.162456	0.104944	-0.368145	0.0432343	0.160206	9.47495
CAMSAP1	child_BMI_12year_ALSPAC	Weighted median	10	-0.0402582	0.051826	-0.141837	0.0613207	0.437279	9.47495
CAMSAP1	child_BMI_14year_ALSPAC	Inverse variance weighted	8	-0.0115378	0.0362961	-0.0826783	0.0596026	0.750576	10.6017	4.59492	7	0.70926	0
CAMSAP1	child_BMI_14year_ALSPAC	MR Egger	8	-0.0688845	0.148017	-0.358997	0.221228	0.658069	10.6017
CAMSAP1	child_BMI_14year_ALSPAC	Weighted median	8	-0.00666777	0.0482781	-0.101293	0.0879574	0.890152	10.6017
CAMSAP1	child_BMI_15year_ALSPAC	Inverse variance weighted	8	-0.000344926	0.0369673	-0.0728009	0.0721111	0.992555	9.07494	2.66854	7	0.91388	0
CAMSAP1	child_BMI_15year_ALSPAC	MR Egger	8	0.0368362	0.130117	-0.218193	0.291866	0.786614	9.07494
CAMSAP1	child_BMI_15year_ALSPAC	Weighted median	8	-0.00615193	0.0467855	-0.0978515	0.0855476	0.895386	9.07494
CAMSAP1	child_BMI_16year_ALSPAC	Inverse variance weighted	7	0.0266639	0.0459518	-0.0634016	0.116729	0.56174	9.48801	9.27194	6	0.158852	35.2886
CAMSAP1	child_BMI_16year_ALSPAC	MR Egger	7	-0.122074	0.247748	-0.607659	0.363511	0.643073	9.48801
CAMSAP1	child_BMI_16year_ALSPAC	Weighted median	7	0.0152273	0.0509178	-0.0845715	0.115026	0.764897	9.48801
CAMSAP1	child_BMI_17year_ALSPAC	Inverse variance weighted	7	-0.00296778	0.0418893	-0.0850707	0.0791352	0.943519	7.96677	5.70342	6	0.45722	0
CAMSAP1	child_BMI_17year_ALSPAC	MR Egger	7	-0.223266	0.142566	-0.502696	0.0561636	0.178114	7.96677
CAMSAP1	child_BMI_17year_ALSPAC	Weighted median	7	-0.0155696	0.0585075	-0.130244	0.099105	0.790152	7.96677
CAMSAP1	child_BMI_18year_ALSPAC	Inverse variance weighted	9	-0.0154818	0.032407	-0.0789995	0.048036	0.632843	7.71747	4.94599	8	0.763333	0
CAMSAP1	child_BMI_18year_ALSPAC	MR Egger	9	0.0146024	0.258609	-0.492272	0.521476	0.956549	7.71747
CAMSAP1	child_BMI_18year_ALSPAC	Weighted median	9	-0.00999707	0.0441415	-0.0965144	0.0765202	0.82083	7.71747
CANT1	child_BMI_3year_ALSPAC	Inverse variance weighted	5	-0.0242612	0.0269789	-0.0771398	0.0286175	0.368512	5.38114	1.26197	4	0.867794	0
CANT1	child_BMI_3year_ALSPAC	MR Egger	5	-0.0146426	0.0574597	-0.127264	0.0979784	0.815323	5.38114
CANT1	child_BMI_3year_ALSPAC	Weighted median	5	-0.038949	0.0351818	-0.107905	0.0300074	0.268261	5.38114
CANT1	child_BMI_5year_ALSPAC	Inverse variance weighted	6	-0.0484644	0.0666988	-0.179194	0.0822652	0.467461	4.84757	15.8032	5	0.00742904	68.3608
CANT1	child_BMI_5year_ALSPAC	MR Egger	6	-0.21621	0.251608	-0.709361	0.276941	0.438617	4.84757
CANT1	child_BMI_5year_ALSPAC	Weighted median	6	0.0181027	0.0688895	-0.116921	0.153126	0.792721	4.84757
CANT1	child_BMI_6year_ALSPAC	Inverse variance weighted	5	0.00562101	0.0843234	-0.159653	0.170895	0.946852	5.31508	16.5852	4	0.00232648	75.8822
CANT1	child_BMI_6year_ALSPAC	MR Egger	5	-0.253852	0.163016	-0.573364	0.0656593	0.217289	5.31508
CANT1	child_BMI_6year_ALSPAC	Weighted median	5	-0.0138955	0.303428	-0.608615	0.580824	0.963474	5.31508
CANT1	child_BMI_7year_ALSPAC	Inverse variance weighted	6	0.00808572	0.0471691	-0.0843658	0.100537	0.863894	7.03501	8.75612	5	0.119196	42.8971
CANT1	child_BMI_7year_ALSPAC	MR Egger	6	-0.172916	0.107639	-0.383889	0.0380571	0.183453	7.03501
CANT1	child_BMI_7year_ALSPAC	Weighted median	6	0.0162759	0.0672638	-0.115561	0.148113	0.808803	7.03501
CANT1	child_BMI_8year_ALSPAC	Inverse variance weighted	6	0.0212093	0.0832204	-0.141903	0.184321	0.798834	8.12531	11.8612	5	0.03674	57.8457
CANT1	child_BMI_8year_ALSPAC	MR Egger	6	0.265539	0.304702	-0.331677	0.862754	0.43268	8.12531
CANT1	child_BMI_8year_ALSPAC	Weighted median	6	0.00223589	0.0827856	-0.160024	0.164496	0.978453	8.12531
CANT1	child_BMI_10year_ALSPAC	Inverse variance weighted	11	0.043508	0.0448097	-0.044319	0.131335	0.331573	10.4682	14.7639	10	0.140908	32.2674
CANT1	child_BMI_10year_ALSPAC	MR Egger	11	0.120551	0.151577	-0.176541	0.417643	0.4469	10.4682
CANT1	child_BMI_10year_ALSPAC	Weighted median	11	0.0190081	0.0548984	-0.0885928	0.126609	0.729161	10.4682
CANT1	child_BMI_12year_ALSPAC	Inverse variance weighted	10	0.0620191	0.0617573	-0.0590251	0.183063	0.315263	9.47495	24.0391	9	0.00423992	62.561
CANT1	child_BMI_12year_ALSPAC	MR Egger	10	0.00537627	0.173219	-0.334134	0.344886	0.976	9.47495
CANT1	child_BMI_12year_ALSPAC	Weighted median	10	0.0141657	0.0564242	-0.0964258	0.124757	0.80177	9.47495
CANT1	child_BMI_14year_ALSPAC	Inverse variance weighted	8	0.0388368	0.0519477	-0.0629806	0.140654	0.454693	10.6017	13.8248	7	0.0543868	49.3663
CANT1	child_BMI_14year_ALSPAC	MR Egger	8	0.204872	0.217581	-0.221587	0.631331	0.38275	10.6017
CANT1	child_BMI_14year_ALSPAC	Weighted median	8	0.0157581	0.0529845	-0.0880916	0.119608	0.766154	10.6017
CANT1	child_BMI_15year_ALSPAC	Inverse variance weighted	8	0.0336299	0.0565231	-0.0771554	0.144415	0.551859	9.07494	15.7767	7	0.0272371	55.6306
CANT1	child_BMI_15year_ALSPAC	MR Egger	8	0.256005	0.19312	-0.122511	0.63452	0.2332	9.07494
CANT1	child_BMI_15year_ALSPAC	Weighted median	8	0.120846	0.056264	0.0105691	0.231124	0.0317258	9.07494
CANT1	child_BMI_16year_ALSPAC	Inverse variance weighted	7	0.0607644	0.060424	-0.0576667	0.179195	0.314592	9.48801	15.4462	6	0.0170562	61.1555
CANT1	child_BMI_16year_ALSPAC	MR Egger	7	-0.0147112	0.336088	-0.673444	0.644022	0.966781	9.48801
CANT1	child_BMI_16year_ALSPAC	Weighted median	7	-0.0321081	0.0556493	-0.141181	0.0769646	0.563958	9.48801
CANT1	child_BMI_17year_ALSPAC	Inverse variance weighted	7	0.0696699	0.0441375	-0.0168396	0.156179	0.114457	7.96677	6.42096	6	0.377721	6.55606
CANT1	child_BMI_17year_ALSPAC	MR Egger	7	-0.0626429	0.152452	-0.361449	0.236163	0.698162	7.96677
CANT1	child_BMI_17year_ALSPAC	Weighted median	7	0.00768742	0.060368	-0.110634	0.126009	0.898669	7.96677
CANT1	child_BMI_18year_ALSPAC	Inverse variance weighted	9	0.013677	0.0451023	-0.0747235	0.102078	0.761703	7.71747	14.943	8	0.0602636	46.4632
CANT1	child_BMI_18year_ALSPAC	MR Egger	9	-0.0284867	0.384569	-0.782241	0.725268	0.943024	7.71747
CANT1	child_BMI_18year_ALSPAC	Weighted median	9	-0.0310283	0.047336	-0.123807	0.0617503	0.512152	7.71747
CAPG	child_BMI_3year_ALSPAC	Inverse variance weighted	5	-0.0109899	0.022951	-0.0559738	0.033994	0.632051	5.38114	4.59809	4	0.331074	13.0074
CAPG	child_BMI_3year_ALSPAC	MR Egger	5	-0.0559084	0.0477535	-0.149505	0.0376885	0.326228	5.38114
CAPG	child_BMI_3year_ALSPAC	Weighted median	5	-0.00029777	0.0328682	-0.0647194	0.0641239	0.992772	5.38114
CAPG	child_BMI_5year_ALSPAC	Inverse variance weighted	6	-0.000935888	0.0310108	-0.0617171	0.0598453	0.975924	4.84757	3.20047	5	0.669111	0
CAPG	child_BMI_5year_ALSPAC	MR Egger	6	-0.0887273	0.120404	-0.32472	0.147265	0.502062	4.84757
CAPG	child_BMI_5year_ALSPAC	Weighted median	6	-0.00105801	0.0441815	-0.0876538	0.0855378	0.980895	4.84757
CAPG	child_BMI_6year_ALSPAC	Inverse variance weighted	5	-0.0163996	0.0614669	-0.136875	0.104076	0.78962	5.31508	15.0689	4	0.00456042	73.4553
CAPG	child_BMI_6year_ALSPAC	MR Egger	5	-0.239515	0.0919017	-0.419642	-0.0593879	0.0799459	5.31508
CAPG	child_BMI_6year_ALSPAC	Weighted median	5	-0.0842058	0.159719	-0.397256	0.228844	0.598047	5.31508
CAPG	child_BMI_7year_ALSPAC	Inverse variance weighted	6	-0.0370058	0.0317056	-0.0991488	0.0251372	0.243142	7.03501	6.17383	5	0.28967	19.013
CAPG	child_BMI_7year_ALSPAC	MR Egger	6	-0.17893	0.0755084	-0.326927	-0.030934	0.076848	7.03501
CAPG	child_BMI_7year_ALSPAC	Weighted median	6	-0.0413003	0.0507022	-0.140677	0.058076	0.415321	7.03501
CAPG	child_BMI_8year_ALSPAC	Inverse variance weighted	6	0.0861831	0.0471284	-0.00618867	0.178555	0.0674468	8.12531	5.8199	5	0.32414	14.0878
CAPG	child_BMI_8year_ALSPAC	MR Egger	6	-0.00829676	0.171932	-0.345284	0.32869	0.963826	8.12531
CAPG	child_BMI_8year_ALSPAC	Weighted median	6	0.0482821	0.0624154	-0.0740521	0.170616	0.43919	8.12531
CAPG	child_BMI_10year_ALSPAC	Inverse variance weighted	11	0.0356321	0.0333031	-0.029642	0.100906	0.284649	10.4682	12.3385	10	0.263043	18.9526
CAPG	child_BMI_10year_ALSPAC	MR Egger	11	0.0313482	0.119076	-0.202041	0.264737	0.798277	10.4682
CAPG	child_BMI_10year_ALSPAC	Weighted median	11	0.0144566	0.0431377	-0.0700933	0.0990066	0.737529	10.4682
CAPG	child_BMI_12year_ALSPAC	Inverse variance weighted	10	0.0287889	0.0370774	-0.0438829	0.101461	0.437481	9.47495	13.1785	9	0.154693	31.7071
CAPG	child_BMI_12year_ALSPAC	MR Egger	10	-0.022292	0.105519	-0.229109	0.184525	0.837966	9.47495
CAPG	child_BMI_12year_ALSPAC	Weighted median	10	-0.00510285	0.0460669	-0.095394	0.0851883	0.911798	9.47495
CAPG	child_BMI_14year_ALSPAC	Inverse variance weighted	8	0.0553983	0.0299341	-0.00327252	0.114069	0.0642162	10.6017	6.73216	7	0.45729	0
CAPG	child_BMI_14year_ALSPAC	MR Egger	8	0.106201	0.128798	-0.146242	0.358645	0.441162	10.6017
CAPG	child_BMI_14year_ALSPAC	Weighted median	8	0.0388953	0.0422124	-0.0438409	0.121632	0.356831	10.6017
CAPG	child_BMI_15year_ALSPAC	Inverse variance weighted	8	0.0456246	0.0325372	-0.0181483	0.109398	0.160846	9.07494	8.25118	7	0.310967	15.1636
CAPG	child_BMI_15year_ALSPAC	MR Egger	8	0.110428	0.116495	-0.117903	0.338759	0.379769	9.07494
CAPG	child_BMI_15year_ALSPAC	Weighted median	8	-0.0108405	0.0449548	-0.0989519	0.0772708	0.809444	9.07494
CAPG	child_BMI_16year_ALSPAC	Inverse variance weighted	7	0.0595246	0.0315394	-0.00229276	0.121342	0.0591193	9.48801	6.53264	6	0.366235	8.15357
CAPG	child_BMI_16year_ALSPAC	MR Egger	7	0.249052	0.150363	-0.0456606	0.543764	0.158556	9.48801
CAPG	child_BMI_16year_ALSPAC	Weighted median	7	0.0639728	0.0439235	-0.0221172	0.150063	0.145265	9.48801
CAPG	child_BMI_17year_ALSPAC	Inverse variance weighted	7	0.0373594	0.0495415	-0.059742	0.134461	0.450787	7.96677	12.7663	6	0.0469017	53.0011
CAPG	child_BMI_17year_ALSPAC	MR Egger	7	0.192804	0.162163	-0.125037	0.510644	0.287843	7.96677
CAPG	child_BMI_17year_ALSPAC	Weighted median	7	0.07204	0.0510602	-0.028038	0.172118	0.158279	7.96677
CAPG	child_BMI_18year_ALSPAC	Inverse variance weighted	9	0.0443752	0.0259688	-0.00652365	0.095274	0.0874901	7.71747	7.11155	8	0.524647	0
CAPG	child_BMI_18year_ALSPAC	MR Egger	9	0.363845	0.201809	-0.0317003	0.759391	0.114395	7.71747
CAPG	child_BMI_18year_ALSPAC	Weighted median	9	0.0123029	0.0377576	-0.061702	0.0863077	0.744547	7.71747
CAPN3	child_BMI_3year_ALSPAC	Inverse variance weighted	5	0.0370601	0.0273457	-0.0165375	0.0906576	0.17534	5.38114	2.75035	4	0.600434	0
CAPN3	child_BMI_3year_ALSPAC	MR Egger	5	-0.00985262	0.0581864	-0.123898	0.104193	0.876312	5.38114
CAPN3	child_BMI_3year_ALSPAC	Weighted median	5	0.0432663	0.0863955	-0.126069	0.212601	0.616517	5.38114
CAPN3	child_BMI_5year_ALSPAC	Inverse variance weighted	6	-0.0178163	0.0451893	-0.106387	0.0707547	0.69339	4.84757	7.04922	5	0.217006	29.0701
CAPN3	child_BMI_5year_ALSPAC	MR Egger	6	0.0591702	0.175998	-0.285786	0.404127	0.753618	4.84757
CAPN3	child_BMI_5year_ALSPAC	Weighted median	6	-0.0318381	0.0597787	-0.149004	0.0853282	0.594311	4.84757
CAPN3	child_BMI_6year_ALSPAC	Inverse variance weighted	5	0.0898256	0.0624254	-0.0325281	0.212179	0.150171	5.31508	8.85673	4	0.0647821	54.8366
CAPN3	child_BMI_6year_ALSPAC	MR Egger	5	-0.141178	0.0999442	-0.337069	0.0547125	0.252651	5.31508
CAPN3	child_BMI_6year_ALSPAC	Weighted median	5	0.0504903	0.129289	-0.202916	0.303896	0.69615	5.31508
CAPN3	child_BMI_7year_ALSPAC	Inverse variance weighted	6	0.00450942	0.0414028	-0.07664	0.0856589	0.913269	7.03501	6.56442	5	0.255102	23.8318
CAPN3	child_BMI_7year_ALSPAC	MR Egger	6	-0.0645827	0.121627	-0.302972	0.173806	0.623541	7.03501
CAPN3	child_BMI_7year_ALSPAC	Weighted median	6	0.0165719	0.099104	-0.177672	0.210816	0.867199	7.03501
CAPN3	child_BMI_8year_ALSPAC	Inverse variance weighted	6	0.0366445	0.0791467	-0.118483	0.191772	0.643368	8.12531	10.4119	5	0.064372	51.9778
CAPN3	child_BMI_8year_ALSPAC	MR Egger	6	0.11301	0.311897	-0.498308	0.724328	0.735437	8.12531
CAPN3	child_BMI_8year_ALSPAC	Weighted median	6	0.068209	0.0863177	-0.100974	0.237392	0.429406	8.12531
CAPN3	child_BMI_10year_ALSPAC	Inverse variance weighted	11	0.0166731	0.0489531	-0.0792749	0.112621	0.73341	10.4682	17.1071	10	0.0720275	41.5447
CAPN3	child_BMI_10year_ALSPAC	MR Egger	11	0.201057	0.155407	-0.103541	0.505654	0.227968	10.4682
CAPN3	child_BMI_10year_ALSPAC	Weighted median	11	0.0401522	0.057651	-0.0728437	0.153148	0.486134	10.4682
CAPN3	child_BMI_12year_ALSPAC	Inverse variance weighted	10	0.0522485	0.0448368	-0.0356315	0.140129	0.243895	9.47495	12.3011	9	0.196863	26.8357
CAPN3	child_BMI_12year_ALSPAC	MR Egger	10	0.0864436	0.126126	-0.160763	0.333651	0.512474	9.47495
CAPN3	child_BMI_12year_ALSPAC	Weighted median	10	0.0658776	0.0565783	-0.0450159	0.176771	0.244277	9.47495
CAPN3	child_BMI_14year_ALSPAC	Inverse variance weighted	8	0.0344604	0.0479531	-0.0595277	0.128448	0.472371	10.6017	11.4378	7	0.120628	38.7997
CAPN3	child_BMI_14year_ALSPAC	MR Egger	8	0.102687	0.2092	-0.307344	0.512718	0.640964	10.6017
CAPN3	child_BMI_14year_ALSPAC	Weighted median	8	0.0348945	0.0563402	-0.0755324	0.145321	0.535684	10.6017
CAPN3	child_BMI_15year_ALSPAC	Inverse variance weighted	8	0.016037	0.0446977	-0.0715704	0.103644	0.719753	9.07494	9.58301	7	0.21346	26.9541
CAPN3	child_BMI_15year_ALSPAC	MR Egger	8	-0.0628131	0.166465	-0.389084	0.263458	0.718911	9.07494
CAPN3	child_BMI_15year_ALSPAC	Weighted median	8	0.028687	0.0535844	-0.0763384	0.133712	0.5924	9.07494
CAPN3	child_BMI_16year_ALSPAC	Inverse variance weighted	7	0.00763886	0.0637004	-0.117214	0.132492	0.904548	9.48801	16.683	6	0.0105217	64.0352
CAPN3	child_BMI_16year_ALSPAC	MR Egger	7	-0.385496	0.307503	-0.988201	0.21721	0.265399	9.48801
CAPN3	child_BMI_16year_ALSPAC	Weighted median	7	-0.0191489	0.0605281	-0.137784	0.0994861	0.751726	9.48801
CAPN3	child_BMI_17year_ALSPAC	Inverse variance weighted	7	-0.00713432	0.0633569	-0.131314	0.117045	0.910344	7.96677	12.849	6	0.0454976	53.3037
CAPN3	child_BMI_17year_ALSPAC	MR Egger	7	0.203433	0.214639	-0.217259	0.624126	0.386757	7.96677
CAPN3	child_BMI_17year_ALSPAC	Weighted median	7	-0.0219263	0.0668448	-0.152942	0.10909	0.742898	7.96677
CAPN3	child_BMI_18year_ALSPAC	Inverse variance weighted	9	0.0143228	0.0476094	-0.0789916	0.107637	0.763536	7.71747	16.1705	8	0.0400041	50.5271
CAPN3	child_BMI_18year_ALSPAC	MR Egger	9	-0.13183	0.402295	-0.920329	0.656669	0.752725	7.71747
CAPN3	child_BMI_18year_ALSPAC	Weighted median	9	-0.0109013	0.0537324	-0.116217	0.0944142	0.839227	7.71747
CAPS	child_BMI_3year_ALSPAC	Inverse variance weighted	5	-0.0279227	0.0256505	-0.0781978	0.0223523	0.276338	5.38114	3.98136	4	0.408534	0
CAPS	child_BMI_3year_ALSPAC	MR Egger	5	-0.1063	0.0546336	-0.213382	0.000781697	0.146891	5.38114
CAPS	child_BMI_3year_ALSPAC	Weighted median	5	-0.00891697	0.0354886	-0.0784746	0.0606406	0.801611	5.38114
CAPS	child_BMI_5year_ALSPAC	Inverse variance weighted	6	0.0658158	0.0470921	-0.0264847	0.158116	0.162234	4.84757	8.71632	5	0.120928	42.6363
CAPS	child_BMI_5year_ALSPAC	MR Egger	6	-0.0167038	0.18311	-0.3756	0.342192	0.931701	4.84757
CAPS	child_BMI_5year_ALSPAC	Weighted median	6	0.0383722	0.057737	-0.0747924	0.151537	0.506305	4.84757
CAPS	child_BMI_6year_ALSPAC	Inverse variance weighted	5	-0.0599888	0.0543816	-0.166577	0.046599	0.269979	5.31508	7.65577	4	0.105033	47.7519
CAPS	child_BMI_6year_ALSPAC	MR Egger	5	-0.109823	0.146193	-0.396361	0.176716	0.507081	5.31508
CAPS	child_BMI_6year_ALSPAC	Weighted median	5	-0.0247506	0.449959	-0.906671	0.85717	0.956134	5.31508
CAPS	child_BMI_7year_ALSPAC	Inverse variance weighted	6	0.00617657	0.0585138	-0.108511	0.120864	0.915934	7.03501	14.9383	5	0.0106293	66.5289
CAPS	child_BMI_7year_ALSPAC	MR Egger	6	-0.175144	0.151073	-0.471248	0.120959	0.310811	7.03501
CAPS	child_BMI_7year_ALSPAC	Weighted median	6	0.00513085	0.0812198	-0.15406	0.164322	0.949629	7.03501
CAPS	child_BMI_8year_ALSPAC	Inverse variance weighted	6	0.0254707	0.0557404	-0.0837805	0.134722	0.647705	8.12531	5.88514	5	0.317556	15.0402
CAPS	child_BMI_8year_ALSPAC	MR Egger	6	0.129663	0.214545	-0.290846	0.550172	0.578207	8.12531
CAPS	child_BMI_8year_ALSPAC	Weighted median	6	0.0125078	0.0751632	-0.134812	0.159828	0.867835	8.12531
CAPS	child_BMI_10year_ALSPAC	Inverse variance weighted	11	0.00439757	0.0398161	-0.073642	0.0824371	0.912055	10.4682	12.8727	10	0.230878	22.3161
CAPS	child_BMI_10year_ALSPAC	MR Egger	11	0.0153257	0.136911	-0.253021	0.283672	0.913329	10.4682
CAPS	child_BMI_10year_ALSPAC	Weighted median	11	0.00969228	0.0516252	-0.0914931	0.110878	0.851078	10.4682
CAPS	child_BMI_12year_ALSPAC	Inverse variance weighted	10	-0.00884514	0.0512872	-0.109368	0.0916778	0.863074	9.47495	18.3405	9	0.0314227	50.9282
CAPS	child_BMI_12year_ALSPAC	MR Egger	10	-0.0302914	0.144774	-0.314049	0.253466	0.839497	9.47495
CAPS	child_BMI_12year_ALSPAC	Weighted median	10	0.00845146	0.051888	-0.0932491	0.110152	0.870614	9.47495
CAPS	child_BMI_14year_ALSPAC	Inverse variance weighted	8	0.0332451	0.0383674	-0.041955	0.108445	0.386219	10.6017	8.3423	7	0.30338	16.0903
CAPS	child_BMI_14year_ALSPAC	MR Egger	8	0.0496921	0.168775	-0.281107	0.380491	0.778352	10.6017
CAPS	child_BMI_14year_ALSPAC	Weighted median	8	0.0101752	0.0503757	-0.0885613	0.108912	0.839928	10.6017
CAPS	child_BMI_15year_ALSPAC	Inverse variance weighted	8	0.0207237	0.0613495	-0.0995213	0.140969	0.735516	9.07494	20.5554	7	0.00448708	65.9457
CAPS	child_BMI_15year_ALSPAC	MR Egger	8	0.335061	0.191279	-0.0398455	0.709967	0.130386	9.07494
CAPS	child_BMI_15year_ALSPAC	Weighted median	8	0.0285137	0.056176	-0.0815913	0.138619	0.611749	9.07494
CAPS	child_BMI_16year_ALSPAC	Inverse variance weighted	7	-0.00367667	0.0507125	-0.103073	0.0957198	0.942204	9.48801	11.9994	6	0.0619822	49.9975
CAPS	child_BMI_16year_ALSPAC	MR Egger	7	0.363461	0.228284	-0.0839765	0.810897	0.17223	9.48801
CAPS	child_BMI_16year_ALSPAC	Weighted median	7	0.0100162	0.0528284	-0.0935275	0.11356	0.849623	9.48801
CAPS	child_BMI_17year_ALSPAC	Inverse variance weighted	7	0.0318315	0.0469895	-0.0602679	0.123931	0.498141	7.96677	8.0538	6	0.234188	25.501
CAPS	child_BMI_17year_ALSPAC	MR Egger	7	-0.133876	0.157063	-0.44172	0.173968	0.43293	7.96677
CAPS	child_BMI_17year_ALSPAC	Weighted median	7	0.00774719	0.0591629	-0.108212	0.123706	0.895817	7.96677
CAPS	child_BMI_18year_ALSPAC	Inverse variance weighted	9	-0.00220559	0.0375919	-0.0758857	0.0714745	0.953213	7.71747	11.4429	8	0.177844	30.0876
CAPS	child_BMI_18year_ALSPAC	MR Egger	9	-0.138986	0.315857	-0.758066	0.480094	0.673183	7.71747
CAPS	child_BMI_18year_ALSPAC	Weighted median	9	-0.0237234	0.0470219	-0.115886	0.0684396	0.613898	7.71747
CARHSP1	child_BMI_3year_ALSPAC	Inverse variance weighted	5	-0.00578944	0.0355464	-0.0754604	0.0638815	0.870621	5.38114	7.1495	4	0.128196	44.052
CARHSP1	child_BMI_3year_ALSPAC	MR Egger	5	-0.0684601	0.0770569	-0.219492	0.0825714	0.43975	5.38114
CARHSP1	child_BMI_3year_ALSPAC	Weighted median	5	-0.0218114	0.0420604	-0.10425	0.0606269	0.604058	5.38114
CARHSP1	child_BMI_5year_ALSPAC	Inverse variance weighted	6	0.00409249	0.0423272	-0.0788687	0.0870537	0.922975	4.84757	6.53862	5	0.257275	23.5313
CARHSP1	child_BMI_5year_ALSPAC	MR Egger	6	-0.117191	0.156504	-0.42394	0.189557	0.495604	4.84757
CARHSP1	child_BMI_5year_ALSPAC	Weighted median	6	-0.00526554	0.059306	-0.121505	0.110974	0.929252	4.84757
CARHSP1	child_BMI_6year_ALSPAC	Inverse variance weighted	5	0.0377781	0.0408052	-0.0422	0.117756	0.354541	5.31508	3.78651	4	0.435669	0
CARHSP1	child_BMI_6year_ALSPAC	MR Egger	5	-0.0166514	0.10357	-0.219649	0.186346	0.882488	5.31508
CARHSP1	child_BMI_6year_ALSPAC	Weighted median	5	0.0302736	0.955902	-1.84329	1.90384	0.974735	5.31508
CARHSP1	child_BMI_7year_ALSPAC	Inverse variance weighted	6	0.00119483	0.0351218	-0.0676439	0.0700335	0.972861	7.03501	3.21039	5	0.667586	0
CARHSP1	child_BMI_7year_ALSPAC	MR Egger	6	-0.026879	0.0965193	-0.216057	0.162299	0.794445	7.03501
CARHSP1	child_BMI_7year_ALSPAC	Weighted median	6	0.00911585	0.0873558	-0.162101	0.180333	0.916889	7.03501
CARHSP1	child_BMI_8year_ALSPAC	Inverse variance weighted	6	-0.0707514	0.0533234	-0.175265	0.0337625	0.184563	8.12531	3.73577	5	0.588051	0
CARHSP1	child_BMI_8year_ALSPAC	MR Egger	6	-0.338919	0.189394	-0.710132	0.0322939	0.148039	8.12531
CARHSP1	child_BMI_8year_ALSPAC	Weighted median	6	-0.063605	0.0712708	-0.203296	0.0760857	0.372156	8.12531
CARHSP1	child_BMI_10year_ALSPAC	Inverse variance weighted	11	-0.0167183	0.0363902	-0.0880432	0.0546065	0.645934	10.4682	9.48991	10	0.486323	0
CARHSP1	child_BMI_10year_ALSPAC	MR Egger	11	-0.0658782	0.120522	-0.302101	0.170345	0.597937	10.4682
CARHSP1	child_BMI_10year_ALSPAC	Weighted median	11	-0.0343526	0.0502315	-0.132806	0.0641012	0.494048	10.4682
CARHSP1	child_BMI_12year_ALSPAC	Inverse variance weighted	10	-0.0281836	0.038187	-0.10303	0.046663	0.46049	9.47495	9.43653	9	0.397992	4.62594
CARHSP1	child_BMI_12year_ALSPAC	MR Egger	10	-0.113543	0.102841	-0.315111	0.0880245	0.301662	9.47495
CARHSP1	child_BMI_12year_ALSPAC	Weighted median	10	-0.0444675	0.0519204	-0.146231	0.0572964	0.391746	9.47495
CARHSP1	child_BMI_14year_ALSPAC	Inverse variance weighted	8	-0.043111	0.036477	-0.114606	0.028384	0.237259	10.6017	4.33515	7	0.740466	0
CARHSP1	child_BMI_14year_ALSPAC	MR Egger	8	-0.138269	0.148584	-0.429493	0.152955	0.387981	10.6017
CARHSP1	child_BMI_14year_ALSPAC	Weighted median	8	-0.0404321	0.0509433	-0.140281	0.0594167	0.427388	10.6017
CARHSP1	child_BMI_15year_ALSPAC	Inverse variance weighted	8	-0.022665	0.0371518	-0.0954825	0.0501525	0.541819	9.07494	6.11633	7	0.526234	0
CARHSP1	child_BMI_15year_ALSPAC	MR Egger	8	0.0815687	0.13062	-0.174446	0.337584	0.555303	9.07494
CARHSP1	child_BMI_15year_ALSPAC	Weighted median	8	-0.0408437	0.0491522	-0.137182	0.0554946	0.405994	9.07494
CARHSP1	child_BMI_16year_ALSPAC	Inverse variance weighted	7	-0.012191	0.0371609	-0.0850263	0.0606443	0.742865	9.48801	4.4095	6	0.62144	0
CARHSP1	child_BMI_16year_ALSPAC	MR Egger	7	-0.0781239	0.189657	-0.449851	0.293603	0.69746	9.48801
CARHSP1	child_BMI_16year_ALSPAC	Weighted median	7	-0.0233659	0.0482063	-0.11785	0.0711185	0.627885	9.48801
CARHSP1	child_BMI_17year_ALSPAC	Inverse variance weighted	7	-0.0534913	0.0447463	-0.141194	0.0342115	0.231917	7.96677	6.77145	6	0.342502	11.3927
CARHSP1	child_BMI_17year_ALSPAC	MR Egger	7	0.0530701	0.159229	-0.259019	0.36516	0.752435	7.96677
CARHSP1	child_BMI_17year_ALSPAC	Weighted median	7	-0.0457844	0.0567397	-0.156994	0.0654253	0.419712	7.96677
CARHSP1	child_BMI_18year_ALSPAC	Inverse variance weighted	9	-0.017233	0.0325757	-0.0810815	0.0466154	0.596796	7.71747	4.55687	8	0.803717	0
CARHSP1	child_BMI_18year_ALSPAC	MR Egger	9	-0.215934	0.260203	-0.725932	0.294064	0.434	7.71747
CARHSP1	child_BMI_18year_ALSPAC	Weighted median	9	-0.0389171	0.0438815	-0.124925	0.0470906	0.375149	7.71747
CASC3	child_BMI_3year_ALSPAC	Inverse variance weighted	5	-0.00232425	0.0274589	-0.0561436	0.0514951	0.932544	5.38114	2.27994	4	0.684423	0
CASC3	child_BMI_3year_ALSPAC	MR Egger	5	0.0276612	0.0584702	-0.0869403	0.142263	0.668446	5.38114
CASC3	child_BMI_3year_ALSPAC	Weighted median	5	9.17782e-05	0.0392306	-0.0768002	0.0769837	0.998133	5.38114
CASC3	child_BMI_5year_ALSPAC	Inverse variance weighted	6	-0.0320568	0.044046	-0.118387	0.0542735	0.466735	4.84757	6.64027	5	0.248798	24.7018
CASC3	child_BMI_5year_ALSPAC	MR Egger	6	-0.108615	0.171338	-0.444438	0.227209	0.560574	4.84757
CASC3	child_BMI_5year_ALSPAC	Weighted median	6	-0.00379802	0.0620917	-0.125498	0.117902	0.951226	4.84757
CASC3	child_BMI_6year_ALSPAC	Inverse variance weighted	5	0.000514717	0.066371	-0.129573	0.130602	0.993812	5.31508	9.91678	4	0.0418531	59.6643
CASC3	child_BMI_6year_ALSPAC	MR Egger	5	-0.250282	0.100421	-0.447108	-0.0534564	0.0883029	5.31508
CASC3	child_BMI_6year_ALSPAC	Weighted median	5	0.00274763	2.05273	-4.02061	4.0261	0.998932	5.31508
CASC3	child_BMI_7year_ALSPAC	Inverse variance weighted	6	-0.0322912	0.0362929	-0.103425	0.0388428	0.373605	7.03501	2.67275	5	0.750282	0
CASC3	child_BMI_7year_ALSPAC	MR Egger	6	-0.130654	0.0997214	-0.326108	0.0647995	0.260302	7.03501
CASC3	child_BMI_7year_ALSPAC	Weighted median	6	-0.0300156	0.0572131	-0.142153	0.0821221	0.599842	7.03501
CASC3	child_BMI_8year_ALSPAC	Inverse variance weighted	6	-0.0167549	0.0550719	-0.124696	0.0911861	0.760948	8.12531	4.06409	5	0.540226	0
CASC3	child_BMI_8year_ALSPAC	MR Egger	6	-0.210878	0.195913	-0.594868	0.173112	0.342346	8.12531
CASC3	child_BMI_8year_ALSPAC	Weighted median	6	0.00429283	0.0735935	-0.139951	0.148536	0.953484	8.12531
CASC3	child_BMI_10year_ALSPAC	Inverse variance weighted	11	-0.0172258	0.0375826	-0.0908878	0.0564361	0.646704	10.4682	8.06576	10	0.622413	0
CASC3	child_BMI_10year_ALSPAC	MR Egger	11	0.0869076	0.12259	-0.153368	0.327183	0.49632	10.4682
CASC3	child_BMI_10year_ALSPAC	Weighted median	11	0.00476022	0.0530399	-0.0991979	0.108718	0.928487	10.4682
CASC3	child_BMI_12year_ALSPAC	Inverse variance weighted	10	0.0201085	0.0405989	-0.0594653	0.0996824	0.62039	9.47495	10.002	9	0.350322	10.0182
CASC3	child_BMI_12year_ALSPAC	MR Egger	10	-0.0332548	0.113043	-0.254818	0.188309	0.776109	9.47495
CASC3	child_BMI_12year_ALSPAC	Weighted median	10	0.0055315	0.0530794	-0.0985041	0.109567	0.917001	9.47495
CASC3	child_BMI_14year_ALSPAC	Inverse variance weighted	8	-0.00540713	0.0376677	-0.0792358	0.0684216	0.885857	10.6017	4.21202	7	0.755059	0
CASC3	child_BMI_14year_ALSPAC	MR Egger	8	-0.0255569	0.153594	-0.326602	0.275488	0.873314	10.6017
CASC3	child_BMI_14year_ALSPAC	Weighted median	8	0.00512002	0.0502216	-0.0933142	0.103554	0.918797	10.6017
CASC3	child_BMI_15year_ALSPAC	Inverse variance weighted	8	0.0109138	0.0383574	-0.0642668	0.0860943	0.776006	9.07494	2.81521	7	0.901555	0
CASC3	child_BMI_15year_ALSPAC	MR Egger	8	0.201224	0.135008	-0.0633908	0.465839	0.18669	9.07494
CASC3	child_BMI_15year_ALSPAC	Weighted median	8	0.0125203	0.0478178	-0.0812026	0.106243	0.79345	9.07494
CASC3	child_BMI_16year_ALSPAC	Inverse variance weighted	7	0.0224762	0.0447184	-0.0651718	0.110124	0.615233	9.48801	8.15367	6	0.22706	26.4135
CASC3	child_BMI_16year_ALSPAC	MR Egger	7	-0.0239969	0.24912	-0.512273	0.464279	0.927003	9.48801
CASC3	child_BMI_16year_ALSPAC	Weighted median	7	0.0368408	0.0509699	-0.0630602	0.136742	0.469806	9.48801
CASC3	child_BMI_17year_ALSPAC	Inverse variance weighted	7	0.017922	0.0434681	-0.0672755	0.10312	0.680118	7.96677	5.00052	6	0.543747	0
CASC3	child_BMI_17year_ALSPAC	MR Egger	7	0.134329	0.14797	-0.155691	0.42435	0.405603	7.96677
CASC3	child_BMI_17year_ALSPAC	Weighted median	7	0.0626563	0.0598587	-0.0546668	0.179979	0.295221	7.96677
CASC3	child_BMI_18year_ALSPAC	Inverse variance weighted	9	-0.00652405	0.0336336	-0.0724459	0.0593978	0.846196	7.71747	4.31922	8	0.827235	0
CASC3	child_BMI_18year_ALSPAC	MR Egger	9	0.386264	0.268313	-0.139629	0.912157	0.193159	7.71747
CASC3	child_BMI_18year_ALSPAC	Weighted median	9	0.00427403	0.0438442	-0.0816606	0.0902086	0.922343	7.71747
CASP1	child_BMI_3year_ALSPAC	Inverse variance weighted	5	-0.0028142	0.0271301	-0.0559891	0.0503607	0.917384	5.38114	3.95519	4	0.412104	0
CASP1	child_BMI_3year_ALSPAC	MR Egger	5	0.00187953	0.0661832	-0.127839	0.131599	0.979128	5.38114
CASP1	child_BMI_3year_ALSPAC	Weighted median	5	-0.0101993	0.0384321	-0.0855263	0.0651277	0.790714	5.38114
CASP1	child_BMI_5year_ALSPAC	Inverse variance weighted	6	-0.0632691	0.0410856	-0.143797	0.0172587	0.123577	4.84757	5.91637	5	0.314442	15.4887
CASP1	child_BMI_5year_ALSPAC	MR Egger	6	-0.0722508	0.163792	-0.393283	0.248782	0.681925	4.84757
CASP1	child_BMI_5year_ALSPAC	Weighted median	6	-0.0704975	0.0606063	-0.189286	0.0482909	0.244747	4.84757
CASP1	child_BMI_6year_ALSPAC	Inverse variance weighted	5	-0.0105215	0.0876466	-0.182309	0.161266	0.904447	5.31508	17.7323	4	0.00139199	77.4422
CASP1	child_BMI_6year_ALSPAC	MR Egger	5	-0.370527	0.0991575	-0.564876	-0.176179	0.0334191	5.31508
CASP1	child_BMI_6year_ALSPAC	Weighted median	5	0.0508803	0.279718	-0.497367	0.599128	0.855662	5.31508
CASP1	child_BMI_7year_ALSPAC	Inverse variance weighted	6	-0.025389	0.0601738	-0.14333	0.0925516	0.673078	7.03501	14.0968	5	0.015006	64.531
CASP1	child_BMI_7year_ALSPAC	MR Egger	6	-0.248725	0.14072	-0.524536	0.0270865	0.151879	7.03501
CASP1	child_BMI_7year_ALSPAC	Weighted median	6	-0.0233274	0.0686472	-0.157876	0.111221	0.733996	7.03501
CASP1	child_BMI_8year_ALSPAC	Inverse variance weighted	6	0.0461138	0.054395	-0.0605003	0.152728	0.396572	8.12531	4.83641	5	0.436169	0
CASP1	child_BMI_8year_ALSPAC	MR Egger	6	-0.11235	0.195819	-0.496156	0.271456	0.596859	8.12531
CASP1	child_BMI_8year_ALSPAC	Weighted median	6	0.0258146	0.0743776	-0.119966	0.171595	0.728535	8.12531
CASP1	child_BMI_10year_ALSPAC	Inverse variance weighted	11	-0.00420521	0.0371189	-0.0769583	0.0685479	0.909801	10.4682	8.50136	10	0.579986	0
CASP1	child_BMI_10year_ALSPAC	MR Egger	11	-0.11554	0.120959	-0.352619	0.12154	0.364428	10.4682
CASP1	child_BMI_10year_ALSPAC	Weighted median	11	-0.0310864	0.0513376	-0.131708	0.0695353	0.544827	10.4682
CASP1	child_BMI_12year_ALSPAC	Inverse variance weighted	10	0.00796565	0.0398917	-0.0702221	0.0861534	0.841729	9.47495	9.8947	9	0.359077	9.04225
CASP1	child_BMI_12year_ALSPAC	MR Egger	10	-0.0823932	0.107312	-0.292725	0.127939	0.464669	9.47495
CASP1	child_BMI_12year_ALSPAC	Weighted median	10	-0.0210294	0.0533437	-0.125583	0.0835243	0.693415	9.47495
CASP1	child_BMI_14year_ALSPAC	Inverse variance weighted	8	0.00277826	0.0381079	-0.0719132	0.0774697	0.941882	10.6017	7.34188	7	0.394172	4.65651
CASP1	child_BMI_14year_ALSPAC	MR Egger	8	-0.172182	0.151559	-0.469236	0.124873	0.299258	10.6017
CASP1	child_BMI_14year_ALSPAC	Weighted median	8	-0.0270381	0.0504881	-0.125995	0.0719186	0.592281	10.6017
CASP1	child_BMI_15year_ALSPAC	Inverse variance weighted	8	0.025449	0.0378994	-0.0488338	0.0997319	0.501909	9.07494	6.69915	7	0.460861	0
CASP1	child_BMI_15year_ALSPAC	MR Egger	8	-0.00276342	0.140337	-0.277823	0.272296	0.984928	9.07494
CASP1	child_BMI_15year_ALSPAC	Weighted median	8	0.0290906	0.0522708	-0.0733602	0.131541	0.577844	9.07494
CASP1	child_BMI_16year_ALSPAC	Inverse variance weighted	7	0.0130486	0.0379064	-0.061248	0.0873452	0.730672	9.48801	4.77293	6	0.573249	0
CASP1	child_BMI_16year_ALSPAC	MR Egger	7	0.216872	0.193494	-0.162377	0.59612	0.313293	9.48801
CASP1	child_BMI_16year_ALSPAC	Weighted median	7	0.01305	0.0504612	-0.085854	0.111954	0.795933	9.48801
CASP1	child_BMI_17year_ALSPAC	Inverse variance weighted	7	-0.0212945	0.0450304	-0.109554	0.066965	0.63629	7.96677	6.59117	6	0.360314	8.96906
CASP1	child_BMI_17year_ALSPAC	MR Egger	7	0.168512	0.146233	-0.118104	0.455128	0.301276	7.96677
CASP1	child_BMI_17year_ALSPAC	Weighted median	7	0.00954709	0.0605802	-0.10919	0.128284	0.874776	7.96677
CASP1	child_BMI_18year_ALSPAC	Inverse variance weighted	9	-0.00260896	0.0340431	-0.0693335	0.0641156	0.938912	7.71747	8.3991	8	0.395486	4.75174
CASP1	child_BMI_18year_ALSPAC	MR Egger	9	0.161382	0.283788	-0.394843	0.717607	0.587352	7.71747
CASP1	child_BMI_18year_ALSPAC	Weighted median	9	-0.0248096	0.0443359	-0.111708	0.0620887	0.575764	7.71747
CASP10	child_BMI_3year_ALSPAC	Inverse variance weighted	5	-0.00368054	0.0272235	-0.0570386	0.0496775	0.892456	5.38114	2.11037	4	0.715468	0
CASP10	child_BMI_3year_ALSPAC	MR Egger	5	0.0200353	0.0578787	-0.093407	0.133478	0.752077	5.38114
CASP10	child_BMI_3year_ALSPAC	Weighted median	5	-0.00148762	0.0389461	-0.077822	0.0748468	0.969531	5.38114
CASP10	child_BMI_5year_ALSPAC	Inverse variance weighted	6	-0.0999625	0.0620437	-0.221568	0.0216431	0.107144	4.84757	13.3625	5	0.0202082	62.582
CASP10	child_BMI_5year_ALSPAC	MR Egger	6	-0.139964	0.247114	-0.624307	0.344379	0.601393	4.84757
CASP10	child_BMI_5year_ALSPAC	Weighted median	6	0.0038888	0.0605014	-0.114694	0.122472	0.94875	4.84757
CASP10	child_BMI_6year_ALSPAC	Inverse variance weighted	5	-0.0157233	0.108685	-0.228746	0.1973	0.884973	5.31508	27.13	4	1.87117e-05	85.2562
CASP10	child_BMI_6year_ALSPAC	MR Egger	5	-0.3482	0.211283	-0.762314	0.0659144	0.197905	5.31508
CASP10	child_BMI_6year_ALSPAC	Weighted median	5	-0.0197652	0.198703	-0.409223	0.369693	0.920764	5.31508
CASP10	child_BMI_7year_ALSPAC	Inverse variance weighted	6	-0.066483	0.050072	-0.164624	0.0316581	0.184261	7.03501	9.68414	5	0.0846961	48.3692
CASP10	child_BMI_7year_ALSPAC	MR Egger	6	-0.251624	0.117157	-0.481252	-0.0219953	0.0982302	7.03501
CASP10	child_BMI_7year_ALSPAC	Weighted median	6	-0.026161	0.0619319	-0.147548	0.0952256	0.672722	7.03501
CASP10	child_BMI_8year_ALSPAC	Inverse variance weighted	6	-0.00641374	0.0546243	-0.113477	0.10065	0.906531	8.12531	2.54241	5	0.770095	0
CASP10	child_BMI_8year_ALSPAC	MR Egger	6	-0.0972283	0.193812	-0.4771	0.282643	0.642259	8.12531
CASP10	child_BMI_8year_ALSPAC	Weighted median	6	-0.00618293	0.0745143	-0.152231	0.139865	0.93387	8.12531
CASP10	child_BMI_10year_ALSPAC	Inverse variance weighted	11	-0.0355004	0.037281	-0.108571	0.0375704	0.340976	10.4682	8.0483	10	0.624118	0
CASP10	child_BMI_10year_ALSPAC	MR Egger	11	0.0342977	0.121621	-0.20408	0.272675	0.784318	10.4682
CASP10	child_BMI_10year_ALSPAC	Weighted median	11	-0.00632203	0.0468137	-0.0980769	0.0854328	0.892575	10.4682
CASP10	child_BMI_12year_ALSPAC	Inverse variance weighted	10	0.0324615	0.0577091	-0.0806484	0.145571	0.573774	9.47495	20.5353	9	0.0148814	56.173
CASP10	child_BMI_12year_ALSPAC	MR Egger	10	-0.0425019	0.160654	-0.357384	0.272381	0.798041	9.47495
CASP10	child_BMI_12year_ALSPAC	Weighted median	10	0.0044771	0.0494814	-0.0925065	0.101461	0.927905	9.47495
CASP10	child_BMI_14year_ALSPAC	Inverse variance weighted	8	-0.00516337	0.0373667	-0.0784022	0.0680754	0.890097	10.6017	2.63178	7	0.916852	0
CASP10	child_BMI_14year_ALSPAC	MR Egger	8	-0.0263639	0.152281	-0.324835	0.272107	0.868245	10.6017
CASP10	child_BMI_14year_ALSPAC	Weighted median	8	0.00469875	0.0479907	-0.0893631	0.0987606	0.922004	10.6017
CASP10	child_BMI_15year_ALSPAC	Inverse variance weighted	8	-0.00944339	0.038038	-0.0839978	0.065111	0.803932	9.07494	5.56172	7	0.591751	0
CASP10	child_BMI_15year_ALSPAC	MR Egger	8	0.205598	0.133613	-0.0562844	0.46748	0.174787	9.07494
CASP10	child_BMI_15year_ALSPAC	Weighted median	8	0.0064008	0.0492244	-0.090079	0.102881	0.89654	9.07494
CASP10	child_BMI_16year_ALSPAC	Inverse variance weighted	7	0.0386196	0.0692259	-0.0970632	0.174302	0.576928	9.48801	19.8586	6	0.00293445	69.7865
CASP10	child_BMI_16year_ALSPAC	MR Egger	7	-0.209402	0.369823	-0.934254	0.515451	0.595711	9.48801
CASP10	child_BMI_16year_ALSPAC	Weighted median	7	0.000445574	0.0506536	-0.0988355	0.0997266	0.992982	9.48801
CASP10	child_BMI_17year_ALSPAC	Inverse variance weighted	7	0.00111164	0.0431138	-0.0833914	0.0856147	0.97943	7.96677	1.58138	6	0.953907	0
CASP10	child_BMI_17year_ALSPAC	MR Egger	7	0.0458568	0.146562	-0.241405	0.333118	0.766999	7.96677
CASP10	child_BMI_17year_ALSPAC	Weighted median	7	-0.0010531	0.0555933	-0.110016	0.10791	0.984887	7.96677
CASP10	child_BMI_18year_ALSPAC	Inverse variance weighted	9	-0.00534202	0.0333368	-0.0706822	0.0599982	0.872689	7.71747	4.23295	8	0.835518	0
CASP10	child_BMI_18year_ALSPAC	MR Egger	9	0.348066	0.265901	-0.173101	0.869232	0.231865	7.71747
CASP10	child_BMI_18year_ALSPAC	Weighted median	9	0.00256395	0.0449505	-0.0855389	0.0906668	0.954514	7.71747
CASP2	child_BMI_3year_ALSPAC	Inverse variance weighted	5	-0.00804073	0.0354842	-0.0775898	0.0615083	0.820735	5.38114	6.90068	4	0.141231	42.0347
CASP2	child_BMI_3year_ALSPAC	MR Egger	5	0.0332221	0.0830051	-0.129468	0.195912	0.715776	5.38114
CASP2	child_BMI_3year_ALSPAC	Weighted median	5	0.0272252	0.0414991	-0.054113	0.108563	0.511796	5.38114
CASP2	child_BMI_5year_ALSPAC	Inverse variance weighted	6	-0.0675357	0.0375642	-0.141162	0.00609017	0.0721971	4.84757	4.05867	5	0.541001	0
CASP2	child_BMI_5year_ALSPAC	MR Egger	6	-0.0432275	0.134654	-0.307149	0.220694	0.764263	4.84757
CASP2	child_BMI_5year_ALSPAC	Weighted median	6	-0.00914227	0.0597581	-0.126268	0.107984	0.878408	4.84757
CASP2	child_BMI_6year_ALSPAC	Inverse variance weighted	5	0.0426815	0.041414	-0.0384899	0.123853	0.302725	5.31508	2.04142	4	0.728141	0
CASP2	child_BMI_6year_ALSPAC	MR Egger	5	0.0120515	0.0986674	-0.181337	0.20544	0.910508	5.31508
CASP2	child_BMI_6year_ALSPAC	Weighted median	5	0.0294591	10.0581	-19.6844	19.7434	0.997663	5.31508
CASP2	child_BMI_7year_ALSPAC	Inverse variance weighted	6	0.0267916	0.0356625	-0.0431068	0.0966901	0.452499	7.03501	2.18312	5	0.823271	0
CASP2	child_BMI_7year_ALSPAC	MR Egger	6	-0.0118805	0.0979906	-0.203942	0.180181	0.909346	7.03501
CASP2	child_BMI_7year_ALSPAC	Weighted median	6	0.0171204	0.0659504	-0.112142	0.146383	0.795176	7.03501
CASP2	child_BMI_8year_ALSPAC	Inverse variance weighted	6	-0.053498	0.0541126	-0.159559	0.0525627	0.322838	8.12531	3.28105	5	0.656744	0
CASP2	child_BMI_8year_ALSPAC	MR Egger	6	-0.115206	0.192136	-0.491792	0.26138	0.581078	8.12531
CASP2	child_BMI_8year_ALSPAC	Weighted median	6	-0.0139706	0.0733192	-0.157676	0.129735	0.848882	8.12531
CASP2	child_BMI_10year_ALSPAC	Inverse variance weighted	11	-0.0565464	0.0369358	-0.128941	0.0158477	0.125784	10.4682	7.67288	10	0.660755	0
CASP2	child_BMI_10year_ALSPAC	MR Egger	11	0.00275826	0.120473	-0.233369	0.238886	0.982233	10.4682
CASP2	child_BMI_10year_ALSPAC	Weighted median	11	-0.0105295	0.0502935	-0.109105	0.0880457	0.834166	10.4682
CASP2	child_BMI_12year_ALSPAC	Inverse variance weighted	10	-0.0281117	0.0389668	-0.104487	0.0482632	0.470647	9.47495	9.54163	9	0.38885	5.67646
CASP2	child_BMI_12year_ALSPAC	MR Egger	10	-0.0597409	0.109532	-0.274423	0.154941	0.600336	9.47495
CASP2	child_BMI_12year_ALSPAC	Weighted median	10	-0.00155238	0.0532701	-0.105962	0.102857	0.976752	9.47495
CASP2	child_BMI_14year_ALSPAC	Inverse variance weighted	8	-0.0271205	0.0370194	-0.0996784	0.0454375	0.463801	10.6017	3.756	7	0.807414	0
CASP2	child_BMI_14year_ALSPAC	MR Egger	8	0.02496	0.150899	-0.270801	0.320721	0.874054	10.6017
CASP2	child_BMI_14year_ALSPAC	Weighted median	8	-0.0012136	0.0474388	-0.0941937	0.0917665	0.97959	10.6017
CASP2	child_BMI_15year_ALSPAC	Inverse variance weighted	8	-0.0289405	0.0377057	-0.102844	0.0449626	0.442762	9.07494	3.78864	7	0.803775	0
CASP2	child_BMI_15year_ALSPAC	MR Egger	8	0.127684	0.132824	-0.132651	0.388019	0.373524	9.07494
CASP2	child_BMI_15year_ALSPAC	Weighted median	8	-0.0104462	0.0486813	-0.105861	0.0849691	0.830092	9.07494
CASP2	child_BMI_16year_ALSPAC	Inverse variance weighted	7	-0.0042519	0.0406359	-0.0838984	0.0753946	0.916666	9.48801	6.96912	6	0.323713	13.9059
CASP2	child_BMI_16year_ALSPAC	MR Egger	7	-0.123274	0.220573	-0.555598	0.309049	0.600346	9.48801
CASP2	child_BMI_16year_ALSPAC	Weighted median	7	0.010974	0.0508177	-0.0886287	0.110577	0.829028	9.48801
CASP2	child_BMI_17year_ALSPAC	Inverse variance weighted	7	-0.0241602	0.0427217	-0.107895	0.0595744	0.571717	7.96677	5.11302	6	0.529401	0
CASP2	child_BMI_17year_ALSPAC	MR Egger	7	-0.107126	0.145365	-0.39204	0.177789	0.494261	7.96677
CASP2	child_BMI_17year_ALSPAC	Weighted median	7	0.00589282	0.0579947	-0.107777	0.119562	0.919067	7.96677
CASP2	child_BMI_18year_ALSPAC	Inverse variance weighted	9	-0.0179878	0.0330499	-0.0827656	0.04679	0.586261	7.71747	4.8203	8	0.776599	0
CASP2	child_BMI_18year_ALSPAC	MR Egger	9	0.357362	0.263729	-0.159547	0.87427	0.217506	7.71747
CASP2	child_BMI_18year_ALSPAC	Weighted median	9	-0.0100497	0.0447525	-0.0977647	0.0776652	0.82232	7.71747
CASP3	child_BMI_3year_ALSPAC	Inverse variance weighted	5	-0.0136271	0.0272966	-0.0671285	0.0398744	0.617624	5.38114	4.16779	4	0.383774	4.02592
CASP3	child_BMI_3year_ALSPAC	MR Egger	5	0.00384497	0.0661537	-0.125816	0.133506	0.957306	5.38114
CASP3	child_BMI_3year_ALSPAC	Weighted median	5	-0.029517	0.0410205	-0.109917	0.0508832	0.471792	5.38114
CASP3	child_BMI_5year_ALSPAC	Inverse variance weighted	6	-0.0854304	0.0483577	-0.180212	0.00935072	0.0772895	4.84757	8.45335	5	0.132957	40.8519
CASP3	child_BMI_5year_ALSPAC	MR Egger	6	-0.191378	0.185009	-0.553996	0.17124	0.359374	4.84757
CASP3	child_BMI_5year_ALSPAC	Weighted median	6	-0.0397422	0.0649122	-0.16697	0.0874857	0.540375	4.84757
CASP3	child_BMI_6year_ALSPAC	Inverse variance weighted	5	0.0136456	0.0621159	-0.108102	0.135393	0.82612	5.31508	9.17624	4	0.0568421	56.4092
CASP3	child_BMI_6year_ALSPAC	MR Egger	5	-0.117047	0.149286	-0.409648	0.175555	0.490224	5.31508
CASP3	child_BMI_6year_ALSPAC	Weighted median	5	-0.0231838	0.581296	-1.16252	1.11616	0.968186	5.31508
CASP3	child_BMI_7year_ALSPAC	Inverse variance weighted	6	-0.00468752	0.0353018	-0.073879	0.064504	0.894364	7.03501	2.35587	5	0.798028	0
CASP3	child_BMI_7year_ALSPAC	MR Egger	6	-0.0644327	0.0969843	-0.254522	0.125657	0.542799	7.03501
CASP3	child_BMI_7year_ALSPAC	Weighted median	6	-0.0149263	0.0716748	-0.155409	0.125556	0.835033	7.03501
CASP3	child_BMI_8year_ALSPAC	Inverse variance weighted	6	-0.0551905	0.0536073	-0.160261	0.0498798	0.303229	8.12531	4.94121	5	0.423097	0
CASP3	child_BMI_8year_ALSPAC	MR Egger	6	-0.179592	0.201578	-0.574685	0.215501	0.423314	8.12531
CASP3	child_BMI_8year_ALSPAC	Weighted median	6	-0.0177199	0.0770959	-0.168828	0.133388	0.818215	8.12531
CASP3	child_BMI_10year_ALSPAC	Inverse variance weighted	11	-0.0555334	0.03657	-0.127211	0.0161438	0.128875	10.4682	7.19357	10	0.707053	0
CASP3	child_BMI_10year_ALSPAC	MR Egger	11	-0.0262982	0.119248	-0.260023	0.207427	0.830377	10.4682
CASP3	child_BMI_10year_ALSPAC	Weighted median	11	-0.0323577	0.0522547	-0.134777	0.0700615	0.535764	10.4682
CASP3	child_BMI_12year_ALSPAC	Inverse variance weighted	10	-0.0170891	0.0477736	-0.110725	0.076547	0.72056	9.47495	14.6252	9	0.101761	38.4622
CASP3	child_BMI_12year_ALSPAC	MR Egger	10	-0.129314	0.128132	-0.380453	0.121825	0.342414	9.47495
CASP3	child_BMI_12year_ALSPAC	Weighted median	10	-0.0244148	0.0525742	-0.12746	0.0786305	0.642369	9.47495
CASP3	child_BMI_14year_ALSPAC	Inverse variance weighted	8	-0.0359882	0.0366551	-0.107832	0.0358557	0.326195	10.6017	5.35037	7	0.617288	0
CASP3	child_BMI_14year_ALSPAC	MR Egger	8	-0.116661	0.149496	-0.409672	0.176351	0.464841	10.6017
CASP3	child_BMI_14year_ALSPAC	Weighted median	8	-0.0112304	0.0501116	-0.109449	0.0869884	0.822674	10.6017
CASP3	child_BMI_15year_ALSPAC	Inverse variance weighted	8	-0.0157687	0.0373338	-0.088943	0.0574056	0.672755	9.07494	5.36546	7	0.615458	0
CASP3	child_BMI_15year_ALSPAC	MR Egger	8	0.23078	0.131455	-0.0268724	0.488433	0.129686	9.07494
CASP3	child_BMI_15year_ALSPAC	Weighted median	8	-0.00514259	0.0486522	-0.100501	0.0902158	0.91582	9.07494
CASP3	child_BMI_16year_ALSPAC	Inverse variance weighted	7	0.00648836	0.0586318	-0.10843	0.121407	0.911884	9.48801	14.8002	6	0.0218687	59.4601
CASP3	child_BMI_16year_ALSPAC	MR Egger	7	-0.220064	0.311055	-0.829733	0.389605	0.510874	9.48801
CASP3	child_BMI_16year_ALSPAC	Weighted median	7	-0.00153075	0.0522987	-0.104036	0.100975	0.97665	9.48801
CASP3	child_BMI_17year_ALSPAC	Inverse variance weighted	7	-0.0135935	0.0422998	-0.096501	0.0693141	0.747937	7.96677	3.78103	6	0.70628	0
CASP3	child_BMI_17year_ALSPAC	MR Egger	7	-0.118911	0.143944	-0.401042	0.16322	0.446366	7.96677
CASP3	child_BMI_17year_ALSPAC	Weighted median	7	-0.0088613	0.0557889	-0.118208	0.100485	0.873798	7.96677
CASP3	child_BMI_18year_ALSPAC	Inverse variance weighted	9	-0.0206647	0.0327218	-0.0847994	0.04347	0.527696	7.71747	6.62683	8	0.577377	0
CASP3	child_BMI_18year_ALSPAC	MR Egger	9	0.234815	0.261152	-0.277043	0.746673	0.398446	7.71747
CASP3	child_BMI_18year_ALSPAC	Weighted median	9	-0.0105223	0.0453051	-0.0993202	0.0782756	0.816341	7.71747
CASP4	child_BMI_3year_ALSPAC	Inverse variance weighted	5	0.0186112	0.0276571	-0.0355967	0.0728192	0.500994	5.38114	3.72104	4	0.445073	0
CASP4	child_BMI_3year_ALSPAC	MR Egger	5	0.0648721	0.0588882	-0.0505489	0.180293	0.351081	5.38114
CASP4	child_BMI_3year_ALSPAC	Weighted median	5	0.0146611	0.0422334	-0.0681164	0.0974385	0.728483	5.38114
CASP4	child_BMI_5year_ALSPAC	Inverse variance weighted	6	0.0729923	0.0513035	-0.0275625	0.173547	0.154807	4.84757	8.88541	5	0.113723	43.728
CASP4	child_BMI_5year_ALSPAC	MR Egger	6	0.302753	0.166429	-0.0234488	0.628954	0.143026	4.84757
CASP4	child_BMI_5year_ALSPAC	Weighted median	6	0.0244705	0.063379	-0.0997524	0.148693	0.699425	4.84757
CASP4	child_BMI_6year_ALSPAC	Inverse variance weighted	5	0.00722499	0.0877947	-0.164853	0.179303	0.934413	5.31508	17.1168	4	0.00183454	76.6311
CASP4	child_BMI_6year_ALSPAC	MR Egger	5	-0.0981083	0.232035	-0.552897	0.35668	0.700906	5.31508
CASP4	child_BMI_6year_ALSPAC	Weighted median	5	0.00838848	0.158186	-0.301656	0.318433	0.957709	5.31508
CASP4	child_BMI_7year_ALSPAC	Inverse variance weighted	6	0.0246062	0.0386492	-0.0511462	0.100359	0.524349	7.03501	5.59204	5	0.347959	10.5872
CASP4	child_BMI_7year_ALSPAC	MR Egger	6	-0.13087	0.100415	-0.327684	0.0659443	0.262433	7.03501
CASP4	child_BMI_7year_ALSPAC	Weighted median	6	-0.0101854	0.185091	-0.372965	0.352594	0.956115	7.03501
CASP4	child_BMI_8year_ALSPAC	Inverse variance weighted	6	-0.07337	0.0554805	-0.182112	0.0353718	0.18602	8.12531	2.81718	5	0.728147	0
CASP4	child_BMI_8year_ALSPAC	MR Egger	6	-0.0653672	0.197125	-0.451732	0.320998	0.756836	8.12531
CASP4	child_BMI_8year_ALSPAC	Weighted median	6	-0.0885695	0.0743077	-0.234213	0.0570735	0.233289	8.12531
CASP4	child_BMI_10year_ALSPAC	Inverse variance weighted	11	-0.0250854	0.0429103	-0.10919	0.0590188	0.558816	10.4682	12.8446	10	0.232491	22.1462
CASP4	child_BMI_10year_ALSPAC	MR Egger	11	0.000332753	0.147243	-0.288263	0.288929	0.998246	10.4682
CASP4	child_BMI_10year_ALSPAC	Weighted median	11	-0.0496266	0.0527374	-0.152992	0.0537387	0.346698	10.4682
CASP4	child_BMI_12year_ALSPAC	Inverse variance weighted	10	-0.0670042	0.0476911	-0.160479	0.0264703	0.160032	9.47495	13.5966	9	0.137418	33.8068
CASP4	child_BMI_12year_ALSPAC	MR Egger	10	-0.00423473	0.132713	-0.264352	0.255883	0.975326	9.47495
CASP4	child_BMI_12year_ALSPAC	Weighted median	10	-0.0795039	0.0544493	-0.186224	0.0272167	0.14425	9.47495
CASP4	child_BMI_14year_ALSPAC	Inverse variance weighted	8	-0.0274162	0.0379539	-0.101806	0.0469734	0.470076	10.6017	4.95335	7	0.665656	0
CASP4	child_BMI_14year_ALSPAC	MR Egger	8	0.0449009	0.154732	-0.258373	0.348175	0.781442	10.6017
CASP4	child_BMI_14year_ALSPAC	Weighted median	8	-0.0466089	0.049505	-0.143639	0.0504209	0.346449	10.6017
CASP4	child_BMI_15year_ALSPAC	Inverse variance weighted	8	-0.0487637	0.0386528	-0.124523	0.0269958	0.207099	9.07494	4.87875	7	0.674758	0
CASP4	child_BMI_15year_ALSPAC	MR Egger	8	-0.139054	0.136008	-0.405631	0.127522	0.346035	9.07494
CASP4	child_BMI_15year_ALSPAC	Weighted median	8	-0.0615867	0.0530093	-0.165485	0.0423115	0.245313	9.07494
CASP4	child_BMI_16year_ALSPAC	Inverse variance weighted	7	-0.073764	0.0532229	-0.178081	0.0305529	0.165764	9.48801	11.378	6	0.0773722	47.2668
CASP4	child_BMI_16year_ALSPAC	MR Egger	7	0.0147986	0.29485	-0.563108	0.592705	0.961914	9.48801
CASP4	child_BMI_16year_ALSPAC	Weighted median	7	-0.0585876	0.0535574	-0.16356	0.0463848	0.273989	9.48801
CASP4	child_BMI_17year_ALSPAC	Inverse variance weighted	7	-0.064083	0.0438126	-0.149956	0.0217897	0.14356	7.96677	4.59634	6	0.596524	0
CASP4	child_BMI_17year_ALSPAC	MR Egger	7	-0.112343	0.149118	-0.404614	0.179928	0.485161	7.96677
CASP4	child_BMI_17year_ALSPAC	Weighted median	7	-0.0819405	0.0602027	-0.199938	0.0360568	0.17349	7.96677
CASP4	child_BMI_18year_ALSPAC	Inverse variance weighted	9	-0.0496437	0.0338829	-0.116054	0.0167667	0.142878	7.71747	5.79199	8	0.670519	0
CASP4	child_BMI_18year_ALSPAC	MR Egger	9	-0.135568	0.270551	-0.665849	0.394712	0.631684	7.71747
CASP4	child_BMI_18year_ALSPAC	Weighted median	9	-0.0694179	0.0491402	-0.165733	0.0268969	0.157759	7.71747
CASP7	child_BMI_3year_ALSPAC	Inverse variance weighted	5	-0.0139998	0.0392007	-0.0908331	0.0628335	0.720993	5.38114	8.42893	4	0.0770711	52.5444
CASP7	child_BMI_3year_ALSPAC	MR Egger	5	0.0154136	0.0944717	-0.169751	0.200578	0.880767	5.38114
CASP7	child_BMI_3year_ALSPAC	Weighted median	5	-0.0301942	0.0419612	-0.112438	0.0520498	0.471787	5.38114
CASP7	child_BMI_5year_ALSPAC	Inverse variance weighted	6	-0.0961566	0.0401957	-0.17494	-0.0173731	0.0167471	4.84757	5.72644	5	0.333754	12.6857
CASP7	child_BMI_5year_ALSPAC	MR Egger	6	-0.0758638	0.160159	-0.389776	0.238049	0.660426	4.84757
CASP7	child_BMI_5year_ALSPAC	Weighted median	6	-0.0300023	0.0652902	-0.157971	0.0979665	0.645859	4.84757
CASP7	child_BMI_6year_ALSPAC	Inverse variance weighted	5	-0.017061	0.0642616	-0.143014	0.108892	0.79063	5.31508	9.59329	4	0.0478653	58.3042
CASP7	child_BMI_6year_ALSPAC	MR Egger	5	-0.259557	0.0988846	-0.453371	-0.0657433	0.0786726	5.31508
CASP7	child_BMI_6year_ALSPAC	Weighted median	5	-0.00638363	0.302973	-0.600211	0.587444	0.98319	5.31508
CASP7	child_BMI_7year_ALSPAC	Inverse variance weighted	6	-0.0405762	0.0389074	-0.116835	0.0356824	0.296999	7.03501	5.93692	5	0.312406	15.7812
CASP7	child_BMI_7year_ALSPAC	MR Egger	6	-0.201237	0.0981636	-0.393638	-0.00883619	0.109688	7.03501
CASP7	child_BMI_7year_ALSPAC	Weighted median	6	0.0103499	0.0598971	-0.107048	0.127748	0.862813	7.03501
CASP7	child_BMI_8year_ALSPAC	Inverse variance weighted	6	-0.0488114	0.0578364	-0.162171	0.064548	0.398694	8.12531	5.71425	5	0.335024	12.4994
CASP7	child_BMI_8year_ALSPAC	MR Egger	6	-0.0965111	0.228289	-0.543958	0.350936	0.694209	8.12531
CASP7	child_BMI_8year_ALSPAC	Weighted median	6	0.0199078	0.0758905	-0.128838	0.168653	0.793073	8.12531
CASP7	child_BMI_10year_ALSPAC	Inverse variance weighted	11	-0.0657005	0.0401839	-0.144461	0.01306	0.10205	10.4682	11.8452	10	0.295548	15.5779
CASP7	child_BMI_10year_ALSPAC	MR Egger	11	0.0511404	0.13191	-0.207402	0.309683	0.707253	10.4682
CASP7	child_BMI_10year_ALSPAC	Weighted median	11	0.0115423	0.0538942	-0.0940903	0.117175	0.830417	10.4682
CASP7	child_BMI_12year_ALSPAC	Inverse variance weighted	10	-0.013022	0.0421197	-0.0955766	0.0695325	0.757194	9.47495	11.1584	9	0.26501	19.343
CASP7	child_BMI_12year_ALSPAC	MR Egger	10	-0.0455459	0.118446	-0.2777	0.186609	0.710607	9.47495
CASP7	child_BMI_12year_ALSPAC	Weighted median	10	0.0117087	0.0513108	-0.0888606	0.112278	0.819498	9.47495
CASP7	child_BMI_14year_ALSPAC	Inverse variance weighted	8	-0.0264935	0.0370062	-0.0990256	0.0460386	0.47404	10.6017	6.07648	7	0.530848	0
CASP7	child_BMI_14year_ALSPAC	MR Egger	8	-0.0144426	0.151726	-0.311827	0.282941	0.927265	10.6017
CASP7	child_BMI_14year_ALSPAC	Weighted median	8	0.0140058	0.0494898	-0.0829941	0.111006	0.777173	10.6017
CASP7	child_BMI_15year_ALSPAC	Inverse variance weighted	8	-0.011681	0.0407957	-0.0916406	0.0682786	0.774626	9.07494	8.19975	7	0.315311	14.6315
CASP7	child_BMI_15year_ALSPAC	MR Egger	8	0.325872	0.132779	0.0656251	0.586119	0.0495047	9.07494
CASP7	child_BMI_15year_ALSPAC	Weighted median	8	0.0207483	0.0495205	-0.0763119	0.117809	0.675227	9.07494
CASP7	child_BMI_16year_ALSPAC	Inverse variance weighted	7	-0.0114962	0.0572252	-0.123657	0.100665	0.840782	9.48801	13.831	6	0.031582	56.6192
CASP7	child_BMI_16year_ALSPAC	MR Egger	7	-0.0760468	0.318437	-0.700183	0.548089	0.82073	9.48801
CASP7	child_BMI_16year_ALSPAC	Weighted median	7	0.0295595	0.0546854	-0.0776239	0.136743	0.588826	9.48801
CASP7	child_BMI_17year_ALSPAC	Inverse variance weighted	7	-0.00686691	0.0427003	-0.0905596	0.0768258	0.872238	7.96677	3.47525	6	0.747259	0
CASP7	child_BMI_17year_ALSPAC	MR Egger	7	0.00759391	0.145302	-0.277198	0.292386	0.960343	7.96677
CASP7	child_BMI_17year_ALSPAC	Weighted median	7	0.0306026	0.0547752	-0.0767568	0.137962	0.576371	7.96677
CASP7	child_BMI_18year_ALSPAC	Inverse variance weighted	9	-0.0305046	0.0374302	-0.103868	0.0428586	0.415088	7.71747	10.2672	8	0.246771	22.0819
CASP7	child_BMI_18year_ALSPAC	MR Egger	9	0.461911	0.263678	-0.0548971	0.97872	0.123268	7.71747
CASP7	child_BMI_18year_ALSPAC	Weighted median	9	0.0204485	0.0488656	-0.075328	0.116225	0.675607	7.71747
CASP8	child_BMI_3year_ALSPAC	Inverse variance weighted	5	-0.0168105	0.0264162	-0.0685863	0.0349653	0.524535	5.38114	3.71053	4	0.446597	0
CASP8	child_BMI_3year_ALSPAC	MR Egger	5	-0.00239394	0.0618576	-0.123635	0.118847	0.97156	5.38114
CASP8	child_BMI_3year_ALSPAC	Weighted median	5	-0.0104417	0.0362968	-0.0815835	0.0607001	0.773595	5.38114
CASP8	child_BMI_5year_ALSPAC	Inverse variance weighted	6	-0.0376822	0.0369102	-0.110026	0.0346618	0.307295	4.84757	5.02794	5	0.41248	0.555609
CASP8	child_BMI_5year_ALSPAC	MR Egger	6	-0.0644954	0.147005	-0.352625	0.223634	0.683514	4.84757
CASP8	child_BMI_5year_ALSPAC	Weighted median	6	0.00375491	0.0556379	-0.105295	0.112805	0.946193	4.84757
CASP8	child_BMI_6year_ALSPAC	Inverse variance weighted	5	0.0135119	0.0464947	-0.0776177	0.104642	0.771348	5.31508	5.28327	4	0.259448	24.2893
CASP8	child_BMI_6year_ALSPAC	MR Egger	5	-0.160403	0.0963783	-0.349305	0.0284982	0.194639	5.31508
CASP8	child_BMI_6year_ALSPAC	Weighted median	5	-0.00434482	1.34523	-2.641	2.63231	0.997423	5.31508
CASP8	child_BMI_7year_ALSPAC	Inverse variance weighted	6	-0.0125616	0.0377265	-0.0865054	0.0613822	0.73916	7.03501	5.84495	5	0.321599	14.4561
CASP8	child_BMI_7year_ALSPAC	MR Egger	6	-0.114759	0.101877	-0.314437	0.0849194	0.322981	7.03501
CASP8	child_BMI_7year_ALSPAC	Weighted median	6	-0.029752	0.0845526	-0.195475	0.135971	0.724932	7.03501
CASP8	child_BMI_8year_ALSPAC	Inverse variance weighted	6	-0.0392582	0.0533301	-0.143785	0.0652688	0.461648	8.12531	5.05937	5	0.408678	1.17339
CASP8	child_BMI_8year_ALSPAC	MR Egger	6	-0.134495	0.205707	-0.53768	0.26869	0.548909	8.12531
CASP8	child_BMI_8year_ALSPAC	Weighted median	6	0.0131903	0.0751109	-0.134027	0.160408	0.8606	8.12531
CASP8	child_BMI_10year_ALSPAC	Inverse variance weighted	11	-0.0294675	0.0361761	-0.100373	0.0414375	0.415325	10.4682	6.29241	10	0.790127	0
CASP8	child_BMI_10year_ALSPAC	MR Egger	11	-0.0280588	0.118047	-0.259432	0.203314	0.817444	10.4682
CASP8	child_BMI_10year_ALSPAC	Weighted median	11	0.00103274	0.0486232	-0.0942688	0.0963343	0.983054	10.4682
CASP8	child_BMI_12year_ALSPAC	Inverse variance weighted	10	-0.0176364	0.0377835	-0.0916921	0.0564193	0.640661	9.47495	9.35084	9	0.405539	3.75201
CASP8	child_BMI_12year_ALSPAC	MR Egger	10	-0.0765738	0.104521	-0.281436	0.128288	0.484703	9.47495
CASP8	child_BMI_12year_ALSPAC	Weighted median	10	0.00646163	0.0523638	-0.0961713	0.109095	0.901791	9.47495
CASP8	child_BMI_14year_ALSPAC	Inverse variance weighted	8	-0.0198957	0.0362545	-0.0909544	0.051163	0.583157	10.6017	5.34811	7	0.617563	0
CASP8	child_BMI_14year_ALSPAC	MR Egger	8	-0.00141703	0.147769	-0.291044	0.28821	0.99266	10.6017
CASP8	child_BMI_14year_ALSPAC	Weighted median	8	0.00631033	0.0491345	-0.0899933	0.102614	0.897809	10.6017
CASP8	child_BMI_15year_ALSPAC	Inverse variance weighted	8	-0.0215967	0.0453744	-0.11053	0.0673372	0.634099	9.07494	10.5839	7	0.157828	33.8616
CASP8	child_BMI_15year_ALSPAC	MR Egger	8	0.314087	0.129795	0.0596882	0.568486	0.0518727	9.07494
CASP8	child_BMI_15year_ALSPAC	Weighted median	8	0.00909498	0.0490374	-0.0870183	0.105208	0.85286	9.07494
CASP8	child_BMI_16year_ALSPAC	Inverse variance weighted	7	0.0235658	0.0369206	-0.0487987	0.0959303	0.52329	9.48801	5.93133	6	0.430926	0
CASP8	child_BMI_16year_ALSPAC	MR Egger	7	-0.157039	0.188179	-0.52587	0.211793	0.442025	9.48801
CASP8	child_BMI_16year_ALSPAC	Weighted median	7	0.0163517	0.0497459	-0.0811503	0.113854	0.74238	9.48801
CASP8	child_BMI_17year_ALSPAC	Inverse variance weighted	7	-0.0123935	0.0418261	-0.0943727	0.0695856	0.766993	7.96677	4.76631	6	0.574116	0
CASP8	child_BMI_17year_ALSPAC	MR Egger	7	-0.0795726	0.142126	-0.35814	0.198995	0.59972	7.96677
CASP8	child_BMI_17year_ALSPAC	Weighted median	7	0.00757536	0.0542821	-0.0988175	0.113968	0.889011	7.96677
CASP8	child_BMI_18year_ALSPAC	Inverse variance weighted	9	-0.00126934	0.0323305	-0.0646371	0.0620984	0.968682	7.71747	4.43289	8	0.816109	0
CASP8	child_BMI_18year_ALSPAC	MR Egger	9	0.307607	0.257851	-0.197782	0.812996	0.271747	7.71747
CASP8	child_BMI_18year_ALSPAC	Weighted median	9	-0.000400297	0.044922	-0.0884475	0.0876469	0.99289	7.71747
CASP9	child_BMI_3year_ALSPAC	Inverse variance weighted	5	-0.0153499	0.0335572	-0.081122	0.0504223	0.647366	5.38114	5.88209	4	0.208129	31.9969
CASP9	child_BMI_3year_ALSPAC	MR Egger	5	0.0368847	0.0750207	-0.110156	0.183925	0.656685	5.38114
CASP9	child_BMI_3year_ALSPAC	Weighted median	5	0.015302	0.0412377	-0.0655238	0.0961278	0.710586	5.38114
CASP9	child_BMI_5year_ALSPAC	Inverse variance weighted	6	-0.077174	0.0464427	-0.168202	0.0138536	0.096572	4.84757	7.2936	5	0.199704	31.4468
CASP9	child_BMI_5year_ALSPAC	MR Egger	6	-0.139506	0.182957	-0.498102	0.21909	0.488244	4.84757
CASP9	child_BMI_5year_ALSPAC	Weighted median	6	-0.0271893	0.0636846	-0.152011	0.0976325	0.669425	4.84757
CASP9	child_BMI_6year_ALSPAC	Inverse variance weighted	5	0.0469251	0.0555461	-0.0619452	0.155795	0.398225	5.31508	6.85459	4	0.143775	41.645
CASP9	child_BMI_6year_ALSPAC	MR Egger	5	-0.0575685	0.137596	-0.327256	0.212119	0.703809	5.31508
CASP9	child_BMI_6year_ALSPAC	Weighted median	5	0.00955496	0.28312	-0.54536	0.56447	0.973077	5.31508
CASP9	child_BMI_7year_ALSPAC	Inverse variance weighted	6	0.0179501	0.0377848	-0.0561082	0.0920083	0.634744	7.03501	5.34648	5	0.375074	6.48051
CASP9	child_BMI_7year_ALSPAC	MR Egger	6	0.0454724	0.115133	-0.180187	0.271132	0.71303	7.03501
CASP9	child_BMI_7year_ALSPAC	Weighted median	6	0.00970081	0.0804781	-0.148036	0.167438	0.904056	7.03501
CASP9	child_BMI_8year_ALSPAC	Inverse variance weighted	6	-0.0667074	0.055456	-0.175401	0.0419864	0.22902	8.12531	2.31419	5	0.80418	0
CASP9	child_BMI_8year_ALSPAC	MR Egger	6	-0.0307035	0.197256	-0.417326	0.355919	0.883846	8.12531
CASP9	child_BMI_8year_ALSPAC	Weighted median	6	-0.0424258	0.0742952	-0.188044	0.103193	0.56797	8.12531
CASP9	child_BMI_10year_ALSPAC	Inverse variance weighted	11	-0.0853988	0.0378419	-0.159569	-0.0112286	0.0240253	10.4682	6.7462	10	0.749169	0
CASP9	child_BMI_10year_ALSPAC	MR Egger	11	-0.026282	0.123494	-0.26833	0.215766	0.83621	10.4682
CASP9	child_BMI_10year_ALSPAC	Weighted median	11	-0.045869	0.0522688	-0.148316	0.0565778	0.380182	10.4682
CASP9	child_BMI_12year_ALSPAC	Inverse variance weighted	10	-0.0382656	0.0474045	-0.131178	0.0546472	0.419543	9.47495	13.4438	9	0.143532	33.0546
CASP9	child_BMI_12year_ALSPAC	MR Egger	10	-0.0594857	0.133924	-0.321977	0.203006	0.668686	9.47495
CASP9	child_BMI_12year_ALSPAC	Weighted median	10	-0.0405011	0.0526522	-0.143699	0.0626972	0.441763	9.47495
CASP9	child_BMI_14year_ALSPAC	Inverse variance weighted	8	-0.0579263	0.0379365	-0.132282	0.0164292	0.126779	10.6017	2.46525	7	0.929691	0
CASP9	child_BMI_14year_ALSPAC	MR Egger	8	-0.0249737	0.154723	-0.328232	0.278284	0.87707	10.6017
CASP9	child_BMI_14year_ALSPAC	Weighted median	8	-0.0494189	0.0490458	-0.145549	0.046711	0.313644	10.6017
CASP9	child_BMI_15year_ALSPAC	Inverse variance weighted	8	-0.0536531	0.0386251	-0.129358	0.022052	0.16481	9.07494	2.93414	7	0.891027	0
CASP9	child_BMI_15year_ALSPAC	MR Egger	8	0.0673407	0.135909	-0.199041	0.333723	0.637881	9.07494
CASP9	child_BMI_15year_ALSPAC	Weighted median	8	-0.0318932	0.0497517	-0.129406	0.0656201	0.521492	9.07494
CASP9	child_BMI_16year_ALSPAC	Inverse variance weighted	7	-0.00116126	0.0542012	-0.107396	0.105073	0.982907	9.48801	11.8205	6	0.0660951	49.2407
CASP9	child_BMI_16year_ALSPAC	MR Egger	7	-0.320485	0.265944	-0.841735	0.200764	0.282089	9.48801
CASP9	child_BMI_16year_ALSPAC	Weighted median	7	-0.0183205	0.0525404	-0.1213	0.0846586	0.727319	9.48801
CASP9	child_BMI_17year_ALSPAC	Inverse variance weighted	7	-0.0491685	0.0437825	-0.134982	0.0366451	0.261429	7.96677	2.4601	6	0.872906	0
CASP9	child_BMI_17year_ALSPAC	MR Egger	7	-0.0787172	0.148996	-0.37075	0.213316	0.61988	7.96677
CASP9	child_BMI_17year_ALSPAC	Weighted median	7	-0.0225274	0.0581824	-0.136565	0.0915101	0.698619	7.96677
CASP9	child_BMI_18year_ALSPAC	Inverse variance weighted	9	-0.0325084	0.0338595	-0.098873	0.0338561	0.337006	7.71747	4.69062	8	0.790073	0
CASP9	child_BMI_18year_ALSPAC	MR Egger	9	0.320221	0.270144	-0.209261	0.849703	0.274546	7.71747
CASP9	child_BMI_18year_ALSPAC	Weighted median	9	-0.0203582	0.0457337	-0.109996	0.0692798	0.656214	7.71747
CASQ2	child_BMI_3year_ALSPAC	Inverse variance weighted	5	-0.0533389	0.0279216	-0.108065	0.00138745	0.0560934	5.38114	2.86333	4	0.58095	0
CASQ2	child_BMI_3year_ALSPAC	MR Egger	5	0.0117119	0.0594224	-0.104756	0.12818	0.85635	5.38114
CASQ2	child_BMI_3year_ALSPAC	Weighted median	5	-0.0373932	0.0478494	-0.131178	0.0563917	0.434523	5.38114
CASQ2	child_BMI_5year_ALSPAC	Inverse variance weighted	6	-0.0281589	0.0388266	-0.104259	0.0479411	0.468299	4.84757	4.61216	5	0.465018	0
CASQ2	child_BMI_5year_ALSPAC	MR Egger	6	0.109327	0.138799	-0.162718	0.381372	0.474944	4.84757
CASQ2	child_BMI_5year_ALSPAC	Weighted median	6	0.0141107	0.0605854	-0.104637	0.132858	0.815834	4.84757
CASQ2	child_BMI_6year_ALSPAC	Inverse variance weighted	5	0.00660418	0.0428332	-0.0773489	0.0905572	0.877465	5.31508	3.5063	4	0.476921	0
CASQ2	child_BMI_6year_ALSPAC	MR Egger	5	0.111577	0.102041	-0.0884237	0.311578	0.354136	5.31508
CASQ2	child_BMI_6year_ALSPAC	Weighted median	5	-7.84678e-05	0.218324	-0.427993	0.427836	0.999713	5.31508
CASQ2	child_BMI_7year_ALSPAC	Inverse variance weighted	6	0.017707	0.0378687	-0.0565156	0.0919296	0.640078	7.03501	5.27456	5	0.383299	5.20545
CASQ2	child_BMI_7year_ALSPAC	MR Egger	6	0.0964526	0.108378	-0.115967	0.308873	0.423773	7.03501
CASQ2	child_BMI_7year_ALSPAC	Weighted median	6	0.0380596	0.0797128	-0.118178	0.194297	0.633035	7.03501
CASQ2	child_BMI_8year_ALSPAC	Inverse variance weighted	6	0.0736643	0.0765225	-0.0763199	0.223648	0.335724	8.12531	9.36421	5	0.0953897	46.6052
CASQ2	child_BMI_8year_ALSPAC	MR Egger	6	0.0331017	0.302906	-0.560595	0.626798	0.918243	8.12531
CASQ2	child_BMI_8year_ALSPAC	Weighted median	6	0.0216399	0.0885238	-0.151867	0.195147	0.80688	8.12531
CASQ2	child_BMI_10year_ALSPAC	Inverse variance weighted	11	0.044248	0.049069	-0.0519273	0.140423	0.367189	10.4682	16.5282	10	0.0854783	39.4973
CASQ2	child_BMI_10year_ALSPAC	MR Egger	11	0.0153568	0.168397	-0.314702	0.345416	0.929336	10.4682
CASQ2	child_BMI_10year_ALSPAC	Weighted median	11	0.0230039	0.0606823	-0.0959334	0.141941	0.704623	10.4682
CASQ2	child_BMI_12year_ALSPAC	Inverse variance weighted	10	0.0321182	0.0455338	-0.0571281	0.121364	0.48058	9.47495	12.1974	9	0.202407	26.214
CASQ2	child_BMI_12year_ALSPAC	MR Egger	10	0.085569	0.127108	-0.163562	0.3347	0.519789	9.47495
CASQ2	child_BMI_12year_ALSPAC	Weighted median	10	0.0256242	0.0550396	-0.0822535	0.133502	0.641531	9.47495
CASQ2	child_BMI_14year_ALSPAC	Inverse variance weighted	8	0.0342127	0.049063	-0.0619508	0.130376	0.485602	10.6017	11.5132	7	0.117746	39.2004
CASQ2	child_BMI_14year_ALSPAC	MR Egger	8	0.0599561	0.215746	-0.362906	0.482819	0.790416	10.6017
CASQ2	child_BMI_14year_ALSPAC	Weighted median	8	0.026369	0.0570619	-0.0854723	0.13821	0.644001	10.6017
CASQ2	child_BMI_15year_ALSPAC	Inverse variance weighted	8	0.0517365	0.0485962	-0.0435121	0.146985	0.287048	9.07494	10.8852	7	0.143707	35.6923
CASQ2	child_BMI_15year_ALSPAC	MR Egger	8	0.205482	0.17283	-0.133264	0.544229	0.279384	9.07494
CASQ2	child_BMI_15year_ALSPAC	Weighted median	8	0.0811009	0.0552129	-0.0271163	0.189318	0.141866	9.07494
CASQ2	child_BMI_16year_ALSPAC	Inverse variance weighted	7	0.00457645	0.0531609	-0.099619	0.108772	0.931397	9.48801	11.1714	6	0.0832203	46.2916
CASQ2	child_BMI_16year_ALSPAC	MR Egger	7	0.413896	0.23133	-0.0395112	0.867302	0.133603	9.48801
CASQ2	child_BMI_16year_ALSPAC	Weighted median	7	-0.0191304	0.0640606	-0.144689	0.106428	0.765222	9.48801
CASQ2	child_BMI_17year_ALSPAC	Inverse variance weighted	7	0.0623371	0.0466011	-0.0290011	0.153675	0.181003	7.96677	6.6833	6	0.351131	10.2239
CASQ2	child_BMI_17year_ALSPAC	MR Egger	7	0.11587	0.171884	-0.221023	0.452763	0.53014	7.96677
CASQ2	child_BMI_17year_ALSPAC	Weighted median	7	0.0597658	0.0622274	-0.0621999	0.181731	0.336833	7.96677
CASQ2	child_BMI_18year_ALSPAC	Inverse variance weighted	9	0.0111781	0.0455365	-0.0780734	0.10043	0.806089	7.71747	14.2231	8	0.0761336	43.7533
CASQ2	child_BMI_18year_ALSPAC	MR Egger	9	0.48494	0.343956	-0.189214	1.15909	0.201422	7.71747
CASQ2	child_BMI_18year_ALSPAC	Weighted median	9	-0.00841805	0.0562043	-0.118578	0.101742	0.880941	7.71747
CAT	child_BMI_3year_ALSPAC	Inverse variance weighted	5	0.00415383	0.0255473	-0.0459188	0.0542265	0.870838	5.38114	2.8035	4	0.591229	0
CAT	child_BMI_3year_ALSPAC	MR Egger	5	-0.0348861	0.0544637	-0.141635	0.0718627	0.567391	5.38114
CAT	child_BMI_3year_ALSPAC	Weighted median	5	0.00109939	0.0358667	-0.0691994	0.0713982	0.975547	5.38114
CAT	child_BMI_5year_ALSPAC	Inverse variance weighted	6	-0.0399597	0.0447452	-0.12766	0.0477409	0.371831	4.84757	7.92908	5	0.160188	36.941
CAT	child_BMI_5year_ALSPAC	MR Egger	6	-0.203239	0.157155	-0.511262	0.104784	0.265559	4.84757
CAT	child_BMI_5year_ALSPAC	Weighted median	6	-0.0445066	0.0548534	-0.152019	0.063006	0.417151	4.84757
CAT	child_BMI_6year_ALSPAC	Inverse variance weighted	5	0.0229621	0.0565471	-0.0878701	0.133794	0.68469	5.31508	8.32705	4	0.0803065	51.9638
CAT	child_BMI_6year_ALSPAC	MR Egger	5	-0.0781313	0.14165	-0.355765	0.199502	0.619661	5.31508
CAT	child_BMI_6year_ALSPAC	Weighted median	5	0.00311305	0.906805	-1.77423	1.78045	0.997261	5.31508
CAT	child_BMI_7year_ALSPAC	Inverse variance weighted	6	-0.017072	0.0439163	-0.103148	0.069004	0.697469	7.03501	8.47362	5	0.131993	40.9933
CAT	child_BMI_7year_ALSPAC	MR Egger	6	-0.115072	0.124231	-0.358564	0.12842	0.406729	7.03501
CAT	child_BMI_7year_ALSPAC	Weighted median	6	-0.0226992	0.132637	-0.282667	0.237269	0.864115	7.03501
CAT	child_BMI_8year_ALSPAC	Inverse variance weighted	6	-0.101153	0.0576725	-0.214191	0.0118855	0.0794453	8.12531	6.34466	5	0.274111	21.1936
CAT	child_BMI_8year_ALSPAC	MR Egger	6	-0.249469	0.215892	-0.672617	0.173679	0.312199	8.12531
CAT	child_BMI_8year_ALSPAC	Weighted median	6	-0.136274	0.0751686	-0.283604	0.0110567	0.0698461	8.12531
CAT	child_BMI_10year_ALSPAC	Inverse variance weighted	11	-0.0235153	0.0453668	-0.112434	0.0654037	0.604223	10.4682	16.8548	10	0.0776387	40.6698
CAT	child_BMI_10year_ALSPAC	MR Egger	11	-0.175243	0.146588	-0.462555	0.11207	0.262449	10.4682
CAT	child_BMI_10year_ALSPAC	Weighted median	11	-0.012758	0.0546155	-0.119804	0.0942882	0.815297	10.4682
CAT	child_BMI_12year_ALSPAC	Inverse variance weighted	10	-0.0459086	0.0428853	-0.129964	0.0381466	0.284396	9.47495	12.9181	9	0.166348	30.3302
CAT	child_BMI_12year_ALSPAC	MR Egger	10	-0.118845	0.118091	-0.350304	0.112613	0.343695	9.47495
CAT	child_BMI_12year_ALSPAC	Weighted median	10	-0.0636845	0.0518161	-0.165244	0.0378752	0.219054	9.47495
CAT	child_BMI_14year_ALSPAC	Inverse variance weighted	8	-0.0557597	0.0398537	-0.133873	0.0223535	0.16178	10.6017	9.0721	7	0.247521	22.8404
CAT	child_BMI_14year_ALSPAC	MR Egger	8	-0.0738191	0.175418	-0.417639	0.270001	0.688545	10.6017
CAT	child_BMI_14year_ALSPAC	Weighted median	8	-0.0243976	0.0492315	-0.120891	0.0720963	0.620199	10.6017
CAT	child_BMI_15year_ALSPAC	Inverse variance weighted	8	-0.0532226	0.0392076	-0.130069	0.0236242	0.174636	9.07494	8.46369	7	0.293485	17.2938
CAT	child_BMI_15year_ALSPAC	MR Egger	8	0.0271933	0.145329	-0.257652	0.312039	0.857737	9.07494
CAT	child_BMI_15year_ALSPAC	Weighted median	8	-0.00640267	0.0521175	-0.108553	0.0957477	0.902225	9.07494
CAT	child_BMI_16year_ALSPAC	Inverse variance weighted	7	0.00945297	0.046163	-0.0810266	0.0999325	0.837749	9.48801	10.0579	6	0.122233	40.3457
CAT	child_BMI_16year_ALSPAC	MR Egger	7	-0.278564	0.222169	-0.714015	0.156886	0.265329	9.48801
CAT	child_BMI_16year_ALSPAC	Weighted median	7	0.0315903	0.0520173	-0.0703637	0.133544	0.54365	9.48801
CAT	child_BMI_17year_ALSPAC	Inverse variance weighted	7	-0.0630178	0.0509309	-0.162842	0.0368068	0.215969	7.96677	9.53595	6	0.145604	37.0802
CAT	child_BMI_17year_ALSPAC	MR Egger	7	0.126643	0.16788	-0.202401	0.455687	0.48462	7.96677
CAT	child_BMI_17year_ALSPAC	Weighted median	7	-0.025027	0.0598993	-0.14243	0.0923756	0.67608	7.96677
CAT	child_BMI_18year_ALSPAC	Inverse variance weighted	9	-0.0102681	0.0362892	-0.0813949	0.0608587	0.777214	7.71747	10.7703	8	0.215059	25.7214
CAT	child_BMI_18year_ALSPAC	MR Egger	9	0.0200816	0.309227	-0.586004	0.626167	0.950037	7.71747
CAT	child_BMI_18year_ALSPAC	Weighted median	9	0.028115	0.0454308	-0.0609294	0.117159	0.536014	7.71747
CBLIF	child_BMI_3year_ALSPAC	Inverse variance weighted	5	0.00566793	0.025175	-0.043675	0.0550109	0.821869	5.38114	3.66696	4	0.45295	0
CBLIF	child_BMI_3year_ALSPAC	MR Egger	5	-0.0231196	0.0561778	-0.133228	0.0869888	0.708309	5.38114
CBLIF	child_BMI_3year_ALSPAC	Weighted median	5	0.015421	0.0364527	-0.0560263	0.0868683	0.672265	5.38114
CBLIF	child_BMI_5year_ALSPAC	Inverse variance weighted	6	-0.0211433	0.0425059	-0.104455	0.0621683	0.618893	4.84757	7.37226	5	0.194394	32.1782
CBLIF	child_BMI_5year_ALSPAC	MR Egger	6	-0.187671	0.145886	-0.473608	0.0982663	0.267705	4.84757
CBLIF	child_BMI_5year_ALSPAC	Weighted median	6	-0.0277096	0.0556695	-0.136822	0.0814027	0.618659	4.84757
CBLIF	child_BMI_6year_ALSPAC	Inverse variance weighted	5	0.0946142	0.0479632	0.000606345	0.188622	0.0485364	5.31508	6.17065	4	0.186761	35.177
CBLIF	child_BMI_6year_ALSPAC	MR Egger	5	0.224569	0.102826	0.0230304	0.426108	0.116913	5.31508
CBLIF	child_BMI_6year_ALSPAC	Weighted median	5	0.0940296	0.128658	-0.158139	0.346198	0.46487	5.31508
CBLIF	child_BMI_7year_ALSPAC	Inverse variance weighted	6	0.0615277	0.0537923	-0.0439052	0.166961	0.252706	7.03501	13.0746	5	0.0226901	61.7578
CBLIF	child_BMI_7year_ALSPAC	MR Egger	6	0.240425	0.13438	-0.0229601	0.50381	0.148099	7.03501
CBLIF	child_BMI_7year_ALSPAC	Weighted median	6	0.00314263	0.0633868	-0.121096	0.127381	0.960458	7.03501
CBLIF	child_BMI_8year_ALSPAC	Inverse variance weighted	6	-0.0392545	0.050445	-0.138127	0.0596176	0.436472	8.12531	3.22407	5	0.665486	0
CBLIF	child_BMI_8year_ALSPAC	MR Egger	6	0.0625983	0.179177	-0.288589	0.413785	0.744432	8.12531
CBLIF	child_BMI_8year_ALSPAC	Weighted median	6	-0.0486909	0.0667359	-0.179493	0.0821114	0.465631	8.12531
CBLIF	child_BMI_10year_ALSPAC	Inverse variance weighted	11	-0.0232604	0.0384935	-0.0987076	0.0521868	0.545665	10.4682	12.4286	10	0.257397	19.5403
CBLIF	child_BMI_10year_ALSPAC	MR Egger	11	-0.132958	0.126869	-0.381622	0.115706	0.321971	10.4682
CBLIF	child_BMI_10year_ALSPAC	Weighted median	11	-0.0494496	0.050798	-0.149014	0.0501144	0.330326	10.4682
CBLIF	child_BMI_12year_ALSPAC	Inverse variance weighted	10	-0.0379321	0.0354282	-0.107371	0.0315071	0.284315	9.47495	9.07932	9	0.429985	0.873581
CBLIF	child_BMI_12year_ALSPAC	MR Egger	10	-0.0494063	0.100057	-0.245519	0.146706	0.634732	9.47495
CBLIF	child_BMI_12year_ALSPAC	Weighted median	10	-0.057223	0.0474116	-0.15015	0.0357038	0.227455	9.47495
CBLIF	child_BMI_14year_ALSPAC	Inverse variance weighted	8	-0.0565614	0.0345065	-0.124194	0.0110714	0.101182	10.6017	4.88319	7	0.674216	0
CBLIF	child_BMI_14year_ALSPAC	MR Egger	8	-0.0778141	0.140575	-0.353341	0.197713	0.599897	10.6017
CBLIF	child_BMI_14year_ALSPAC	Weighted median	8	-0.0552817	0.0467705	-0.146952	0.0363885	0.237214	10.6017
CBLIF	child_BMI_15year_ALSPAC	Inverse variance weighted	8	-0.0682724	0.0351454	-0.137157	0.000612666	0.0520684	9.07494	3.20552	7	0.865361	0
CBLIF	child_BMI_15year_ALSPAC	MR Egger	8	-0.0529305	0.123736	-0.295452	0.189591	0.683746	9.07494
CBLIF	child_BMI_15year_ALSPAC	Weighted median	8	-0.0543341	0.0478126	-0.148047	0.0393786	0.25579	9.07494
CBLIF	child_BMI_16year_ALSPAC	Inverse variance weighted	7	0.00992782	0.0445122	-0.0773162	0.0971718	0.823508	9.48801	9.51709	6	0.146517	36.9555
CBLIF	child_BMI_16year_ALSPAC	MR Egger	7	-0.403336	0.179769	-0.755683	-0.0509884	0.0748725	9.48801
CBLIF	child_BMI_16year_ALSPAC	Weighted median	7	-0.0338663	0.0517618	-0.135319	0.0675868	0.512937	9.48801
CBLIF	child_BMI_17year_ALSPAC	Inverse variance weighted	7	-0.0343069	0.0406262	-0.113934	0.0453205	0.398417	7.96677	6.24304	6	0.396523	3.89291
CBLIF	child_BMI_17year_ALSPAC	MR Egger	7	-0.0254276	0.151412	-0.322195	0.27134	0.873215	7.96677
CBLIF	child_BMI_17year_ALSPAC	Weighted median	7	-0.0496203	0.0564775	-0.160316	0.0610756	0.379626	7.96677
CBLIF	child_BMI_18year_ALSPAC	Inverse variance weighted	9	-0.0254179	0.0373931	-0.0987085	0.0478726	0.496663	7.71747	11.6445	8	0.167782	31.2983
CBLIF	child_BMI_18year_ALSPAC	MR Egger	9	-0.0474552	0.316997	-0.66877	0.57386	0.885221	7.71747
CBLIF	child_BMI_18year_ALSPAC	Weighted median	9	-0.0432568	0.0485044	-0.138325	0.0518119	0.372495	7.71747
CBLN1	child_BMI_3year_ALSPAC	Inverse variance weighted	5	0.0203992	0.0329563	-0.0441953	0.0849936	0.535933	5.38114	5.63117	4	0.228438	28.9667
CBLN1	child_BMI_3year_ALSPAC	MR Egger	5	0.13751	0.0592195	0.0214402	0.253581	0.102892	5.38114
CBLN1	child_BMI_3year_ALSPAC	Weighted median	5	0.0401007	0.0431154	-0.0444055	0.124607	0.352331	5.38114
CBLN1	child_BMI_5year_ALSPAC	Inverse variance weighted	6	0.0492146	0.0405062	-0.0301777	0.128607	0.224371	4.84757	5.50568	5	0.357323	9.18471
CBLN1	child_BMI_5year_ALSPAC	MR Egger	6	0.168426	0.149391	-0.12438	0.461232	0.322616	4.84757
CBLN1	child_BMI_5year_ALSPAC	Weighted median	6	0.0730165	0.0577133	-0.0401017	0.186135	0.205815	4.84757
CBLN1	child_BMI_6year_ALSPAC	Inverse variance weighted	5	0.00616749	0.0597996	-0.11104	0.123375	0.917855	5.31508	7.87671	4	0.0962001	49.2174
CBLN1	child_BMI_6year_ALSPAC	MR Egger	5	0.0279892	0.163932	-0.293318	0.349297	0.875297	5.31508
CBLN1	child_BMI_6year_ALSPAC	Weighted median	5	0.0126781	0.459216	-0.887385	0.912741	0.977975	5.31508
CBLN1	child_BMI_7year_ALSPAC	Inverse variance weighted	6	0.00553607	0.04257	-0.077901	0.0889732	0.89653	7.03501	6.72901	5	0.241586	25.6949
CBLN1	child_BMI_7year_ALSPAC	MR Egger	6	0.0330226	0.129922	-0.221624	0.287669	0.811893	7.03501
CBLN1	child_BMI_7year_ALSPAC	Weighted median	6	0.0165231	0.0868437	-0.153691	0.186737	0.849104	7.03501
CBLN1	child_BMI_8year_ALSPAC	Inverse variance weighted	6	0.052692	0.0556616	-0.0564047	0.161789	0.343818	8.12531	4.81939	5	0.438317	0
CBLN1	child_BMI_8year_ALSPAC	MR Egger	6	0.124365	0.213595	-0.294282	0.543012	0.591643	8.12531
CBLN1	child_BMI_8year_ALSPAC	Weighted median	6	0.0786224	0.0741213	-0.0666554	0.2239	0.288815	8.12531
CBLN1	child_BMI_10year_ALSPAC	Inverse variance weighted	11	0.052744	0.0379771	-0.0216911	0.127179	0.164882	10.4682	7.67212	10	0.660829	0
CBLN1	child_BMI_10year_ALSPAC	MR Egger	11	0.0904378	0.123793	-0.152196	0.333072	0.483633	10.4682
CBLN1	child_BMI_10year_ALSPAC	Weighted median	11	0.0607492	0.0518827	-0.0409409	0.162439	0.241641	10.4682
CBLN1	child_BMI_12year_ALSPAC	Inverse variance weighted	10	0.0488807	0.0389121	-0.027387	0.125148	0.20905	9.47495	7.52428	9	0.582703	0
CBLN1	child_BMI_12year_ALSPAC	MR Egger	10	0.151806	0.10367	-0.0513879	0.355	0.181266	9.47495
CBLN1	child_BMI_12year_ALSPAC	Weighted median	10	0.0589236	0.0535968	-0.0461261	0.163973	0.271599	9.47495
CBLN1	child_BMI_14year_ALSPAC	Inverse variance weighted	8	0.0392282	0.0380764	-0.0354016	0.113858	0.302893	10.6017	5.41295	7	0.609703	0
CBLN1	child_BMI_14year_ALSPAC	MR Egger	8	0.0979172	0.155158	-0.206192	0.402027	0.551255	10.6017
CBLN1	child_BMI_14year_ALSPAC	Weighted median	8	0.0531984	0.0515014	-0.0477443	0.154141	0.301627	10.6017
CBLN1	child_BMI_15year_ALSPAC	Inverse variance weighted	8	0.036061	0.0388011	-0.0399891	0.112111	0.352691	9.07494	6.78341	7	0.451775	0
CBLN1	child_BMI_15year_ALSPAC	MR Egger	8	0.0187364	0.145232	-0.265919	0.303392	0.901566	9.07494
CBLN1	child_BMI_15year_ALSPAC	Weighted median	8	0.0571998	0.0523195	-0.0453464	0.159746	0.274271	9.07494
CBLN1	child_BMI_16year_ALSPAC	Inverse variance weighted	7	0.0172864	0.0427888	-0.0665796	0.101152	0.686217	9.48801	7.30479	6	0.293578	17.8621
CBLN1	child_BMI_16year_ALSPAC	MR Egger	7	0.22706	0.219158	-0.202489	0.656608	0.34766	9.48801
CBLN1	child_BMI_16year_ALSPAC	Weighted median	7	0.0524753	0.0524163	-0.0502607	0.155211	0.316766	9.48801
CBLN1	child_BMI_17year_ALSPAC	Inverse variance weighted	7	0.0585967	0.0439398	-0.0275252	0.144719	0.182345	7.96677	3.67222	6	0.720934	0
CBLN1	child_BMI_17year_ALSPAC	MR Egger	7	0.22903	0.149461	-0.0639141	0.521974	0.186003	7.96677
CBLN1	child_BMI_17year_ALSPAC	Weighted median	7	0.0516848	0.0597813	-0.0654866	0.168856	0.387278	7.96677
CBLN1	child_BMI_18year_ALSPAC	Inverse variance weighted	9	0.045682	0.0341194	-0.0211921	0.112556	0.180608	7.71747	8.05834	8	0.427792	0.723969
CBLN1	child_BMI_18year_ALSPAC	MR Egger	9	0.234839	0.282036	-0.317952	0.78763	0.432525	7.71747
CBLN1	child_BMI_18year_ALSPAC	Weighted median	9	0.0568151	0.0501283	-0.0414363	0.155067	0.257048	7.71747
CBLN4	child_BMI_3year_ALSPAC	Inverse variance weighted	5	-0.0508746	0.0378589	-0.125078	0.023329	0.179016	5.38114	8.30074	4	0.0811624	51.8115
CBLN4	child_BMI_3year_ALSPAC	MR Egger	5	0.0721502	0.0559792	-0.0375691	0.181869	0.287835	5.38114
CBLN4	child_BMI_3year_ALSPAC	Weighted median	5	-0.0438674	0.0406227	-0.123488	0.035753	0.280198	5.38114
CBLN4	child_BMI_5year_ALSPAC	Inverse variance weighted	6	-0.0476954	0.0756835	-0.196035	0.100644	0.528567	4.84757	21.4231	5	0.00067371	76.6607
CBLN4	child_BMI_5year_ALSPAC	MR Egger	6	0.228942	0.26558	-0.291595	0.749479	0.437277	4.84757
CBLN4	child_BMI_5year_ALSPAC	Weighted median	6	-0.119968	0.0737663	-0.26455	0.0246138	0.10388	4.84757
CBLN4	child_BMI_6year_ALSPAC	Inverse variance weighted	5	-0.0284776	0.079936	-0.185152	0.128197	0.72165	5.31508	15.7394	4	0.00338962	74.586
CBLN4	child_BMI_6year_ALSPAC	MR Egger	5	-0.194828	0.192749	-0.572616	0.18296	0.386566	5.31508
CBLN4	child_BMI_6year_ALSPAC	Weighted median	5	-0.00907314	0.620135	-1.22454	1.20639	0.988327	5.31508
CBLN4	child_BMI_7year_ALSPAC	Inverse variance weighted	6	-0.0433102	0.0643552	-0.169446	0.082826	0.500956	7.03501	17.2001	5	0.00413556	70.9304
CBLN4	child_BMI_7year_ALSPAC	MR Egger	6	-0.250355	0.163461	-0.570739	0.0700282	0.200382	7.03501
CBLN4	child_BMI_7year_ALSPAC	Weighted median	6	-0.0988165	0.114189	-0.322627	0.124994	0.386832	7.03501
CBLN4	child_BMI_8year_ALSPAC	Inverse variance weighted	6	-0.179625	0.0527065	-0.282929	-0.0763198	0.000654373	8.12531	4.19733	5	0.521369	0
CBLN4	child_BMI_8year_ALSPAC	MR Egger	6	-0.0126942	0.187228	-0.379661	0.354273	0.949198	8.12531
CBLN4	child_BMI_8year_ALSPAC	Weighted median	6	-0.161727	0.0782762	-0.315149	-0.00830617	0.0388177	8.12531
CBLN4	child_BMI_10year_ALSPAC	Inverse variance weighted	11	-0.159687	0.0359644	-0.230177	-0.0891968	8.98991e-06	10.4682	8.51614	10	0.578554	0
CBLN4	child_BMI_10year_ALSPAC	MR Egger	11	-0.0765515	0.117248	-0.306358	0.153255	0.530143	10.4682
CBLN4	child_BMI_10year_ALSPAC	Weighted median	11	-0.146	0.0491985	-0.242429	-0.0495711	0.00300161	10.4682
CBLN4	child_BMI_12year_ALSPAC	Inverse variance weighted	10	-0.157207	0.0368485	-0.22943	-0.0849841	1.98733e-05	9.47495	8.15794	9	0.518312	0
CBLN4	child_BMI_12year_ALSPAC	MR Egger	10	-0.041457	0.0982136	-0.233956	0.151042	0.684059	9.47495
CBLN4	child_BMI_12year_ALSPAC	Weighted median	10	-0.131387	0.0531835	-0.235627	-0.0271475	0.0134943	9.47495
CBLN4	child_BMI_14year_ALSPAC	Inverse variance weighted	8	-0.136765	0.0360443	-0.207412	-0.066118	0.000148029	10.6017	3.73949	7	0.809247	0
CBLN4	child_BMI_14year_ALSPAC	MR Egger	8	-0.11523	0.146941	-0.403236	0.172775	0.462753	10.6017
CBLN4	child_BMI_14year_ALSPAC	Weighted median	8	-0.132707	0.0508939	-0.232459	-0.0329545	0.00912022	10.6017
CBLN4	child_BMI_15year_ALSPAC	Inverse variance weighted	8	-0.115379	0.0367137	-0.187338	-0.0434203	0.00167413	9.07494	6.95757	7	0.433311	0
CBLN4	child_BMI_15year_ALSPAC	MR Egger	8	-0.0766961	0.138203	-0.347573	0.194181	0.598989	9.07494
CBLN4	child_BMI_15year_ALSPAC	Weighted median	8	-0.110598	0.049926	-0.208453	-0.0127433	0.0267434	9.07494
CBLN4	child_BMI_16year_ALSPAC	Inverse variance weighted	7	-0.145641	0.0703523	-0.283531	-0.00775035	0.0384369	9.48801	22.0287	6	0.00119647	72.7628
CBLN4	child_BMI_16year_ALSPAC	MR Egger	7	-0.418679	0.372913	-1.14959	0.31223	0.312553	9.48801
CBLN4	child_BMI_16year_ALSPAC	Weighted median	7	-0.130802	0.054198	-0.23703	-0.024574	0.015804	9.48801
CBLN4	child_BMI_17year_ALSPAC	Inverse variance weighted	7	-0.129007	0.0415998	-0.210542	-0.0474709	0.00192782	7.96677	2.09815	6	0.910454	0
CBLN4	child_BMI_17year_ALSPAC	MR Egger	7	-0.0534755	0.141544	-0.330902	0.223952	0.721086	7.96677
CBLN4	child_BMI_17year_ALSPAC	Weighted median	7	-0.124164	0.0599778	-0.24172	-0.00660708	0.0384375	7.96677
CBLN4	child_BMI_18year_ALSPAC	Inverse variance weighted	9	-0.0892576	0.0558071	-0.19864	0.0201243	0.109733	7.71747	24.0514	8	0.00224674	66.7379
CBLN4	child_BMI_18year_ALSPAC	MR Egger	9	0.256196	0.457568	-0.640638	1.15303	0.592999	7.71747
CBLN4	child_BMI_18year_ALSPAC	Weighted median	9	-0.0994897	0.05405	-0.205428	0.00644826	0.0656658	7.71747
CBS	child_BMI_3year_ALSPAC	Inverse variance weighted	5	-0.0111827	0.027342	-0.0647731	0.0424076	0.682544	5.38114	0.613288	4	0.961576	0
CBS	child_BMI_3year_ALSPAC	MR Egger	5	-0.00758904	0.0582456	-0.12175	0.106572	0.90458	5.38114
CBS	child_BMI_3year_ALSPAC	Weighted median	5	-0.00714192	0.0341943	-0.0741628	0.059879	0.834555	5.38114
CBS	child_BMI_5year_ALSPAC	Inverse variance weighted	6	-0.035687	0.040147	-0.114375	0.043001	0.374051	4.84757	5.57222	5	0.350092	10.2692
CBS	child_BMI_5year_ALSPAC	MR Egger	6	0.064872	0.151792	-0.232639	0.362383	0.691108	4.84757
CBS	child_BMI_5year_ALSPAC	Weighted median	6	0.0084858	0.0550069	-0.0993278	0.116299	0.877399	4.84757
CBS	child_BMI_6year_ALSPAC	Inverse variance weighted	5	0.0786587	0.0419049	-0.00347495	0.160792	0.0605078	5.31508	3.02261	4	0.554049	0
CBS	child_BMI_6year_ALSPAC	MR Egger	5	-0.00734866	0.0998339	-0.203023	0.188326	0.945955	5.31508
CBS	child_BMI_6year_ALSPAC	Weighted median	5	0.0548501	0.1405	-0.220529	0.33023	0.696246	5.31508
CBS	child_BMI_7year_ALSPAC	Inverse variance weighted	6	-0.0168273	0.0453536	-0.10572	0.0720658	0.710619	7.03501	7.8972	5	0.161993	36.6864
CBS	child_BMI_7year_ALSPAC	MR Egger	6	0.0397692	0.135958	-0.226709	0.306247	0.784442	7.03501
CBS	child_BMI_7year_ALSPAC	Weighted median	6	0.0454477	0.0769873	-0.105447	0.196343	0.554971	7.03501
CBS	child_BMI_8year_ALSPAC	Inverse variance weighted	6	-0.0832105	0.0547872	-0.190593	0.0241724	0.128814	8.12531	4.43632	5	0.488448	0
CBS	child_BMI_8year_ALSPAC	MR Egger	6	-0.158369	0.201134	-0.552593	0.235854	0.475093	8.12531
CBS	child_BMI_8year_ALSPAC	Weighted median	6	-0.0286097	0.0789216	-0.183296	0.126077	0.716972	8.12531
CBS	child_BMI_10year_ALSPAC	Inverse variance weighted	11	-0.0435595	0.0373964	-0.116857	0.0297375	0.244099	10.4682	8.23938	10	0.605467	0
CBS	child_BMI_10year_ALSPAC	MR Egger	11	-0.0707911	0.12202	-0.309951	0.168369	0.576043	10.4682
CBS	child_BMI_10year_ALSPAC	Weighted median	11	-0.0267235	0.053883	-0.132334	0.0788871	0.619926	10.4682
CBS	child_BMI_12year_ALSPAC	Inverse variance weighted	10	-0.0511299	0.0383224	-0.126242	0.023982	0.182137	9.47495	5.60946	9	0.778278	0
CBS	child_BMI_12year_ALSPAC	MR Egger	10	-0.00238121	0.102213	-0.202719	0.197957	0.981984	9.47495
CBS	child_BMI_12year_ALSPAC	Weighted median	10	-0.00580413	0.0522199	-0.108155	0.0965468	0.911499	9.47495
CBS	child_BMI_14year_ALSPAC	Inverse variance weighted	8	-0.0533279	0.0374857	-0.1268	0.020144	0.154846	10.6017	5.17809	7	0.63824	0
CBS	child_BMI_14year_ALSPAC	MR Egger	8	-0.0199001	0.152834	-0.319454	0.279654	0.900658	10.6017
CBS	child_BMI_14year_ALSPAC	Weighted median	8	-0.0266354	0.0507388	-0.126083	0.0728126	0.599616	10.6017
CBS	child_BMI_15year_ALSPAC	Inverse variance weighted	8	-0.0602697	0.0381744	-0.135091	0.0145522	0.114382	9.07494	4.76883	7	0.68815	0
CBS	child_BMI_15year_ALSPAC	MR Egger	8	-0.0562908	0.134457	-0.319826	0.207244	0.690042	9.07494
CBS	child_BMI_15year_ALSPAC	Weighted median	8	-0.0259568	0.0515118	-0.12692	0.0750063	0.614331	9.07494
CBS	child_BMI_16year_ALSPAC	Inverse variance weighted	7	-0.0466901	0.0393728	-0.123861	0.0304805	0.235683	9.48801	6.38342	6	0.381637	6.00646
CBS	child_BMI_16year_ALSPAC	MR Egger	7	-0.280402	0.194832	-0.662273	0.101469	0.209629	9.48801
CBS	child_BMI_16year_ALSPAC	Weighted median	7	-0.00338421	0.0562995	-0.113731	0.106963	0.952067	9.48801
CBS	child_BMI_17year_ALSPAC	Inverse variance weighted	7	-0.0768733	0.0432559	-0.161655	0.00790833	0.0755397	7.96677	4.37991	6	0.625408	0
CBS	child_BMI_17year_ALSPAC	MR Egger	7	0.0383313	0.147176	-0.250133	0.326795	0.804906	7.96677
CBS	child_BMI_17year_ALSPAC	Weighted median	7	-0.0627645	0.0572012	-0.174879	0.0493499	0.272529	7.96677
CBS	child_BMI_18year_ALSPAC	Inverse variance weighted	9	-0.0580499	0.0406859	-0.137794	0.0216944	0.153642	7.71747	11.8303	8	0.158938	32.377
CBS	child_BMI_18year_ALSPAC	MR Egger	9	0.141034	0.338793	-0.523	0.805068	0.689669	7.71747
CBS	child_BMI_18year_ALSPAC	Weighted median	9	-0.0154784	0.0496785	-0.112848	0.0818914	0.755366	7.71747
CBX2	child_BMI_3year_ALSPAC	Inverse variance weighted	5	-0.0211194	0.0278953	-0.0757943	0.0335555	0.448993	5.38114	0.965625	4	0.914963	0
CBX2	child_BMI_3year_ALSPAC	MR Egger	5	-0.0652788	0.0593523	-0.181609	0.0510516	0.351738	5.38114
CBX2	child_BMI_3year_ALSPAC	Weighted median	5	-0.0118743	0.036884	-0.084167	0.0604184	0.747502	5.38114
CBX2	child_BMI_5year_ALSPAC	Inverse variance weighted	6	-0.0620162	0.0425177	-0.145351	0.0213185	0.144676	4.84757	6.00744	5	0.305496	16.7698
CBX2	child_BMI_5year_ALSPAC	MR Egger	6	0.0225602	0.164178	-0.299229	0.34435	0.897344	4.84757
CBX2	child_BMI_5year_ALSPAC	Weighted median	6	-0.0771603	0.0600239	-0.194807	0.0404865	0.19862	4.84757
CBX2	child_BMI_6year_ALSPAC	Inverse variance weighted	5	-0.0573043	0.0427967	-0.141186	0.0265771	0.180574	5.31508	1.54898	4	0.817931	0
CBX2	child_BMI_6year_ALSPAC	MR Egger	5	-0.107365	0.101962	-0.30721	0.0924795	0.369663	5.31508
CBX2	child_BMI_6year_ALSPAC	Weighted median	5	-0.0672103	0.963962	-1.95658	1.82216	0.944414	5.31508
CBX2	child_BMI_7year_ALSPAC	Inverse variance weighted	6	-0.0418963	0.0520394	-0.143894	0.060101	0.420769	7.03501	9.97457	5	0.0759591	49.8725
CBX2	child_BMI_7year_ALSPAC	MR Egger	6	-0.243657	0.117564	-0.474083	-0.013231	0.106922	7.03501
CBX2	child_BMI_7year_ALSPAC	Weighted median	6	-0.0684949	0.0737017	-0.21295	0.0759605	0.352706	7.03501
CBX2	child_BMI_8year_ALSPAC	Inverse variance weighted	6	-0.0244629	0.0628554	-0.14766	0.0987337	0.697133	8.12531	6.32956	5	0.275459	21.0056
CBX2	child_BMI_8year_ALSPAC	MR Egger	6	0.0517356	0.246075	-0.430572	0.534043	0.843753	8.12531
CBX2	child_BMI_8year_ALSPAC	Weighted median	6	0.0125201	0.0752599	-0.134989	0.16003	0.867875	8.12531
CBX2	child_BMI_10year_ALSPAC	Inverse variance weighted	11	-0.0399242	0.0381387	-0.114676	0.0348277	0.295184	10.4682	9.51205	10	0.484293	0
CBX2	child_BMI_10year_ALSPAC	MR Egger	11	0.00443494	0.126926	-0.244339	0.253209	0.972889	10.4682
CBX2	child_BMI_10year_ALSPAC	Weighted median	11	-0.0124329	0.0550672	-0.120365	0.0954987	0.821374	10.4682
CBX2	child_BMI_12year_ALSPAC	Inverse variance weighted	10	-0.0272483	0.039078	-0.103841	0.0493446	0.485628	9.47495	8.08471	9	0.525632	0
CBX2	child_BMI_12year_ALSPAC	MR Egger	10	-0.0289789	0.104702	-0.234195	0.176237	0.788969	9.47495
CBX2	child_BMI_12year_ALSPAC	Weighted median	10	-0.00341452	0.0545574	-0.110347	0.103518	0.950096	9.47495
CBX2	child_BMI_14year_ALSPAC	Inverse variance weighted	8	-0.0122748	0.0393791	-0.0894579	0.0649083	0.755262	10.6017	7.42858	7	0.385659	5.76935
CBX2	child_BMI_14year_ALSPAC	MR Egger	8	0.00198998	0.17321	-0.337502	0.341482	0.991206	10.6017
CBX2	child_BMI_14year_ALSPAC	Weighted median	8	0.00861399	0.0525865	-0.0944555	0.111683	0.869884	10.6017
CBX2	child_BMI_15year_ALSPAC	Inverse variance weighted	8	0.00258134	0.040918	-0.077618	0.0827807	0.949698	9.07494	7.73133	7	0.35688	9.45936
CBX2	child_BMI_15year_ALSPAC	MR Egger	8	0.0602638	0.153612	-0.240815	0.361343	0.708384	9.07494
CBX2	child_BMI_15year_ALSPAC	Weighted median	8	0.0182118	0.0575216	-0.0945306	0.130954	0.751541	9.07494
CBX2	child_BMI_16year_ALSPAC	Inverse variance weighted	7	-0.0395486	0.0450353	-0.127818	0.0487205	0.379852	9.48801	8.02902	6	0.235985	25.2711
CBX2	child_BMI_16year_ALSPAC	MR Egger	7	-0.00771971	0.251365	-0.500396	0.484956	0.976688	9.48801
CBX2	child_BMI_16year_ALSPAC	Weighted median	7	0.00138095	0.0601961	-0.116603	0.119365	0.981697	9.48801
CBX2	child_BMI_17year_ALSPAC	Inverse variance weighted	7	0.00211731	0.0468042	-0.089619	0.0938536	0.963918	7.96677	6.75204	6	0.344388	11.138
CBX2	child_BMI_17year_ALSPAC	MR Egger	7	-0.0414333	0.17324	-0.380984	0.298118	0.820471	7.96677
CBX2	child_BMI_17year_ALSPAC	Weighted median	7	0.0212976	0.0627495	-0.101691	0.144287	0.734303	7.96677
CBX2	child_BMI_18year_ALSPAC	Inverse variance weighted	9	-0.034699	0.0377169	-0.108624	0.0392262	0.357581	7.71747	9.77417	8	0.281235	18.1516
CBX2	child_BMI_18year_ALSPAC	MR Egger	9	0.0367938	0.320605	-0.591591	0.665179	0.911855	7.71747
CBX2	child_BMI_18year_ALSPAC	Weighted median	9	0.0042516	0.0500128	-0.0937735	0.102277	0.932253	7.71747
CC2D1A	child_BMI_3year_ALSPAC	Inverse variance weighted	5	0.00642967	0.0265359	-0.0455808	0.0584401	0.808547	5.38114	2.54644	4	0.63634	0
CC2D1A	child_BMI_3year_ALSPAC	MR Egger	5	-0.0165687	0.0564185	-0.127149	0.0940115	0.788151	5.38114
CC2D1A	child_BMI_3year_ALSPAC	Weighted median	5	-0.00884172	0.0368773	-0.0811212	0.0634378	0.810516	5.38114
CC2D1A	child_BMI_5year_ALSPAC	Inverse variance weighted	6	-0.0439315	0.0596285	-0.160803	0.0729403	0.461272	4.84757	13.0457	5	0.0229538	61.6733
CC2D1A	child_BMI_5year_ALSPAC	MR Egger	6	-0.207279	0.22282	-0.644006	0.229448	0.404898	4.84757
CC2D1A	child_BMI_5year_ALSPAC	Weighted median	6	0.00923693	0.0624057	-0.113078	0.131552	0.882332	4.84757
CC2D1A	child_BMI_6year_ALSPAC	Inverse variance weighted	5	0.0286544	0.0741977	-0.116773	0.174082	0.699356	5.31508	13.3037	4	0.00988326	69.9332
CC2D1A	child_BMI_6year_ALSPAC	MR Egger	5	-0.180275	0.154912	-0.483903	0.123354	0.328679	5.31508
CC2D1A	child_BMI_6year_ALSPAC	Weighted median	5	-0.00248375	0.477914	-0.939196	0.934229	0.995853	5.31508
CC2D1A	child_BMI_7year_ALSPAC	Inverse variance weighted	6	-0.0164919	0.0350321	-0.0851548	0.0521709	0.637807	7.03501	3.72021	5	0.590359	0
CC2D1A	child_BMI_7year_ALSPAC	MR Egger	6	-0.0759639	0.096253	-0.26462	0.112692	0.474137	7.03501
CC2D1A	child_BMI_7year_ALSPAC	Weighted median	6	-0.0206389	0.0852646	-0.187757	0.14648	0.808736	7.03501
CC2D1A	child_BMI_8year_ALSPAC	Inverse variance weighted	6	-0.0216671	0.0531703	-0.125881	0.0825467	0.683638	8.12531	4.59884	5	0.466769	0
CC2D1A	child_BMI_8year_ALSPAC	MR Egger	6	-0.208904	0.188807	-0.578966	0.161158	0.330596	8.12531
CC2D1A	child_BMI_8year_ALSPAC	Weighted median	6	0.0156039	0.0771843	-0.135677	0.166885	0.839788	8.12531
CC2D1A	child_BMI_10year_ALSPAC	Inverse variance weighted	11	-0.0297938	0.0363	-0.100942	0.0413543	0.411781	10.4682	6.76156	10	0.747747	0
CC2D1A	child_BMI_10year_ALSPAC	MR Egger	11	0.0613239	0.11848	-0.170897	0.293545	0.617226	10.4682
CC2D1A	child_BMI_10year_ALSPAC	Weighted median	11	0.00352869	0.0457018	-0.0860468	0.0931041	0.938456	10.4682
CC2D1A	child_BMI_12year_ALSPAC	Inverse variance weighted	10	0.00407377	0.0517506	-0.0973574	0.105505	0.937256	9.47495	17.416	9	0.0425866	48.3233
CC2D1A	child_BMI_12year_ALSPAC	MR Egger	10	-0.105663	0.14028	-0.380612	0.169285	0.472892	9.47495
CC2D1A	child_BMI_12year_ALSPAC	Weighted median	10	0.00524537	0.0529227	-0.0984832	0.108974	0.921048	9.47495
CC2D1A	child_BMI_14year_ALSPAC	Inverse variance weighted	8	-0.0162132	0.0363793	-0.0875166	0.0550902	0.655835	10.6017	5.39732	7	0.611596	0
CC2D1A	child_BMI_14year_ALSPAC	MR Egger	8	-0.00549455	0.148361	-0.296281	0.285292	0.971658	10.6017
CC2D1A	child_BMI_14year_ALSPAC	Weighted median	8	0.00889526	0.0491521	-0.0874429	0.105233	0.856388	10.6017
CC2D1A	child_BMI_15year_ALSPAC	Inverse variance weighted	8	-0.00212346	0.0370363	-0.0747146	0.0704676	0.954279	9.07494	3.8674	7	0.794917	0
CC2D1A	child_BMI_15year_ALSPAC	MR Egger	8	0.166142	0.130178	-0.0890066	0.42129	0.249034	9.07494
CC2D1A	child_BMI_15year_ALSPAC	Weighted median	8	0.00825189	0.0498667	-0.0894868	0.105991	0.868567	9.07494
CC2D1A	child_BMI_16year_ALSPAC	Inverse variance weighted	7	0.0423793	0.0536114	-0.062699	0.147458	0.429241	9.48801	12.567	6	0.0504505	52.2561
CC2D1A	child_BMI_16year_ALSPAC	MR Egger	7	-0.118294	0.290544	-0.68776	0.451172	0.700744	9.48801
CC2D1A	child_BMI_16year_ALSPAC	Weighted median	7	0.0166843	0.049243	-0.079832	0.113201	0.734749	9.48801
CC2D1A	child_BMI_17year_ALSPAC	Inverse variance weighted	7	-0.0172798	0.0419864	-0.0995731	0.0650136	0.680665	7.96677	5.59417	6	0.470149	0
CC2D1A	child_BMI_17year_ALSPAC	MR Egger	7	0.0310521	0.149412	-0.261796	0.323901	0.843563	7.96677
CC2D1A	child_BMI_17year_ALSPAC	Weighted median	7	0.0105875	0.0569732	-0.10108	0.122255	0.852576	7.96677
CC2D1A	child_BMI_18year_ALSPAC	Inverse variance weighted	9	-0.0157022	0.0324704	-0.0793441	0.0479397	0.62868	7.71747	3.99133	8	0.857905	0
CC2D1A	child_BMI_18year_ALSPAC	MR Egger	9	0.252275	0.259077	-0.255516	0.760066	0.362622	7.71747
CC2D1A	child_BMI_18year_ALSPAC	Weighted median	9	-0.00470453	0.0448968	-0.0927022	0.0832931	0.916546	7.71747
CCAR2	child_BMI_3year_ALSPAC	Inverse variance weighted	5	-0.0239606	0.0313628	-0.0854317	0.0375104	0.444877	5.38114	5.22703	4	0.264785	23.4748
CCAR2	child_BMI_3year_ALSPAC	MR Egger	5	-0.0192799	0.0770764	-0.17035	0.13179	0.81863	5.38114
CCAR2	child_BMI_3year_ALSPAC	Weighted median	5	0.0157685	0.0409028	-0.0644011	0.0959381	0.699859	5.38114
CCAR2	child_BMI_5year_ALSPAC	Inverse variance weighted	6	-0.012639	0.0381602	-0.0874331	0.062155	0.740486	4.84757	2.88699	5	0.717404	0
CCAR2	child_BMI_5year_ALSPAC	MR Egger	6	0.155647	0.136389	-0.111676	0.422969	0.31747	4.84757
CCAR2	child_BMI_5year_ALSPAC	Weighted median	6	0.0164316	0.0537741	-0.0889657	0.121829	0.759935	4.84757
CCAR2	child_BMI_6year_ALSPAC	Inverse variance weighted	5	0.0158324	0.0420455	-0.0665768	0.0982417	0.706505	5.31508	2.40106	4	0.662436	0
CCAR2	child_BMI_6year_ALSPAC	MR Egger	5	-0.033406	0.100165	-0.229728	0.162916	0.760698	5.31508
CCAR2	child_BMI_6year_ALSPAC	Weighted median	5	-0.000342239	0.660443	-1.29481	1.29413	0.999587	5.31508
CCAR2	child_BMI_7year_ALSPAC	Inverse variance weighted	6	-0.0142691	0.0362189	-0.0852581	0.0567199	0.693604	7.03501	3.20013	5	0.669163	0
CCAR2	child_BMI_7year_ALSPAC	MR Egger	6	-0.0312376	0.0994773	-0.226213	0.163738	0.769203	7.03501
CCAR2	child_BMI_7year_ALSPAC	Weighted median	6	-0.00338774	0.129897	-0.257987	0.251211	0.979193	7.03501
CCAR2	child_BMI_8year_ALSPAC	Inverse variance weighted	6	-0.036823	0.0549613	-0.144547	0.0709013	0.502871	8.12531	2.2111	5	0.819231	0
CCAR2	child_BMI_8year_ALSPAC	MR Egger	6	0.062264	0.195092	-0.320116	0.444644	0.765583	8.12531
CCAR2	child_BMI_8year_ALSPAC	Weighted median	6	-0.0180195	0.0722221	-0.159575	0.123536	0.802973	8.12531
CCAR2	child_BMI_10year_ALSPAC	Inverse variance weighted	11	-0.00654262	0.0375117	-0.0800656	0.0669803	0.861539	10.4682	3.59948	10	0.963612	0
CCAR2	child_BMI_10year_ALSPAC	MR Egger	11	0.0289706	0.122352	-0.210839	0.26878	0.818128	10.4682
CCAR2	child_BMI_10year_ALSPAC	Weighted median	11	0.0257085	0.0488082	-0.0699557	0.121373	0.598385	10.4682
CCAR2	child_BMI_12year_ALSPAC	Inverse variance weighted	10	-0.00207857	0.0384339	-0.0774089	0.0732518	0.95687	9.47495	3.36771	9	0.947918	0
CCAR2	child_BMI_12year_ALSPAC	MR Egger	10	0.109801	0.10246	-0.091021	0.310623	0.315141	9.47495
CCAR2	child_BMI_12year_ALSPAC	Weighted median	10	0.0224308	0.0500164	-0.0756013	0.120463	0.653815	9.47495
CCAR2	child_BMI_14year_ALSPAC	Inverse variance weighted	8	-0.0118039	0.0375966	-0.0854932	0.0618854	0.75355	10.6017	3.12021	7	0.873663	0
CCAR2	child_BMI_14year_ALSPAC	MR Egger	8	0.080176	0.153272	-0.220237	0.380588	0.619654	10.6017
CCAR2	child_BMI_14year_ALSPAC	Weighted median	8	0.0230499	0.0476226	-0.0702904	0.11639	0.628378	10.6017
CCAR2	child_BMI_15year_ALSPAC	Inverse variance weighted	8	0.00616166	0.0382958	-0.0688982	0.0812215	0.872175	9.07494	6.31218	7	0.503807	0
CCAR2	child_BMI_15year_ALSPAC	MR Egger	8	0.233482	0.134893	-0.0309089	0.497873	0.134195	9.07494
CCAR2	child_BMI_15year_ALSPAC	Weighted median	8	0.0216798	0.0487082	-0.0737884	0.117148	0.656251	9.07494
CCAR2	child_BMI_16year_ALSPAC	Inverse variance weighted	7	-0.0537632	0.0382918	-0.128815	0.0212888	0.160308	9.48801	4.62555	6	0.592654	0
CCAR2	child_BMI_16year_ALSPAC	MR Egger	7	0.266904	0.195334	-0.115951	0.649758	0.230056	9.48801
CCAR2	child_BMI_16year_ALSPAC	Weighted median	7	-0.0394062	0.0512283	-0.139814	0.0610012	0.441758	9.48801
CCAR2	child_BMI_17year_ALSPAC	Inverse variance weighted	7	-0.00672376	0.0433808	-0.0917502	0.0783026	0.876826	7.96677	1.51227	6	0.958676	0
CCAR2	child_BMI_17year_ALSPAC	MR Egger	7	0.0917543	0.147573	-0.197489	0.380997	0.561351	7.96677
CCAR2	child_BMI_17year_ALSPAC	Weighted median	7	0.0278725	0.0540645	-0.0780939	0.133839	0.606174	7.96677
CCAR2	child_BMI_18year_ALSPAC	Inverse variance weighted	9	-0.0448412	0.0335621	-0.110623	0.0209405	0.181528	7.71747	5.14868	8	0.741573	0
CCAR2	child_BMI_18year_ALSPAC	MR Egger	9	0.0879403	0.267756	-0.436862	0.612743	0.75219	7.71747
CCAR2	child_BMI_18year_ALSPAC	Weighted median	9	-0.0264824	0.045599	-0.115856	0.0628917	0.561398	7.71747
CCDC134	child_BMI_3year_ALSPAC	Inverse variance weighted	5	-0.0282741	0.0273656	-0.0819107	0.0253624	0.30151	5.38114	3.71136	4	0.446475	0
CCDC134	child_BMI_3year_ALSPAC	MR Egger	5	0.00353395	0.0613329	-0.116679	0.123746	0.957675	5.38114
CCDC134	child_BMI_3year_ALSPAC	Weighted median	5	-0.0019935	0.0387121	-0.0778693	0.0738823	0.958931	5.38114
CCDC134	child_BMI_5year_ALSPAC	Inverse variance weighted	6	-0.043735	0.0486284	-0.139047	0.0515766	0.368455	4.84757	8.15081	5	0.148118	38.6564
CCDC134	child_BMI_5year_ALSPAC	MR Egger	6	-0.0505427	0.194188	-0.431151	0.330066	0.807499	4.84757
CCDC134	child_BMI_5year_ALSPAC	Weighted median	6	-0.0482766	0.0629395	-0.171638	0.0750848	0.443062	4.84757
CCDC134	child_BMI_6year_ALSPAC	Inverse variance weighted	5	-0.00494378	0.0587388	-0.120072	0.110184	0.932925	5.31508	7.82678	4	0.0981338	48.8934
CCDC134	child_BMI_6year_ALSPAC	MR Egger	5	-0.136996	0.13804	-0.407554	0.133562	0.394141	5.31508
CCDC134	child_BMI_6year_ALSPAC	Weighted median	5	-0.0318072	0.781963	-1.56445	1.50084	0.967554	5.31508
CCDC134	child_BMI_7year_ALSPAC	Inverse variance weighted	6	-0.0175971	0.0361624	-0.0884755	0.0532812	0.626532	7.03501	2.3233	5	0.802838	0
CCDC134	child_BMI_7year_ALSPAC	MR Egger	6	-0.147983	0.099352	-0.342713	0.0467474	0.210602	7.03501
CCDC134	child_BMI_7year_ALSPAC	Weighted median	6	-0.0413503	0.0562823	-0.151664	0.0689631	0.462526	7.03501
CCDC134	child_BMI_8year_ALSPAC	Inverse variance weighted	6	-0.0489987	0.0548883	-0.15658	0.0585824	0.372019	8.12531	4.82907	5	0.437095	0
CCDC134	child_BMI_8year_ALSPAC	MR Egger	6	0.0839746	0.202816	-0.313545	0.481495	0.700081	8.12531
CCDC134	child_BMI_8year_ALSPAC	Weighted median	6	-0.0497795	0.0756687	-0.19809	0.0985311	0.510627	8.12531
CCDC134	child_BMI_10year_ALSPAC	Inverse variance weighted	11	-0.0422454	0.0374538	-0.115655	0.031164	0.259348	10.4682	8.97661	10	0.534325	0
CCDC134	child_BMI_10year_ALSPAC	MR Egger	11	0.0863947	0.122142	-0.153003	0.325793	0.497266	10.4682
CCDC134	child_BMI_10year_ALSPAC	Weighted median	11	-0.00558631	0.0517261	-0.106969	0.0957968	0.913997	10.4682
CCDC134	child_BMI_12year_ALSPAC	Inverse variance weighted	10	0.0011093	0.0387005	-0.0747437	0.0769623	0.977133	9.47495	9.15141	9	0.423417	1.65451
CCDC134	child_BMI_12year_ALSPAC	MR Egger	10	0.0268368	0.109008	-0.186818	0.240492	0.811733	9.47495
CCDC134	child_BMI_12year_ALSPAC	Weighted median	10	-0.00198069	0.050531	-0.101021	0.0970601	0.968733	9.47495
CCDC134	child_BMI_14year_ALSPAC	Inverse variance weighted	8	-0.0159607	0.0375414	-0.0895419	0.0576205	0.670729	10.6017	6.193	7	0.517404	0
CCDC134	child_BMI_14year_ALSPAC	MR Egger	8	0.0914914	0.153051	-0.208489	0.391472	0.571842	10.6017
CCDC134	child_BMI_14year_ALSPAC	Weighted median	8	0.00346978	0.0517905	-0.0980397	0.104979	0.946585	10.6017
CCDC134	child_BMI_15year_ALSPAC	Inverse variance weighted	8	-0.0119006	0.0473296	-0.104667	0.0808655	0.801473	9.07494	10.7294	7	0.150867	34.7585
CCDC134	child_BMI_15year_ALSPAC	MR Egger	8	0.356155	0.134475	0.0925847	0.619725	0.0381053	9.07494
CCDC134	child_BMI_15year_ALSPAC	Weighted median	8	0.0227315	0.0572765	-0.0895304	0.134993	0.691461	9.07494
CCDC134	child_BMI_16year_ALSPAC	Inverse variance weighted	7	-0.00956351	0.0537656	-0.114944	0.0958171	0.858822	9.48801	11.8683	6	0.064973	49.445
CCDC134	child_BMI_16year_ALSPAC	MR Egger	7	-0.222756	0.284274	-0.779933	0.334421	0.468751	9.48801
CCDC134	child_BMI_16year_ALSPAC	Weighted median	7	-0.00781262	0.0552479	-0.116098	0.100473	0.887546	9.48801
CCDC134	child_BMI_17year_ALSPAC	Inverse variance weighted	7	0.0197626	0.0433254	-0.0651552	0.10468	0.648287	7.96677	1.87211	6	0.931077	0
CCDC134	child_BMI_17year_ALSPAC	MR Egger	7	-0.0219905	0.147436	-0.310965	0.266984	0.887262	7.96677
CCDC134	child_BMI_17year_ALSPAC	Weighted median	7	0.0115355	0.056459	-0.0991241	0.122195	0.838106	7.96677
CCDC134	child_BMI_18year_ALSPAC	Inverse variance weighted	9	-0.0239881	0.0415483	-0.105423	0.0574466	0.5637	7.71747	12.298	8	0.138395	34.9488
CCDC134	child_BMI_18year_ALSPAC	MR Egger	9	0.387054	0.317991	-0.236209	1.01032	0.262972	7.71747
CCDC134	child_BMI_18year_ALSPAC	Weighted median	9	-0.00246953	0.0524063	-0.105186	0.100247	0.962415	7.71747
CCDC28A	child_BMI_3year_ALSPAC	Inverse variance weighted	5	-0.0187277	0.0278391	-0.0732924	0.0358369	0.501129	5.38114	1.36546	4	0.850176	0
CCDC28A	child_BMI_3year_ALSPAC	MR Egger	5	0.0231785	0.0592616	-0.0929742	0.139331	0.72183	5.38114
CCDC28A	child_BMI_3year_ALSPAC	Weighted median	5	-0.013661	0.0372565	-0.0866837	0.0593617	0.713862	5.38114
CCDC28A	child_BMI_5year_ALSPAC	Inverse variance weighted	6	-0.00295426	0.0387499	-0.0789041	0.0729956	0.939229	4.84757	3.48443	5	0.625745	0
CCDC28A	child_BMI_5year_ALSPAC	MR Egger	6	0.155548	0.138497	-0.115905	0.427002	0.324237	4.84757
CCDC28A	child_BMI_5year_ALSPAC	Weighted median	6	-0.0226544	0.0551824	-0.130812	0.0855032	0.681413	4.84757
CCDC28A	child_BMI_6year_ALSPAC	Inverse variance weighted	5	0.0494938	0.0427381	-0.0342729	0.133261	0.246835	5.31508	1.83823	4	0.765481	0
CCDC28A	child_BMI_6year_ALSPAC	MR Egger	5	0.169845	0.101819	-0.0297194	0.369409	0.193885	5.31508
CCDC28A	child_BMI_6year_ALSPAC	Weighted median	5	0.0338685	0.739506	-1.41556	1.4833	0.963471	5.31508
CCDC28A	child_BMI_7year_ALSPAC	Inverse variance weighted	6	0.0166757	0.0368036	-0.0554594	0.0888109	0.650477	7.03501	4.52028	5	0.477175	0
CCDC28A	child_BMI_7year_ALSPAC	MR Egger	6	0.128242	0.101117	-0.0699478	0.326432	0.273498	7.03501
CCDC28A	child_BMI_7year_ALSPAC	Weighted median	6	0.0044137	0.061486	-0.116099	0.124926	0.942774	7.03501
CCDC28A	child_BMI_8year_ALSPAC	Inverse variance weighted	6	-0.0711965	0.0558397	-0.180642	0.0382492	0.202303	8.12531	2.71087	5	0.744456	0
CCDC28A	child_BMI_8year_ALSPAC	MR Egger	6	-0.0917004	0.198527	-0.480812	0.297412	0.668154	8.12531
CCDC28A	child_BMI_8year_ALSPAC	Weighted median	6	-0.0929636	0.0742396	-0.238473	0.0525459	0.210493	8.12531
CCDC28A	child_BMI_10year_ALSPAC	Inverse variance weighted	11	-0.0194458	0.0381072	-0.094136	0.0552443	0.609847	10.4682	6.1542	10	0.802146	0
CCDC28A	child_BMI_10year_ALSPAC	MR Egger	11	-0.0974148	0.124323	-0.341088	0.146259	0.453424	10.4682
CCDC28A	child_BMI_10year_ALSPAC	Weighted median	11	-0.0490167	0.0498565	-0.146736	0.0487021	0.325531	10.4682
CCDC28A	child_BMI_12year_ALSPAC	Inverse variance weighted	10	-0.0372629	0.0390508	-0.113802	0.0392767	0.339975	9.47495	3.71918	9	0.928904	0
CCDC28A	child_BMI_12year_ALSPAC	MR Egger	10	-0.0369244	0.104154	-0.241066	0.167217	0.732114	9.47495
CCDC28A	child_BMI_12year_ALSPAC	Weighted median	10	-0.0466439	0.0532891	-0.151091	0.0578029	0.381412	9.47495
CCDC28A	child_BMI_14year_ALSPAC	Inverse variance weighted	8	-0.038135	0.038196	-0.112999	0.0367291	0.318083	10.6017	3.62419	7	0.821902	0
CCDC28A	child_BMI_14year_ALSPAC	MR Egger	8	-0.0697078	0.155758	-0.374994	0.235579	0.670191	10.6017
CCDC28A	child_BMI_14year_ALSPAC	Weighted median	8	-0.070284	0.049897	-0.168082	0.0275142	0.158959	10.6017
CCDC28A	child_BMI_15year_ALSPAC	Inverse variance weighted	8	-0.0320302	0.038893	-0.108261	0.0442	0.410197	9.07494	3.27137	7	0.858816	0
CCDC28A	child_BMI_15year_ALSPAC	MR Egger	8	-0.042165	0.136806	-0.310305	0.225975	0.768343	9.07494
CCDC28A	child_BMI_15year_ALSPAC	Weighted median	8	-0.00321916	0.0503692	-0.101943	0.0955045	0.949041	9.07494
CCDC28A	child_BMI_16year_ALSPAC	Inverse variance weighted	7	-0.0353146	0.0388911	-0.111541	0.040912	0.363858	9.48801	3.33921	6	0.765224	0
CCDC28A	child_BMI_16year_ALSPAC	MR Egger	7	-0.248493	0.198519	-0.63759	0.140604	0.266034	9.48801
CCDC28A	child_BMI_16year_ALSPAC	Weighted median	7	-0.0642956	0.050266	-0.162817	0.0342257	0.200859	9.48801
CCDC28A	child_BMI_17year_ALSPAC	Inverse variance weighted	7	-0.0452348	0.0440779	-0.131627	0.0411579	0.304775	7.96677	2.94447	6	0.815783	0
CCDC28A	child_BMI_17year_ALSPAC	MR Egger	7	-0.182247	0.150014	-0.476275	0.11178	0.278652	7.96677
CCDC28A	child_BMI_17year_ALSPAC	Weighted median	7	-0.0889305	0.058249	-0.203098	0.0252374	0.126828	7.96677
CCDC28A	child_BMI_18year_ALSPAC	Inverse variance weighted	9	-0.00630168	0.0340989	-0.0731354	0.0605321	0.853381	7.71747	6.00313	8	0.646882	0
CCDC28A	child_BMI_18year_ALSPAC	MR Egger	9	-0.219492	0.271994	-0.752599	0.313616	0.44623	7.71747
CCDC28A	child_BMI_18year_ALSPAC	Weighted median	9	0.0126915	0.0486341	-0.0826314	0.108014	0.794124	7.71747
CCDC50	child_BMI_3year_ALSPAC	Inverse variance weighted	5	-0.00822106	0.0362731	-0.0793162	0.0628741	0.820701	5.38114	7.18864	4	0.126249	44.3567
CCDC50	child_BMI_3year_ALSPAC	MR Egger	5	0.0168346	0.0876325	-0.154925	0.188594	0.859928	5.38114
CCDC50	child_BMI_3year_ALSPAC	Weighted median	5	-0.023073	0.0414474	-0.10431	0.058164	0.577746	5.38114
CCDC50	child_BMI_5year_ALSPAC	Inverse variance weighted	6	-0.0521762	0.0376782	-0.126025	0.021673	0.166118	4.84757	3.77447	5	0.582322	0
CCDC50	child_BMI_5year_ALSPAC	MR Egger	6	0.127048	0.134513	-0.136598	0.390693	0.398395	4.84757
CCDC50	child_BMI_5year_ALSPAC	Weighted median	6	-0.00833238	0.0606798	-0.127265	0.1106	0.89078	4.84757
CCDC50	child_BMI_6year_ALSPAC	Inverse variance weighted	5	-0.0387167	0.0415222	-0.1201	0.0426668	0.351113	5.31508	2.7902	4	0.593526	0
CCDC50	child_BMI_6year_ALSPAC	MR Egger	5	-0.12858	0.0989244	-0.322472	0.0653116	0.284533	5.31508
CCDC50	child_BMI_6year_ALSPAC	Weighted median	5	-0.0583198	0.163898	-0.379559	0.262919	0.721967	5.31508
CCDC50	child_BMI_7year_ALSPAC	Inverse variance weighted	6	-0.0993658	0.0357514	-0.169439	-0.029293	0.00544674	7.03501	4.12292	5	0.531858	0
CCDC50	child_BMI_7year_ALSPAC	MR Egger	6	-0.0748737	0.0988479	-0.268616	0.118868	0.490943	7.03501
CCDC50	child_BMI_7year_ALSPAC	Weighted median	6	-0.0729619	0.0688389	-0.207886	0.0619624	0.289193	7.03501
CCDC50	child_BMI_8year_ALSPAC	Inverse variance weighted	6	-0.0706552	0.0584911	-0.185298	0.0439874	0.227061	8.12531	5.80879	5	0.325272	13.9235
CCDC50	child_BMI_8year_ALSPAC	MR Egger	6	-0.0925832	0.232071	-0.547442	0.362276	0.710316	8.12531
CCDC50	child_BMI_8year_ALSPAC	Weighted median	6	-0.0826795	0.0763635	-0.232352	0.066993	0.278938	8.12531
CCDC50	child_BMI_10year_ALSPAC	Inverse variance weighted	11	-0.0680067	0.037026	-0.140578	0.00456428	0.0662501	10.4682	9.34927	10	0.499308	0
CCDC50	child_BMI_10year_ALSPAC	MR Egger	11	0.0167975	0.120767	-0.219905	0.2535	0.892441	10.4682
CCDC50	child_BMI_10year_ALSPAC	Weighted median	11	-0.0721856	0.0518056	-0.173725	0.0293534	0.163501	10.4682
CCDC50	child_BMI_12year_ALSPAC	Inverse variance weighted	10	-0.0393717	0.0379414	-0.113737	0.0349935	0.299411	9.47495	6.90296	9	0.647222	0
CCDC50	child_BMI_12year_ALSPAC	MR Egger	10	0.0428012	0.101153	-0.155458	0.24106	0.683342	9.47495
CCDC50	child_BMI_12year_ALSPAC	Weighted median	10	-0.0398642	0.0509516	-0.139729	0.0600009	0.433983	9.47495
CCDC50	child_BMI_14year_ALSPAC	Inverse variance weighted	8	-0.0470842	0.0371122	-0.119824	0.0256558	0.204549	10.6017	6.13172	7	0.524456	0
CCDC50	child_BMI_14year_ALSPAC	MR Egger	8	-0.00563612	0.152037	-0.303629	0.292356	0.971631	10.6017
CCDC50	child_BMI_14year_ALSPAC	Weighted median	8	-0.0581064	0.053078	-0.162139	0.0459265	0.273632	10.6017
CCDC50	child_BMI_15year_ALSPAC	Inverse variance weighted	8	-0.0224664	0.0398108	-0.100496	0.0555627	0.572529	9.07494	7.76474	7	0.353795	9.84889
CCDC50	child_BMI_15year_ALSPAC	MR Egger	8	0.146396	0.133124	-0.114526	0.407318	0.313617	9.07494
CCDC50	child_BMI_15year_ALSPAC	Weighted median	8	0.00578618	0.0515073	-0.0951681	0.10674	0.910556	9.07494
CCDC50	child_BMI_16year_ALSPAC	Inverse variance weighted	7	-0.0759491	0.0439351	-0.162062	0.0101637	0.0838689	9.48801	8.1088	6	0.23024	26.0063
CCDC50	child_BMI_16year_ALSPAC	MR Egger	7	0.136787	0.225621	-0.305431	0.579005	0.570806	9.48801
CCDC50	child_BMI_16year_ALSPAC	Weighted median	7	-0.0925742	0.055177	-0.200721	0.0155727	0.0933922	9.48801
CCDC50	child_BMI_17year_ALSPAC	Inverse variance weighted	7	-0.0209924	0.0428318	-0.104943	0.062958	0.624055	7.96677	4.68886	6	0.584293	0
CCDC50	child_BMI_17year_ALSPAC	MR Egger	7	0.00925162	0.145765	-0.276448	0.294951	0.951852	7.96677
CCDC50	child_BMI_17year_ALSPAC	Weighted median	7	-0.0629988	0.0563159	-0.173378	0.0473804	0.263282	7.96677
CCDC50	child_BMI_18year_ALSPAC	Inverse variance weighted	9	-0.0565535	0.0364089	-0.127915	0.0148079	0.120354	7.71747	9.66031	8	0.289682	17.1869
CCDC50	child_BMI_18year_ALSPAC	MR Egger	9	0.391089	0.264426	-0.127186	0.909363	0.182671	7.71747
CCDC50	child_BMI_18year_ALSPAC	Weighted median	9	-0.0548566	0.0496299	-0.152131	0.042418	0.269024	7.71747
CCDC80	child_BMI_3year_ALSPAC	Inverse variance weighted	5	0.0225375	0.027535	-0.0314311	0.0765062	0.413069	5.38114	4.97718	4	0.289647	19.6332
CCDC80	child_BMI_3year_ALSPAC	MR Egger	5	-0.0200045	0.0617619	-0.141058	0.101049	0.767283	5.38114
CCDC80	child_BMI_3year_ALSPAC	Weighted median	5	0.0150166	0.036561	-0.0566429	0.0866761	0.681272	5.38114
CCDC80	child_BMI_5year_ALSPAC	Inverse variance weighted	6	0.0105023	0.0567964	-0.100819	0.121823	0.853299	4.84757	13.6889	5	0.0177111	63.4741
CCDC80	child_BMI_5year_ALSPAC	MR Egger	6	-0.200312	0.198452	-0.589279	0.188654	0.369896	4.84757
CCDC80	child_BMI_5year_ALSPAC	Weighted median	6	0.0406997	0.0529787	-0.0631385	0.144538	0.442352	4.84757
CCDC80	child_BMI_6year_ALSPAC	Inverse variance weighted	5	0.0014663	0.0609599	-0.118015	0.120948	0.98081	5.31508	10.3848	4	0.0344209	61.4823
CCDC80	child_BMI_6year_ALSPAC	MR Egger	5	-0.174405	0.124879	-0.419167	0.0703576	0.256925	5.31508
CCDC80	child_BMI_6year_ALSPAC	Weighted median	5	-0.0242285	1.26104	-2.49587	2.44741	0.984671	5.31508
CCDC80	child_BMI_7year_ALSPAC	Inverse variance weighted	6	0.045384	0.0812688	-0.113903	0.204671	0.576542	7.03501	31.1351	5	8.80931e-06	83.9409
CCDC80	child_BMI_7year_ALSPAC	MR Egger	6	-0.253884	0.191083	-0.628408	0.120639	0.254691	7.03501
CCDC80	child_BMI_7year_ALSPAC	Weighted median	6	0.0116293	0.0956795	-0.175903	0.199161	0.90326	7.03501
CCDC80	child_BMI_8year_ALSPAC	Inverse variance weighted	6	0.0561742	0.0494375	-0.0407232	0.153072	0.255844	8.12531	4.58274	5	0.46889	0
CCDC80	child_BMI_8year_ALSPAC	MR Egger	6	0.0762014	0.18762	-0.291535	0.443937	0.705424	8.12531
CCDC80	child_BMI_8year_ALSPAC	Weighted median	6	0.0253212	0.0688316	-0.109589	0.160231	0.712969	8.12531
CCDC80	child_BMI_10year_ALSPAC	Inverse variance weighted	11	0.0285459	0.0337406	-0.0375856	0.0946774	0.39753	10.4682	9.33113	10	0.500993	0
CCDC80	child_BMI_10year_ALSPAC	MR Egger	11	0.0470825	0.111841	-0.172126	0.266292	0.683647	10.4682
CCDC80	child_BMI_10year_ALSPAC	Weighted median	11	0.0146865	0.0464933	-0.0764403	0.105813	0.75209	10.4682
CCDC80	child_BMI_12year_ALSPAC	Inverse variance weighted	10	0.0180411	0.0381861	-0.0568036	0.0928859	0.636603	9.47495	10.9789	9	0.277157	18.0246
CCDC80	child_BMI_12year_ALSPAC	MR Egger	10	-0.0433098	0.105381	-0.249856	0.163237	0.691873	9.47495
CCDC80	child_BMI_12year_ALSPAC	Weighted median	10	0.00919019	0.0494923	-0.0878147	0.106195	0.852688	9.47495
CCDC80	child_BMI_14year_ALSPAC	Inverse variance weighted	8	0.0298518	0.0338159	-0.0364274	0.0961309	0.377359	10.6017	6.83667	7	0.446082	0
CCDC80	child_BMI_14year_ALSPAC	MR Egger	8	-0.0378475	0.144334	-0.320743	0.245048	0.801922	10.6017
CCDC80	child_BMI_14year_ALSPAC	Weighted median	8	0.0339808	0.0455031	-0.0552052	0.123167	0.455196	10.6017
CCDC80	child_BMI_15year_ALSPAC	Inverse variance weighted	8	0.0187697	0.034447	-0.0487464	0.0862859	0.585831	9.07494	6.8384	7	0.445898	0
CCDC80	child_BMI_15year_ALSPAC	MR Egger	8	-0.0224108	0.128383	-0.274041	0.229219	0.867165	9.07494
CCDC80	child_BMI_15year_ALSPAC	Weighted median	8	-0.00544613	0.0482096	-0.099937	0.0890448	0.910056	9.07494
CCDC80	child_BMI_16year_ALSPAC	Inverse variance weighted	7	0.0257037	0.0356684	-0.0442064	0.0956138	0.471138	9.48801	6.42897	6	0.376889	6.6725
CCDC80	child_BMI_16year_ALSPAC	MR Egger	7	0.178328	0.186868	-0.187934	0.54459	0.383757	9.48801
CCDC80	child_BMI_16year_ALSPAC	Weighted median	7	-0.00559067	0.0479635	-0.0995992	0.0884179	0.907208	9.48801
CCDC80	child_BMI_17year_ALSPAC	Inverse variance weighted	7	0.0207692	0.0512861	-0.0797517	0.12129	0.685502	7.96677	10.3612	6	0.110242	42.0917
CCDC80	child_BMI_17year_ALSPAC	MR Egger	7	0.196445	0.172625	-0.1419	0.534791	0.306699	7.96677
CCDC80	child_BMI_17year_ALSPAC	Weighted median	7	0.0184388	0.0552014	-0.0897559	0.126633	0.738359	7.96677
CCDC80	child_BMI_18year_ALSPAC	Inverse variance weighted	9	0.0219824	0.0301987	-0.037207	0.0811719	0.466658	7.71747	5.74645	8	0.675609	0
CCDC80	child_BMI_18year_ALSPAC	MR Egger	9	-0.197257	0.240941	-0.669502	0.274987	0.439937	7.71747
CCDC80	child_BMI_18year_ALSPAC	Weighted median	9	-0.00571278	0.0420639	-0.088158	0.0767325	0.89197	7.71747
CCER2	child_BMI_3year_ALSPAC	Inverse variance weighted	5	-0.0111794	0.0308724	-0.0716894	0.0493305	0.717264	5.38114	5.55886	4	0.234604	28.0427
CCER2	child_BMI_3year_ALSPAC	MR Egger	5	0.0316163	0.070575	-0.106711	0.169943	0.684542	5.38114
CCER2	child_BMI_3year_ALSPAC	Weighted median	5	-0.030985	0.0402047	-0.109786	0.0478163	0.440896	5.38114
CCER2	child_BMI_5year_ALSPAC	Inverse variance weighted	6	-0.0146668	0.0370786	-0.0873408	0.0580071	0.692429	4.84757	5.18405	5	0.393834	3.55025
CCER2	child_BMI_5year_ALSPAC	MR Egger	6	-0.0645545	0.146071	-0.350854	0.221744	0.681375	4.84757
CCER2	child_BMI_5year_ALSPAC	Weighted median	6	0.00141864	0.052346	-0.101179	0.104017	0.978379	4.84757
CCER2	child_BMI_6year_ALSPAC	Inverse variance weighted	5	-0.0499785	0.0519631	-0.151826	0.0518691	0.336146	5.31508	6.67887	4	0.153863	40.1096
CCER2	child_BMI_6year_ALSPAC	MR Egger	5	-0.218843	0.0957772	-0.406566	-0.0311193	0.106453	5.31508
CCER2	child_BMI_6year_ALSPAC	Weighted median	5	-0.0386704	0.32997	-0.685412	0.608071	0.906707	5.31508
CCER2	child_BMI_7year_ALSPAC	Inverse variance weighted	6	-0.0771872	0.0345476	-0.1449	-0.00947394	0.025468	7.03501	4.5931	5	0.467524	0
CCER2	child_BMI_7year_ALSPAC	MR Egger	6	-0.151219	0.094891	-0.337205	0.0347672	0.186246	7.03501
CCER2	child_BMI_7year_ALSPAC	Weighted median	6	-0.0869574	0.0609583	-0.206436	0.0325208	0.153722	7.03501
CCER2	child_BMI_8year_ALSPAC	Inverse variance weighted	6	-0.0626864	0.058833	-0.177999	0.0526263	0.286651	8.12531	6.25326	5	0.28235	20.0417
CCER2	child_BMI_8year_ALSPAC	MR Egger	6	0.275998	0.186739	-0.090011	0.642007	0.213482	8.12531
CCER2	child_BMI_8year_ALSPAC	Weighted median	6	-0.0729108	0.0704219	-0.210938	0.0651161	0.300509	8.12531
CCER2	child_BMI_10year_ALSPAC	Inverse variance weighted	11	-0.0596677	0.0395805	-0.137245	0.0179101	0.131682	10.4682	12.1835	10	0.272963	17.9218
CCER2	child_BMI_10year_ALSPAC	MR Egger	11	0.046963	0.131268	-0.210321	0.304247	0.728766	10.4682
CCER2	child_BMI_10year_ALSPAC	Weighted median	11	-0.0549869	0.052277	-0.15745	0.0474759	0.292874	10.4682
CCER2	child_BMI_12year_ALSPAC	Inverse variance weighted	10	-0.0769952	0.0420128	-0.15934	0.00534982	0.0668528	9.47495	11.749	9	0.227833	23.3976
CCER2	child_BMI_12year_ALSPAC	MR Egger	10	0.057479	0.107115	-0.152466	0.267424	0.606132	9.47495
CCER2	child_BMI_12year_ALSPAC	Weighted median	10	-0.0652491	0.0530621	-0.169251	0.0387526	0.218819	9.47495
CCER2	child_BMI_14year_ALSPAC	Inverse variance weighted	8	-0.0772204	0.0397289	-0.155089	0.000648294	0.0519338	10.6017	8.54701	7	0.286834	18.1
CCER2	child_BMI_14year_ALSPAC	MR Egger	8	0.143555	0.149776	-0.150007	0.437117	0.374841	10.6017
CCER2	child_BMI_14year_ALSPAC	Weighted median	8	-0.0540336	0.0491554	-0.150378	0.042311	0.271663	10.6017
CCER2	child_BMI_15year_ALSPAC	Inverse variance weighted	8	-0.0978958	0.0366662	-0.169762	-0.02603	0.00758697	9.07494	4.72963	7	0.692918	0
CCER2	child_BMI_15year_ALSPAC	MR Egger	8	-0.0265881	0.128753	-0.278943	0.225767	0.843226	9.07494
CCER2	child_BMI_15year_ALSPAC	Weighted median	8	-0.0718145	0.0529168	-0.175531	0.0319024	0.174743	9.07494
CCER2	child_BMI_16year_ALSPAC	Inverse variance weighted	7	-0.0319638	0.0365656	-0.103632	0.0397047	0.382037	9.48801	2.87506	6	0.824356	0
CCER2	child_BMI_16year_ALSPAC	MR Egger	7	-0.167695	0.18665	-0.533529	0.198138	0.410122	9.48801
CCER2	child_BMI_16year_ALSPAC	Weighted median	7	-0.0456004	0.0467576	-0.137245	0.0460446	0.329436	9.48801
CCER2	child_BMI_17year_ALSPAC	Inverse variance weighted	7	-0.0362117	0.041613	-0.117773	0.0453498	0.38419	7.96677	6.04851	6	0.417779	0.801935
CCER2	child_BMI_17year_ALSPAC	MR Egger	7	0.180755	0.141003	-0.0956101	0.45712	0.25609	7.96677
CCER2	child_BMI_17year_ALSPAC	Weighted median	7	-0.0528124	0.0544071	-0.15945	0.0538254	0.331703	7.96677
CCER2	child_BMI_18year_ALSPAC	Inverse variance weighted	9	-0.0683642	0.0365062	-0.139916	0.00318792	0.0611133	7.71747	10.3373	8	0.242146	22.6102
CCER2	child_BMI_18year_ALSPAC	MR Egger	9	0.269094	0.283435	-0.286439	0.824627	0.374033	7.71747
CCER2	child_BMI_18year_ALSPAC	Weighted median	9	-0.0501895	0.0476959	-0.143673	0.0432944	0.292671	7.71747
CCL11	child_BMI_3year_ALSPAC	Inverse variance weighted	5	-0.00983812	0.0252874	-0.0594015	0.0397253	0.697238	5.38114	3.75401	4	0.440319	0
CCL11	child_BMI_3year_ALSPAC	MR Egger	5	-0.0574594	0.0538688	-0.163042	0.0481234	0.364348	5.38114
CCL11	child_BMI_3year_ALSPAC	Weighted median	5	-0.0111981	0.0396039	-0.0888217	0.0664255	0.777367	5.38114
CCL11	child_BMI_5year_ALSPAC	Inverse variance weighted	6	-0.0569276	0.0472329	-0.149504	0.0356488	0.228105	4.84757	9.02917	5	0.107906	44.6239
CCL11	child_BMI_5year_ALSPAC	MR Egger	6	0.113632	0.166412	-0.212536	0.4398	0.532208	4.84757
CCL11	child_BMI_5year_ALSPAC	Weighted median	6	-0.0227703	0.0641023	-0.148411	0.10287	0.722426	4.84757
CCL11	child_BMI_6year_ALSPAC	Inverse variance weighted	5	0.0157746	0.0387328	-0.0601417	0.0916908	0.683813	5.31508	1.17881	4	0.881575	0
CCL11	child_BMI_6year_ALSPAC	MR Egger	5	0.0230724	0.0922614	-0.15776	0.203905	0.818675	5.31508
CCL11	child_BMI_6year_ALSPAC	Weighted median	5	0.017578	0.583274	-1.12564	1.1608	0.975958	5.31508
CCL11	child_BMI_7year_ALSPAC	Inverse variance weighted	6	-0.0102541	0.0434138	-0.095345	0.0748369	0.813282	7.03501	8.46978	5	0.132176	40.9666
CCL11	child_BMI_7year_ALSPAC	MR Egger	6	-0.0193317	0.133293	-0.280585	0.241922	0.8917	7.03501
CCL11	child_BMI_7year_ALSPAC	Weighted median	6	0.0178987	0.0880593	-0.154697	0.190495	0.838934	7.03501
CCL11	child_BMI_8year_ALSPAC	Inverse variance weighted	6	-0.139823	0.0574984	-0.25252	-0.0271263	0.0150251	8.12531	6.44103	5	0.265638	22.3726
CCL11	child_BMI_8year_ALSPAC	MR Egger	6	-0.432328	0.180027	-0.785181	-0.0794744	0.0742389	8.12531
CCL11	child_BMI_8year_ALSPAC	Weighted median	6	-0.163981	0.0777697	-0.316409	-0.0115521	0.0349841	8.12531
CCL11	child_BMI_10year_ALSPAC	Inverse variance weighted	11	-0.0526039	0.045347	-0.141484	0.0362762	0.246036	10.4682	17.2068	10	0.069911	41.8835
CCL11	child_BMI_10year_ALSPAC	MR Egger	11	-0.111935	0.154442	-0.414641	0.190771	0.487007	10.4682
CCL11	child_BMI_10year_ALSPAC	Weighted median	11	-0.0317258	0.0529303	-0.135469	0.0720177	0.548914	10.4682
CCL11	child_BMI_12year_ALSPAC	Inverse variance weighted	10	-0.0807919	0.0406773	-0.160519	-0.00106447	0.0470146	9.47495	11.8632	9	0.221133	24.135
CCL11	child_BMI_12year_ALSPAC	MR Egger	10	-0.0776823	0.115	-0.303083	0.147718	0.518405	9.47495
CCL11	child_BMI_12year_ALSPAC	Weighted median	10	-0.0563168	0.054535	-0.163205	0.0505718	0.301757	9.47495
CCL11	child_BMI_14year_ALSPAC	Inverse variance weighted	8	-0.0710433	0.0443624	-0.157994	0.015907	0.109282	10.6017	11.4721	7	0.119311	38.9824
CCL11	child_BMI_14year_ALSPAC	MR Egger	8	-0.00976365	0.193523	-0.38907	0.369542	0.9614	10.6017
CCL11	child_BMI_14year_ALSPAC	Weighted median	8	-0.0486854	0.0509319	-0.148512	0.0511412	0.339127	10.6017
CCL11	child_BMI_15year_ALSPAC	Inverse variance weighted	8	-0.0662226	0.0356061	-0.136011	0.00356531	0.0629042	9.07494	7.12387	7	0.416098	1.73881
CCL11	child_BMI_15year_ALSPAC	MR Egger	8	0.0179294	0.130668	-0.238181	0.27404	0.895351	9.07494
CCL11	child_BMI_15year_ALSPAC	Weighted median	8	-0.0768815	0.0499069	-0.174699	0.020936	0.123439	9.07494
CCL11	child_BMI_16year_ALSPAC	Inverse variance weighted	7	-0.0181276	0.0469373	-0.110125	0.0738695	0.699342	9.48801	10.6086	6	0.101253	43.4422
CCL11	child_BMI_16year_ALSPAC	MR Egger	7	-0.397771	0.197224	-0.784331	-0.0112111	0.0997711	9.48801
CCL11	child_BMI_16year_ALSPAC	Weighted median	7	0.00160443	0.0530659	-0.102405	0.105614	0.97588	9.48801
CCL11	child_BMI_17year_ALSPAC	Inverse variance weighted	7	-0.113208	0.0430268	-0.19754	-0.028875	0.00851103	7.96677	6.94121	6	0.326318	13.5598
CCL11	child_BMI_17year_ALSPAC	MR Egger	7	-0.0908849	0.160089	-0.40466	0.22289	0.594771	7.96677
CCL11	child_BMI_17year_ALSPAC	Weighted median	7	-0.0953921	0.0577929	-0.208666	0.0178819	0.0988232	7.96677
CCL11	child_BMI_18year_ALSPAC	Inverse variance weighted	9	-0.026281	0.0384298	-0.101603	0.0490414	0.494056	7.71747	12.3467	8	0.136391	35.2056
CCL11	child_BMI_18year_ALSPAC	MR Egger	9	0.100886	0.324419	-0.534975	0.736748	0.764875	7.71747
CCL11	child_BMI_18year_ALSPAC	Weighted median	9	-0.0307584	0.0486372	-0.126087	0.0645705	0.527122	7.71747
CCL13	child_BMI_3year_ALSPAC	Inverse variance weighted	5	-0.0151815	0.0258104	-0.0657698	0.0354068	0.556403	5.38114	3.32756	4	0.504577	0
CCL13	child_BMI_3year_ALSPAC	MR Egger	5	0.0122407	0.0548375	-0.0952408	0.119722	0.837702	5.38114
CCL13	child_BMI_3year_ALSPAC	Weighted median	5	-0.0225742	0.0375055	-0.096085	0.0509365	0.547246	5.38114
CCL13	child_BMI_5year_ALSPAC	Inverse variance weighted	6	-0.0071593	0.0357862	-0.0773002	0.0629816	0.841435	4.84757	4.96829	5	0.419763	0
CCL13	child_BMI_5year_ALSPAC	MR Egger	6	0.133708	0.127809	-0.116798	0.384214	0.354539	4.84757
CCL13	child_BMI_5year_ALSPAC	Weighted median	6	-0.00911928	0.0519088	-0.110861	0.092622	0.860546	4.84757
CCL13	child_BMI_6year_ALSPAC	Inverse variance weighted	5	0.0239182	0.0395143	-0.0535298	0.101366	0.544976	5.31508	2.79417	4	0.592839	0
CCL13	child_BMI_6year_ALSPAC	MR Egger	5	0.120896	0.0941116	-0.0635625	0.305355	0.289138	5.31508
CCL13	child_BMI_6year_ALSPAC	Weighted median	5	0.0471392	0.998422	-1.90977	2.00405	0.962343	5.31508
CCL13	child_BMI_7year_ALSPAC	Inverse variance weighted	6	0.0661676	0.0340787	-0.000626784	0.132962	0.0521846	7.03501	4.13105	5	0.530707	0
CCL13	child_BMI_7year_ALSPAC	MR Egger	6	-0.0264246	0.093804	-0.21028	0.157431	0.792147	7.03501
CCL13	child_BMI_7year_ALSPAC	Weighted median	6	0.0502614	0.102876	-0.151375	0.251898	0.625151	7.03501
CCL13	child_BMI_8year_ALSPAC	Inverse variance weighted	6	-0.0425052	0.0757124	-0.190901	0.105891	0.574523	8.12531	10.7316	5	0.0569695	53.4085
CCL13	child_BMI_8year_ALSPAC	MR Egger	6	0.100694	0.291234	-0.470124	0.671512	0.746949	8.12531
CCL13	child_BMI_8year_ALSPAC	Weighted median	6	-0.0303545	0.0767385	-0.180762	0.120053	0.692431	8.12531
CCL13	child_BMI_10year_ALSPAC	Inverse variance weighted	11	-0.00573893	0.0487742	-0.101336	0.0898586	0.906335	10.4682	19.1223	10	0.0387363	47.7051
CCL13	child_BMI_10year_ALSPAC	MR Egger	11	0.219112	0.147791	-0.0705579	0.508782	0.172332	10.4682
CCL13	child_BMI_10year_ALSPAC	Weighted median	11	-0.0226947	0.0533443	-0.12725	0.0818603	0.670518	10.4682
CCL13	child_BMI_12year_ALSPAC	Inverse variance weighted	10	0.0188465	0.047936	-0.075108	0.112801	0.694201	9.47495	15.8311	9	0.070493	43.15
CCL13	child_BMI_12year_ALSPAC	MR Egger	10	0.144077	0.126666	-0.104188	0.392342	0.288265	9.47495
CCL13	child_BMI_12year_ALSPAC	Weighted median	10	-0.00682521	0.051704	-0.108165	0.0945146	0.89498	9.47495
CCL13	child_BMI_14year_ALSPAC	Inverse variance weighted	8	0.0201298	0.0528968	-0.0835479	0.123807	0.703539	10.6017	15.648	7	0.028534	55.2659
CCL13	child_BMI_14year_ALSPAC	MR Egger	8	0.339149	0.189618	-0.032503	0.710801	0.123895	10.6017
CCL13	child_BMI_14year_ALSPAC	Weighted median	8	-0.0205385	0.0510388	-0.120575	0.0794974	0.687382	10.6017
CCL13	child_BMI_15year_ALSPAC	Inverse variance weighted	8	0.00283373	0.0557918	-0.106518	0.112186	0.959492	9.07494	16.7731	7	0.0189193	58.2665
CCL13	child_BMI_15year_ALSPAC	MR Egger	8	0.305659	0.167775	-0.0231808	0.634499	0.118319	9.07494
CCL13	child_BMI_15year_ALSPAC	Weighted median	8	0.0208086	0.0568904	-0.0906966	0.132314	0.71454	9.07494
CCL13	child_BMI_16year_ALSPAC	Inverse variance weighted	7	0.0132224	0.0360162	-0.0573693	0.0838141	0.713526	9.48801	5.883	6	0.436424	0
CCL13	child_BMI_16year_ALSPAC	MR Egger	7	0.000986782	0.199933	-0.390882	0.392855	0.996253	9.48801
CCL13	child_BMI_16year_ALSPAC	Weighted median	7	-0.0203297	0.0513857	-0.121046	0.0803864	0.692379	9.48801
CCL13	child_BMI_17year_ALSPAC	Inverse variance weighted	7	0.0442983	0.0408645	-0.035796	0.124393	0.278351	7.96677	5.29586	6	0.506465	0
CCL13	child_BMI_17year_ALSPAC	MR Egger	7	0.0346247	0.143206	-0.246059	0.315309	0.818552	7.96677
CCL13	child_BMI_17year_ALSPAC	Weighted median	7	-0.022069	0.0557104	-0.131261	0.0871233	0.692003	7.96677
CCL13	child_BMI_18year_ALSPAC	Inverse variance weighted	9	0.00689796	0.0445433	-0.0804069	0.0942029	0.876932	7.71747	15.8871	8	0.0440247	49.6447
CCL13	child_BMI_18year_ALSPAC	MR Egger	9	0.47593	0.335021	-0.180711	1.13257	0.198408	7.71747
CCL13	child_BMI_18year_ALSPAC	Weighted median	9	-0.0219249	0.0481192	-0.116238	0.0723887	0.648651	7.71747
CCL14	child_BMI_3year_ALSPAC	Inverse variance weighted	5	0.0146317	0.0253631	-0.03508	0.0643435	0.564014	5.38114	3.24093	4	0.518345	0
CCL14	child_BMI_3year_ALSPAC	MR Egger	5	-0.0316129	0.0540154	-0.137483	0.0742572	0.599486	5.38114
CCL14	child_BMI_3year_ALSPAC	Weighted median	5	-0.0074743	0.0368538	-0.0797076	0.0647591	0.839284	5.38114
CCL14	child_BMI_5year_ALSPAC	Inverse variance weighted	6	0.0430506	0.0512048	-0.0573109	0.143412	0.400487	4.84757	10.5633	5	0.0607598	52.6663
CCL14	child_BMI_5year_ALSPAC	MR Egger	6	-0.0940352	0.191614	-0.469598	0.281528	0.649306	4.84757
CCL14	child_BMI_5year_ALSPAC	Weighted median	6	-0.0117604	0.057742	-0.124935	0.101414	0.838611	4.84757
CCL14	child_BMI_6year_ALSPAC	Inverse variance weighted	5	0.0220318	0.0388616	-0.0541368	0.0982005	0.570761	5.31508	1.28045	4	0.864683	0
CCL14	child_BMI_6year_ALSPAC	MR Egger	5	0.0406538	0.0925681	-0.14078	0.222087	0.690241	5.31508
CCL14	child_BMI_6year_ALSPAC	Weighted median	5	0.01743	0.512775	-0.987609	1.02247	0.972884	5.31508
CCL14	child_BMI_7year_ALSPAC	Inverse variance weighted	6	0.0524338	0.0352207	-0.0165987	0.121466	0.136561	7.03501	5.50293	5	0.357625	9.1393
CCL14	child_BMI_7year_ALSPAC	MR Egger	6	0.0993834	0.105769	-0.107924	0.306691	0.400609	7.03501
CCL14	child_BMI_7year_ALSPAC	Weighted median	6	0.029146	0.13676	-0.238903	0.297195	0.831235	7.03501
CCL14	child_BMI_8year_ALSPAC	Inverse variance weighted	6	0.143506	0.0576571	0.0304977	0.256514	0.0128121	8.12531	6.44877	5	0.264966	22.4658
CCL14	child_BMI_8year_ALSPAC	MR Egger	6	0.185279	0.227828	-0.261265	0.631822	0.461716	8.12531
CCL14	child_BMI_8year_ALSPAC	Weighted median	6	0.136827	0.0789625	-0.0179399	0.291593	0.0831303	8.12531
CCL14	child_BMI_10year_ALSPAC	Inverse variance weighted	11	0.0928189	0.0346528	0.0248994	0.160738	0.00739442	10.4682	8.36	10	0.593718	0
CCL14	child_BMI_10year_ALSPAC	MR Egger	11	0.230726	0.11293	0.0093822	0.452069	0.0714086	10.4682
CCL14	child_BMI_10year_ALSPAC	Weighted median	11	0.0905882	0.0487433	-0.00494875	0.186125	0.0631018	10.4682
CCL14	child_BMI_12year_ALSPAC	Inverse variance weighted	10	0.095716	0.0355079	0.0261205	0.165311	0.0070257	9.47495	8.67038	9	0.46824	0
CCL14	child_BMI_12year_ALSPAC	MR Egger	10	0.0439195	0.096487	-0.145195	0.233034	0.661075	9.47495
CCL14	child_BMI_12year_ALSPAC	Weighted median	10	0.0624969	0.051184	-0.0378238	0.162818	0.222077	9.47495
CCL14	child_BMI_14year_ALSPAC	Inverse variance weighted	8	0.103622	0.0347411	0.0355292	0.171714	0.00285731	10.6017	6.46237	7	0.486912	0
CCL14	child_BMI_14year_ALSPAC	MR Egger	8	0.228261	0.141461	-0.0490026	0.505525	0.157742	10.6017
CCL14	child_BMI_14year_ALSPAC	Weighted median	8	0.0851919	0.0498103	-0.0124363	0.18282	0.0872054	10.6017
CCL14	child_BMI_15year_ALSPAC	Inverse variance weighted	8	0.0635661	0.0525777	-0.0394863	0.166618	0.226666	9.07494	15.4442	7	0.0307087	54.6755
CCL14	child_BMI_15year_ALSPAC	MR Egger	8	0.177627	0.194086	-0.202781	0.558035	0.395379	9.07494
CCL14	child_BMI_15year_ALSPAC	Weighted median	8	0.0500028	0.0560794	-0.0599128	0.159918	0.372584	9.07494
CCL14	child_BMI_16year_ALSPAC	Inverse variance weighted	7	0.0881907	0.0486148	-0.00709429	0.183476	0.0696667	9.48801	11.3303	6	0.0786892	47.0446
CCL14	child_BMI_16year_ALSPAC	MR Egger	7	0.512498	0.191382	0.13739	0.887606	0.0439313	9.48801
CCL14	child_BMI_16year_ALSPAC	Weighted median	7	0.105027	0.0514024	0.00427795	0.205775	0.0410302	9.48801
CCL14	child_BMI_17year_ALSPAC	Inverse variance weighted	7	0.103364	0.0401064	0.0247559	0.181973	0.00995888	7.96677	4.57349	6	0.599557	0
CCL14	child_BMI_17year_ALSPAC	MR Egger	7	0.0440024	0.136546	-0.223628	0.311632	0.760299	7.96677
CCL14	child_BMI_17year_ALSPAC	Weighted median	7	0.0496901	0.0583614	-0.0646982	0.164078	0.394536	7.96677
CCL14	child_BMI_18year_ALSPAC	Inverse variance weighted	9	0.044932	0.0445106	-0.0423086	0.132173	0.31275	7.71747	16.4717	8	0.0361054	51.4318
CCL14	child_BMI_18year_ALSPAC	MR Egger	9	-0.0789748	0.376708	-0.817323	0.659373	0.839916	7.71747
CCL14	child_BMI_18year_ALSPAC	Weighted median	9	0.0485637	0.0487532	-0.0469926	0.14412	0.319195	7.71747
CCL15	child_BMI_3year_ALSPAC	Inverse variance weighted	5	0.00473848	0.0268118	-0.0478127	0.0572897	0.85972	5.38114	5.7878	4	0.215566	30.8891
CCL15	child_BMI_3year_ALSPAC	MR Egger	5	-0.0761603	0.047473	-0.169207	0.0168868	0.20699	5.38114
CCL15	child_BMI_3year_ALSPAC	Weighted median	5	-0.00385536	0.0356234	-0.0736773	0.0659665	0.913817	5.38114
CCL15	child_BMI_5year_ALSPAC	Inverse variance weighted	6	0.0160022	0.0382961	-0.0590583	0.0910626	0.676054	4.84757	7.63462	5	0.177556	34.5088
CCL15	child_BMI_5year_ALSPAC	MR Egger	6	-0.101861	0.139987	-0.376236	0.172513	0.507135	4.84757
CCL15	child_BMI_5year_ALSPAC	Weighted median	6	0.0476241	0.0431712	-0.0369914	0.13224	0.269964	4.84757
CCL15	child_BMI_6year_ALSPAC	Inverse variance weighted	5	0.0575673	0.0477377	-0.0359986	0.151133	0.227853	5.31508	7.81213	4	0.0987075	48.7976
CCL15	child_BMI_6year_ALSPAC	MR Egger	5	-0.065146	0.105599	-0.272119	0.141827	0.580945	5.31508
CCL15	child_BMI_6year_ALSPAC	Weighted median	5	0.0362036	0.401979	-0.751676	0.824083	0.928237	5.31508
CCL15	child_BMI_7year_ALSPAC	Inverse variance weighted	6	0.0325921	0.0296777	-0.0255763	0.0907604	0.272118	7.03501	3.5628	5	0.613907	0
CCL15	child_BMI_7year_ALSPAC	MR Egger	6	-0.0109533	0.0826126	-0.172874	0.150967	0.900923	7.03501
CCL15	child_BMI_7year_ALSPAC	Weighted median	6	0.023529	0.0673828	-0.108541	0.155599	0.726951	7.03501
CCL15	child_BMI_8year_ALSPAC	Inverse variance weighted	6	0.0583806	0.0741744	-0.0870013	0.203762	0.43124	8.12531	13.7912	5	0.0169914	63.7451
CCL15	child_BMI_8year_ALSPAC	MR Egger	6	0.29126	0.26856	-0.235117	0.817638	0.339127	8.12531
CCL15	child_BMI_8year_ALSPAC	Weighted median	6	0.129539	0.0616923	0.00862198	0.250456	0.0357502	8.12531
CCL15	child_BMI_10year_ALSPAC	Inverse variance weighted	11	0.0205246	0.0417035	-0.0612143	0.102263	0.62261	10.4682	18.7289	10	0.0438445	46.6065
CCL15	child_BMI_10year_ALSPAC	MR Egger	11	0.179559	0.132002	-0.0791662	0.438284	0.206838	10.4682
CCL15	child_BMI_10year_ALSPAC	Weighted median	11	0.0640403	0.0416997	-0.0176912	0.145772	0.1246	10.4682
CCL15	child_BMI_12year_ALSPAC	Inverse variance weighted	10	0.0200102	0.0447566	-0.0677126	0.107733	0.65481	9.47495	18.4864	9	0.0299323	51.3154
CCL15	child_BMI_12year_ALSPAC	MR Egger	10	0.0625622	0.125496	-0.183411	0.308535	0.631534	9.47495
CCL15	child_BMI_12year_ALSPAC	Weighted median	10	0.0652535	0.0434088	-0.0198276	0.150335	0.132779	9.47495
CCL15	child_BMI_14year_ALSPAC	Inverse variance weighted	8	0.0458056	0.0426964	-0.0378793	0.129491	0.283351	10.6017	13.6771	7	0.0572308	48.8197
CCL15	child_BMI_14year_ALSPAC	MR Egger	8	0.305491	0.152766	0.00607045	0.604911	0.09246	10.6017
CCL15	child_BMI_14year_ALSPAC	Weighted median	8	0.0765885	0.0400327	-0.00187559	0.155053	0.055729	10.6017
CCL15	child_BMI_15year_ALSPAC	Inverse variance weighted	8	0.0175138	0.0497433	-0.079983	0.115011	0.724775	9.07494	17.898	7	0.0124388	60.8895
CCL15	child_BMI_15year_ALSPAC	MR Egger	8	0.193636	0.173771	-0.146955	0.534226	0.307778	9.07494
CCL15	child_BMI_15year_ALSPAC	Weighted median	8	0.0817061	0.0430032	-0.00258017	0.165992	0.057433	9.07494
CCL15	child_BMI_16year_ALSPAC	Inverse variance weighted	7	0.0445189	0.0311133	-0.0164632	0.105501	0.152469	9.48801	5.52848	6	0.478021	0
CCL15	child_BMI_16year_ALSPAC	MR Egger	7	0.157222	0.158894	-0.15421	0.468655	0.367864	9.48801
CCL15	child_BMI_16year_ALSPAC	Weighted median	7	0.0797008	0.0439737	-0.00648761	0.165889	0.0699142	9.48801
CCL15	child_BMI_17year_ALSPAC	Inverse variance weighted	7	0.0376175	0.0448335	-0.0502563	0.125491	0.401443	7.96677	9.69933	6	0.137898	38.14
CCL15	child_BMI_17year_ALSPAC	MR Egger	7	0.19126	0.150908	-0.10452	0.48704	0.260833	7.96677
CCL15	child_BMI_17year_ALSPAC	Weighted median	7	0.0739251	0.046216	-0.0166583	0.164508	0.109697	7.96677
CCL15	child_BMI_18year_ALSPAC	Inverse variance weighted	9	0.00474056	0.0426461	-0.0788459	0.088327	0.911489	7.71747	19.5715	8	0.0120848	59.1242
CCL15	child_BMI_18year_ALSPAC	MR Egger	9	0.28893	0.347538	-0.392244	0.970104	0.433209	7.71747
CCL15	child_BMI_18year_ALSPAC	Weighted median	9	0.0577113	0.0389241	-0.01858	0.134002	0.138164	7.71747
CCL16	child_BMI_3year_ALSPAC	Inverse variance weighted	5	0.0216494	0.0251942	-0.0277312	0.0710299	0.390174	5.38114	5.49877	4	0.239837	27.2565
CCL16	child_BMI_3year_ALSPAC	MR Egger	5	-0.0692193	0.0457735	-0.158935	0.0204968	0.227673	5.38114
CCL16	child_BMI_3year_ALSPAC	Weighted median	5	0.0299379	0.0310271	-0.0308752	0.090751	0.334598	5.38114
CCL16	child_BMI_5year_ALSPAC	Inverse variance weighted	6	-0.044745	0.0925352	-0.226114	0.136624	0.628708	4.84757	47.9474	5	3.64088e-09	89.5719
CCL16	child_BMI_5year_ALSPAC	MR Egger	6	-0.393098	0.321804	-1.02384	0.237638	0.288949	4.84757
CCL16	child_BMI_5year_ALSPAC	Weighted median	6	0.0467654	0.0485235	-0.0483406	0.141871	0.335162	4.84757
CCL16	child_BMI_6year_ALSPAC	Inverse variance weighted	5	0.103057	0.103243	-0.0992999	0.305413	0.318185	5.31508	39.2933	4	6.05927e-08	89.8201
CCL16	child_BMI_6year_ALSPAC	MR Egger	5	-0.138824	0.238712	-0.606699	0.329052	0.601682	5.31508
CCL16	child_BMI_6year_ALSPAC	Weighted median	5	0.0355442	0.199022	-0.354539	0.425627	0.858256	5.31508
CCL16	child_BMI_7year_ALSPAC	Inverse variance weighted	6	0.0175372	0.0334943	-0.0481117	0.0831861	0.600566	7.03501	6.84834	5	0.232166	26.9896
CCL16	child_BMI_7year_ALSPAC	MR Egger	6	0.0557583	0.102328	-0.144805	0.256321	0.614781	7.03501
CCL16	child_BMI_7year_ALSPAC	Weighted median	6	0.0202435	0.0729782	-0.122794	0.163281	0.781479	7.03501
CCL16	child_BMI_8year_ALSPAC	Inverse variance weighted	6	0.108228	0.0746869	-0.038158	0.254615	0.147311	8.12531	15.0425	5	0.0101824	66.7608
CCL16	child_BMI_8year_ALSPAC	MR Egger	6	0.346548	0.269521	-0.181714	0.87481	0.267903	8.12531
CCL16	child_BMI_8year_ALSPAC	Weighted median	6	0.148029	0.0694046	0.0119962	0.284062	0.0329375	8.12531
CCL16	child_BMI_10year_ALSPAC	Inverse variance weighted	11	0.0564059	0.0409519	-0.0238598	0.136672	0.168398	10.4682	19.4268	10	0.0351645	48.5248
CCL16	child_BMI_10year_ALSPAC	MR Egger	11	0.279436	0.117084	0.0499508	0.508921	0.0407825	10.4682
CCL16	child_BMI_10year_ALSPAC	Weighted median	11	0.0766817	0.0425537	-0.00672349	0.160087	0.0715454	10.4682
CCL16	child_BMI_12year_ALSPAC	Inverse variance weighted	10	0.105838	0.0736028	-0.0384233	0.250099	0.150444	9.47495	53.7891	9	2.07036e-08	83.268
CCL16	child_BMI_12year_ALSPAC	MR Egger	10	0.0620373	0.207452	-0.34457	0.468644	0.772528	9.47495
CCL16	child_BMI_12year_ALSPAC	Weighted median	10	0.0995655	0.0452518	0.010872	0.188259	0.0277887	9.47495
CCL16	child_BMI_14year_ALSPAC	Inverse variance weighted	8	0.0653641	0.0454202	-0.0236595	0.154388	0.150123	10.6017	16.6544	7	0.0197656	57.9692
CCL16	child_BMI_14year_ALSPAC	MR Egger	8	0.352384	0.159294	0.0401684	0.664601	0.0689375	10.6017
CCL16	child_BMI_14year_ALSPAC	Weighted median	8	0.0946577	0.0436482	0.00910726	0.180208	0.0301091	10.6017
CCL16	child_BMI_15year_ALSPAC	Inverse variance weighted	8	0.0351751	0.0498623	-0.062555	0.132905	0.480533	9.07494	19.3473	7	0.00716621	63.8193
CCL16	child_BMI_15year_ALSPAC	MR Egger	8	0.172116	0.180551	-0.181764	0.525996	0.377256	9.07494
CCL16	child_BMI_15year_ALSPAC	Weighted median	8	0.0852016	0.0457592	-0.00448654	0.17489	0.0626097	9.07494
CCL16	child_BMI_16year_ALSPAC	Inverse variance weighted	7	0.112443	0.0796717	-0.0437131	0.2686	0.158146	9.48801	42.3167	6	1.5921e-07	85.8212
CCL16	child_BMI_16year_ALSPAC	MR Egger	7	0.112988	0.445371	-0.75994	0.985916	0.809833	9.48801
CCL16	child_BMI_16year_ALSPAC	Weighted median	7	0.0964704	0.0440436	0.010145	0.182796	0.0284996	9.48801
CCL16	child_BMI_17year_ALSPAC	Inverse variance weighted	7	0.0701348	0.0418824	-0.0119547	0.152224	0.0940195	7.96677	9.11143	6	0.167408	34.1486
CCL16	child_BMI_17year_ALSPAC	MR Egger	7	0.357465	0.115659	0.130773	0.584156	0.0271386	7.96677
CCL16	child_BMI_17year_ALSPAC	Weighted median	7	0.104034	0.0494524	0.00710756	0.200961	0.0354024	7.96677
CCL16	child_BMI_18year_ALSPAC	Inverse variance weighted	9	0.00602239	0.0426275	-0.0775275	0.0895723	0.887649	7.71747	21.0308	8	0.00706615	61.9605
CCL16	child_BMI_18year_ALSPAC	MR Egger	9	0.266304	0.349864	-0.41943	0.952038	0.471417	7.71747
CCL16	child_BMI_18year_ALSPAC	Weighted median	9	0.0118811	0.0423798	-0.0711834	0.0949456	0.779211	7.71747
CCL17	child_BMI_3year_ALSPAC	Inverse variance weighted	5	-0.0200842	0.0257727	-0.0705987	0.0304302	0.435812	5.38114	0.491802	4	0.974294	0
CCL17	child_BMI_3year_ALSPAC	MR Egger	5	-0.0219252	0.0548016	-0.129336	0.0854859	0.71588	5.38114
CCL17	child_BMI_3year_ALSPAC	Weighted median	5	-0.0169176	0.0337948	-0.0831553	0.0493201	0.616654	5.38114
CCL17	child_BMI_5year_ALSPAC	Inverse variance weighted	6	-0.0171288	0.0383019	-0.0922006	0.0579429	0.654727	4.84757	5.72176	5	0.334241	12.6143
CCL17	child_BMI_5year_ALSPAC	MR Egger	6	-0.176387	0.128386	-0.428023	0.0752488	0.24144	4.84757
CCL17	child_BMI_5year_ALSPAC	Weighted median	6	0.00265422	0.0542536	-0.103683	0.108991	0.960981	4.84757
CCL17	child_BMI_6year_ALSPAC	Inverse variance weighted	5	0.0107909	0.0447515	-0.076922	0.0985038	0.809455	5.31508	5.0876	4	0.278426	21.3775
CCL17	child_BMI_6year_ALSPAC	MR Egger	5	-0.124024	0.0945849	-0.30941	0.0613626	0.281107	5.31508
CCL17	child_BMI_6year_ALSPAC	Weighted median	5	-0.00150781	0.166431	-0.327713	0.324698	0.992772	5.31508
CCL17	child_BMI_7year_ALSPAC	Inverse variance weighted	6	0.00922005	0.0341091	-0.0576338	0.0760739	0.786922	7.03501	4.23411	5	0.516226	0
CCL17	child_BMI_7year_ALSPAC	MR Egger	6	-0.0267151	0.0946205	-0.212171	0.158741	0.79169	7.03501
CCL17	child_BMI_7year_ALSPAC	Weighted median	6	0.0259503	0.0690552	-0.109398	0.161299	0.707073	7.03501
CCL17	child_BMI_8year_ALSPAC	Inverse variance weighted	6	-0.00135386	0.0858022	-0.169526	0.166819	0.987411	8.12531	13.7542	5	0.0172487	63.6474
CCL17	child_BMI_8year_ALSPAC	MR Egger	6	0.0426195	0.339849	-0.623485	0.708724	0.906252	8.12531
CCL17	child_BMI_8year_ALSPAC	Weighted median	6	0.0912984	0.0721927	-0.0501993	0.232796	0.205997	8.12531
CCL17	child_BMI_10year_ALSPAC	Inverse variance weighted	11	-0.00938088	0.0471038	-0.101704	0.0829427	0.842143	10.4682	17.8068	10	0.0583107	43.8418
CCL17	child_BMI_10year_ALSPAC	MR Egger	11	0.178637	0.147658	-0.110773	0.468046	0.257172	10.4682
CCL17	child_BMI_10year_ALSPAC	Weighted median	11	0.0628753	0.0504035	-0.0359155	0.161666	0.212236	10.4682
CCL17	child_BMI_12year_ALSPAC	Inverse variance weighted	10	0.0174897	0.0514611	-0.083374	0.118353	0.73396	9.47495	18.197	9	0.0329556	50.5413
CCL17	child_BMI_12year_ALSPAC	MR Egger	10	-0.0361364	0.143861	-0.318104	0.245831	0.807999	9.47495
CCL17	child_BMI_12year_ALSPAC	Weighted median	10	0.0703798	0.0520762	-0.0316895	0.172449	0.176543	9.47495
CCL17	child_BMI_14year_ALSPAC	Inverse variance weighted	8	0.0149478	0.0502694	-0.0835802	0.113476	0.766196	10.6017	14.1226	7	0.0490429	50.4341
CCL17	child_BMI_14year_ALSPAC	MR Egger	8	0.198881	0.206925	-0.206692	0.604455	0.373605	10.6017
CCL17	child_BMI_14year_ALSPAC	Weighted median	8	0.061907	0.0468191	-0.0298585	0.153672	0.186082	10.6017
CCL17	child_BMI_15year_ALSPAC	Inverse variance weighted	8	0.0185983	0.0488945	-0.0772349	0.114432	0.703666	9.07494	12.8879	7	0.0748866	45.6856
CCL17	child_BMI_15year_ALSPAC	MR Egger	8	0.150116	0.176894	-0.196597	0.496829	0.428645	9.07494
CCL17	child_BMI_15year_ALSPAC	Weighted median	8	0.0608379	0.0486609	-0.0345375	0.156213	0.211211	9.07494
CCL17	child_BMI_16year_ALSPAC	Inverse variance weighted	7	0.0529172	0.0411726	-0.0277811	0.133616	0.198704	9.48801	7.82168	6	0.25146	23.2902
CCL17	child_BMI_16year_ALSPAC	MR Egger	7	0.103542	0.229123	-0.345539	0.552622	0.670266	9.48801
CCL17	child_BMI_16year_ALSPAC	Weighted median	7	0.0700691	0.0466946	-0.0214523	0.161591	0.133464	9.48801
CCL17	child_BMI_17year_ALSPAC	Inverse variance weighted	7	0.0502724	0.0409364	-0.029963	0.130508	0.219424	7.96677	3.28601	6	0.772187	0
CCL17	child_BMI_17year_ALSPAC	MR Egger	7	0.0377632	0.13942	-0.2355	0.311026	0.797325	7.96677
CCL17	child_BMI_17year_ALSPAC	Weighted median	7	0.0752728	0.054068	-0.0307005	0.181246	0.163866	7.96677
CCL17	child_BMI_18year_ALSPAC	Inverse variance weighted	9	0.00308368	0.0441415	-0.0834337	0.089601	0.944306	7.71747	15.6213	8	0.0481333	48.7877
CCL17	child_BMI_18year_ALSPAC	MR Egger	9	0.350589	0.354101	-0.34345	1.04463	0.355116	7.71747
CCL17	child_BMI_18year_ALSPAC	Weighted median	9	0.0558871	0.045488	-0.0332694	0.145044	0.219217	7.71747
CCL18	child_BMI_3year_ALSPAC	Inverse variance weighted	5	0.00845279	0.0289029	-0.0481969	0.0651025	0.769939	5.38114	5.41446	4	0.247351	26.1238
CCL18	child_BMI_3year_ALSPAC	MR Egger	5	-0.0911788	0.0529461	-0.194953	0.0125956	0.183528	5.38114
CCL18	child_BMI_3year_ALSPAC	Weighted median	5	-0.00345426	0.0373827	-0.0767244	0.0698159	0.926378	5.38114
CCL18	child_BMI_5year_ALSPAC	Inverse variance weighted	6	0.000585989	0.0679754	-0.132646	0.133818	0.993122	4.84757	19.3584	5	0.00164793	74.1714
CCL18	child_BMI_5year_ALSPAC	MR Egger	6	-0.280154	0.228877	-0.728754	0.168446	0.288104	4.84757
CCL18	child_BMI_5year_ALSPAC	Weighted median	6	0.0224782	0.063748	-0.102468	0.147424	0.72438	4.84757
CCL18	child_BMI_6year_ALSPAC	Inverse variance weighted	5	0.0518663	0.0620764	-0.0698034	0.173536	0.403423	5.31508	10.6338	4	0.0310035	62.384
CCL18	child_BMI_6year_ALSPAC	MR Egger	5	-0.0597942	0.155282	-0.364147	0.244558	0.725865	5.31508
CCL18	child_BMI_6year_ALSPAC	Weighted median	5	0.0212533	5.74235	-11.2338	11.2763	0.997047	5.31508
CCL18	child_BMI_7year_ALSPAC	Inverse variance weighted	6	0.0542195	0.0340556	-0.0125295	0.120968	0.111365	7.03501	5.35623	5	0.373968	6.65081
CCL18	child_BMI_7year_ALSPAC	MR Egger	6	-0.0110637	0.0991504	-0.205398	0.183271	0.916528	7.03501
CCL18	child_BMI_7year_ALSPAC	Weighted median	6	0.0347012	0.0913448	-0.144335	0.213737	0.704025	7.03501
CCL18	child_BMI_8year_ALSPAC	Inverse variance weighted	6	0.151545	0.0580782	0.0377115	0.265378	0.00907218	8.12531	6.82073	5	0.234318	26.6941
CCL18	child_BMI_8year_ALSPAC	MR Egger	6	-0.0494055	0.205062	-0.451326	0.352515	0.821455	8.12531
CCL18	child_BMI_8year_ALSPAC	Weighted median	6	0.149195	0.0735256	0.00508425	0.293305	0.0424431	8.12531
CCL18	child_BMI_10year_ALSPAC	Inverse variance weighted	11	0.106133	0.0455338	0.0168871	0.19538	0.0197602	10.4682	17.9874	10	0.0551774	44.4054
CCL18	child_BMI_10year_ALSPAC	MR Egger	11	0.165003	0.155152	-0.139096	0.469101	0.315261	10.4682
CCL18	child_BMI_10year_ALSPAC	Weighted median	11	0.147332	0.0497583	0.0498055	0.244858	0.00306694	10.4682
CCL18	child_BMI_12year_ALSPAC	Inverse variance weighted	10	0.1393	0.0457978	0.0495366	0.229064	0.00235295	9.47495	15.6027	9	0.0756561	42.3177
CCL18	child_BMI_12year_ALSPAC	MR Egger	10	-0.0551188	0.106096	-0.263067	0.152829	0.617463	9.47495
CCL18	child_BMI_12year_ALSPAC	Weighted median	10	0.137951	0.0532843	0.0335135	0.242388	0.00962676	9.47495
CCL18	child_BMI_14year_ALSPAC	Inverse variance weighted	8	0.130553	0.0340279	0.0638585	0.197248	0.000124724	10.6017	5.37527	7	0.614268	0
CCL18	child_BMI_14year_ALSPAC	MR Egger	8	0.0969923	0.138639	-0.17474	0.368725	0.510374	10.6017
CCL18	child_BMI_14year_ALSPAC	Weighted median	8	0.156191	0.0450084	0.0679744	0.244407	0.000519955	10.6017
CCL18	child_BMI_15year_ALSPAC	Inverse variance weighted	8	0.12681	0.0390199	0.0503311	0.203289	0.00115453	9.07494	8.86692	7	0.262352	21.0549
CCL18	child_BMI_15year_ALSPAC	MR Egger	8	0.23697	0.140959	-0.0393099	0.51325	0.143735	9.07494
CCL18	child_BMI_15year_ALSPAC	Weighted median	8	0.147516	0.0520481	0.0455019	0.249531	0.00459366	9.07494
CCL18	child_BMI_16year_ALSPAC	Inverse variance weighted	7	0.107824	0.0721712	-0.0336312	0.24928	0.135174	9.48801	26.0117	6	0.000221531	76.9334
CCL18	child_BMI_16year_ALSPAC	MR Egger	7	0.491969	0.363579	-0.220645	1.20458	0.233975	9.48801
CCL18	child_BMI_16year_ALSPAC	Weighted median	7	0.14745	0.0528416	0.0438806	0.25102	0.005264	9.48801
CCL18	child_BMI_17year_ALSPAC	Inverse variance weighted	7	0.125961	0.0392696	0.0489931	0.20293	0.00133842	7.96677	5.62157	6	0.466887	0
CCL18	child_BMI_17year_ALSPAC	MR Egger	7	0.141832	0.141502	-0.135512	0.419175	0.362194	7.96677
CCL18	child_BMI_17year_ALSPAC	Weighted median	7	0.163967	0.0564358	0.0533528	0.274581	0.00366817	7.96677
CCL18	child_BMI_18year_ALSPAC	Inverse variance weighted	9	0.0794611	0.0546871	-0.0277257	0.186648	0.14622	7.71747	25.9219	8	0.0010831	69.1381
CCL18	child_BMI_18year_ALSPAC	MR Egger	9	0.0491038	0.466358	-0.864958	0.963166	0.919098	7.71747
CCL18	child_BMI_18year_ALSPAC	Weighted median	9	0.144681	0.0509356	0.0448476	0.244515	0.00450462	7.71747
CCL19	child_BMI_3year_ALSPAC	Inverse variance weighted	5	-0.00878543	0.0263249	-0.0603823	0.0428115	0.738583	5.38114	1.5477	4	0.81816	0
CCL19	child_BMI_3year_ALSPAC	MR Egger	5	0.00409816	0.0560092	-0.10568	0.113876	0.946277	5.38114
CCL19	child_BMI_3year_ALSPAC	Weighted median	5	-0.0158222	0.0355462	-0.0854928	0.0538483	0.656235	5.38114
CCL19	child_BMI_5year_ALSPAC	Inverse variance weighted	6	0.00635377	0.0920305	-0.174026	0.186734	0.944958	4.84757	31.568	5	7.23373e-06	84.1612
CCL19	child_BMI_5year_ALSPAC	MR Egger	6	-0.323543	0.324895	-0.960337	0.313252	0.375692	4.84757
CCL19	child_BMI_5year_ALSPAC	Weighted median	6	-0.0276975	0.0618795	-0.148981	0.0935864	0.654439	4.84757
CCL19	child_BMI_6year_ALSPAC	Inverse variance weighted	5	0.0451202	0.0670251	-0.086249	0.176489	0.500831	5.31508	11.0256	4	0.0262779	63.7208
CCL19	child_BMI_6year_ALSPAC	MR Egger	5	-0.14018	0.141775	-0.418058	0.137699	0.395681	5.31508
CCL19	child_BMI_6year_ALSPAC	Weighted median	5	-0.00356324	0.898219	-1.76407	1.75695	0.996835	5.31508
CCL19	child_BMI_7year_ALSPAC	Inverse variance weighted	6	0.0959753	0.0704522	-0.0421111	0.234062	0.173111	7.03501	20.5323	5	0.000992531	75.6481
CCL19	child_BMI_7year_ALSPAC	MR Egger	6	0.0221863	0.212736	-0.394776	0.439148	0.921959	7.03501
CCL19	child_BMI_7year_ALSPAC	Weighted median	6	0.00239008	0.359145	-0.701533	0.706313	0.99469	7.03501
CCL19	child_BMI_8year_ALSPAC	Inverse variance weighted	6	0.192577	0.0923322	0.0116063	0.373549	0.0370056	8.12531	15.2977	5	0.0091634	67.3153
CCL19	child_BMI_8year_ALSPAC	MR Egger	6	0.280262	0.363711	-0.432612	0.993136	0.483955	8.12531
CCL19	child_BMI_8year_ALSPAC	Weighted median	6	0.100791	0.0920228	-0.0795734	0.281156	0.273392	8.12531
CCL19	child_BMI_10year_ALSPAC	Inverse variance weighted	11	0.101756	0.0541473	-0.00437225	0.207885	0.06021	10.4682	22.5345	10	0.0126014	55.6237
CCL19	child_BMI_10year_ALSPAC	MR Egger	11	0.267047	0.17707	-0.080011	0.614104	0.165792	10.4682
CCL19	child_BMI_10year_ALSPAC	Weighted median	11	0.0383114	0.0575032	-0.0743948	0.151018	0.505252	10.4682
CCL19	child_BMI_12year_ALSPAC	Inverse variance weighted	10	0.134961	0.0634471	0.0106049	0.259318	0.033408	9.47495	26.5908	9	0.00163415	66.1537
CCL19	child_BMI_12year_ALSPAC	MR Egger	10	0.0514121	0.1765	-0.294528	0.397352	0.778242	9.47495
CCL19	child_BMI_12year_ALSPAC	Weighted median	10	0.0562547	0.058854	-0.0590991	0.171608	0.339156	9.47495
CCL19	child_BMI_14year_ALSPAC	Inverse variance weighted	8	0.11246	0.0598853	-0.00491528	0.229835	0.0603919	10.6017	19.2541	7	0.00742758	63.6441
CCL19	child_BMI_14year_ALSPAC	MR Egger	8	0.224022	0.25932	-0.284246	0.732289	0.420841	10.6017
CCL19	child_BMI_14year_ALSPAC	Weighted median	8	0.0678294	0.0567686	-0.043437	0.179096	0.232149	10.6017
CCL19	child_BMI_15year_ALSPAC	Inverse variance weighted	8	0.112748	0.0605476	-0.00592512	0.231421	0.0625832	9.07494	18.979	7	0.00825339	63.1171
CCL19	child_BMI_15year_ALSPAC	MR Egger	8	0.247809	0.222757	-0.188795	0.684412	0.308514	9.07494
CCL19	child_BMI_15year_ALSPAC	Weighted median	8	0.00326975	0.0583344	-0.111066	0.117605	0.955301	9.07494
CCL19	child_BMI_16year_ALSPAC	Inverse variance weighted	7	0.14987	0.0711494	0.0104175	0.289323	0.0351681	9.48801	22.3271	6	0.00105622	73.1268
CCL19	child_BMI_16year_ALSPAC	MR Egger	7	0.489689	0.365403	-0.2265	1.20588	0.237874	9.48801
CCL19	child_BMI_16year_ALSPAC	Weighted median	7	0.105336	0.0636766	-0.0194705	0.230142	0.0980812	9.48801
CCL19	child_BMI_17year_ALSPAC	Inverse variance weighted	7	0.156523	0.0674953	0.0242319	0.288813	0.0203941	7.96677	15.7352	6	0.0152478	61.869
CCL19	child_BMI_17year_ALSPAC	MR Egger	7	0.349823	0.234762	-0.110312	0.809957	0.196381	7.96677
CCL19	child_BMI_17year_ALSPAC	Weighted median	7	0.146556	0.0653339	0.0185019	0.274611	0.0248845	7.96677
CCL19	child_BMI_18year_ALSPAC	Inverse variance weighted	9	0.0983263	0.0608601	-0.0209594	0.217612	0.106178	7.71747	28.3676	8	0.000409166	71.7988
CCL19	child_BMI_18year_ALSPAC	MR Egger	9	0.484788	0.496656	-0.488657	1.45823	0.361531	7.71747
CCL19	child_BMI_18year_ALSPAC	Weighted median	9	-0.0166801	0.0555432	-0.125545	0.0921846	0.763942	7.71747
CCL2	child_BMI_3year_ALSPAC	Inverse variance weighted	5	0.0190355	0.0323335	-0.0443382	0.0824092	0.556047	5.38114	6.31437	4	0.176869	36.6524
CCL2	child_BMI_3year_ALSPAC	MR Egger	5	-0.0568432	0.0614275	-0.177241	0.0635547	0.423026	5.38114
CCL2	child_BMI_3year_ALSPAC	Weighted median	5	0.00327364	0.0389778	-0.0731228	0.0796701	0.933066	5.38114
CCL2	child_BMI_5year_ALSPAC	Inverse variance weighted	6	0.0202324	0.0448559	-0.0676852	0.10815	0.651951	4.84757	7.91389	5	0.161046	36.8199
CCL2	child_BMI_5year_ALSPAC	MR Egger	6	0.0480964	0.178802	-0.302355	0.398547	0.80124	4.84757
CCL2	child_BMI_5year_ALSPAC	Weighted median	6	-0.0366895	0.055527	-0.145522	0.0721434	0.508772	4.84757
CCL2	child_BMI_6year_ALSPAC	Inverse variance weighted	5	0.0347251	0.0393585	-0.0424176	0.111868	0.377628	5.31508	1.72946	4	0.78536	0
CCL2	child_BMI_6year_ALSPAC	MR Egger	5	0.100433	0.0937282	-0.0832744	0.28414	0.362468	5.31508
CCL2	child_BMI_6year_ALSPAC	Weighted median	5	0.0429774	2.21237	-4.29326	4.37922	0.984501	5.31508
CCL2	child_BMI_7year_ALSPAC	Inverse variance weighted	6	0.0509633	0.0339165	-0.0155131	0.11744	0.13294	7.03501	0.580147	5	0.988894	0
CCL2	child_BMI_7year_ALSPAC	MR Egger	6	0.0864259	0.0931964	-0.0962391	0.269091	0.406234	7.03501
CCL2	child_BMI_7year_ALSPAC	Weighted median	6	0.0565013	0.0604259	-0.0619336	0.174936	0.349763	7.03501
CCL2	child_BMI_8year_ALSPAC	Inverse variance weighted	6	0.0158529	0.065561	-0.112647	0.144352	0.808933	8.12531	8.1136	5	0.150085	38.3751
CCL2	child_BMI_8year_ALSPAC	MR Egger	6	-0.190866	0.236455	-0.654318	0.272586	0.464813	8.12531
CCL2	child_BMI_8year_ALSPAC	Weighted median	6	0.0494715	0.0714624	-0.0905948	0.189538	0.488766	8.12531
CCL2	child_BMI_10year_ALSPAC	Inverse variance weighted	11	0.0415885	0.0351488	-0.0273032	0.11048	0.236725	10.4682	9.49255	10	0.486082	0
CCL2	child_BMI_10year_ALSPAC	MR Egger	11	0.0707485	0.117205	-0.158973	0.30047	0.560992	10.4682
CCL2	child_BMI_10year_ALSPAC	Weighted median	11	0.0482887	0.0479848	-0.0457614	0.142339	0.314255	10.4682
CCL2	child_BMI_12year_ALSPAC	Inverse variance weighted	10	0.0400414	0.0379419	-0.0343247	0.114407	0.291273	9.47495	9.98593	9	0.351625	9.87323
CCL2	child_BMI_12year_ALSPAC	MR Egger	10	0.0142048	0.106661	-0.19485	0.22326	0.897342	9.47495
CCL2	child_BMI_12year_ALSPAC	Weighted median	10	0.041117	0.0519093	-0.0606252	0.142859	0.428306	9.47495
CCL2	child_BMI_14year_ALSPAC	Inverse variance weighted	8	0.0332299	0.0416089	-0.0483235	0.114783	0.424508	10.6017	9.74663	7	0.203392	28.1803
CCL2	child_BMI_14year_ALSPAC	MR Egger	8	0.0171254	0.182618	-0.340805	0.375056	0.928339	10.6017
CCL2	child_BMI_14year_ALSPAC	Weighted median	8	0.0336499	0.0499826	-0.0643159	0.131616	0.500799	10.6017
CCL2	child_BMI_15year_ALSPAC	Inverse variance weighted	8	0.0103252	0.0498466	-0.0873741	0.108025	0.8359	9.07494	13.4829	7	0.0611803	48.0825
CCL2	child_BMI_15year_ALSPAC	MR Egger	8	0.103215	0.184333	-0.258079	0.464509	0.595793	9.07494
CCL2	child_BMI_15year_ALSPAC	Weighted median	8	0.0312256	0.0508828	-0.0685047	0.130956	0.539429	9.07494
CCL2	child_BMI_16year_ALSPAC	Inverse variance weighted	7	0.0349444	0.0412125	-0.045832	0.115721	0.396489	9.48801	7.91806	6	0.244168	24.2239
CCL2	child_BMI_16year_ALSPAC	MR Egger	7	-0.0865992	0.224681	-0.526974	0.353776	0.71577	9.48801
CCL2	child_BMI_16year_ALSPAC	Weighted median	7	0.0471424	0.0491919	-0.0492738	0.143559	0.337894	9.48801
CCL2	child_BMI_17year_ALSPAC	Inverse variance weighted	7	-0.00652191	0.0407372	-0.0863668	0.073323	0.872805	7.96677	5.42684	6	0.490343	0
CCL2	child_BMI_17year_ALSPAC	MR Egger	7	-0.0145646	0.144551	-0.297884	0.268755	0.923658	7.96677
CCL2	child_BMI_17year_ALSPAC	Weighted median	7	0.0284689	0.0605232	-0.0901565	0.147094	0.638083	7.96677
CCL2	child_BMI_18year_ALSPAC	Inverse variance weighted	9	0.0399918	0.0327572	-0.0242124	0.104196	0.222142	7.71747	8.65026	8	0.372653	7.51718
CCL2	child_BMI_18year_ALSPAC	MR Egger	9	-0.213374	0.26176	-0.726423	0.299676	0.441834	7.71747
CCL2	child_BMI_18year_ALSPAC	Weighted median	9	0.0363205	0.0419705	-0.0459417	0.118583	0.386829	7.71747
CCL20	child_BMI_3year_ALSPAC	Inverse variance weighted	5	-0.0296636	0.0346007	-0.0974809	0.0381537	0.391272	5.38114	6.67672	4	0.153991	40.0903
CCL20	child_BMI_3year_ALSPAC	MR Egger	5	-0.141286	0.0570244	-0.253054	-0.0295184	0.0894563	5.38114
CCL20	child_BMI_3year_ALSPAC	Weighted median	5	-0.0410796	0.0433696	-0.126084	0.0439249	0.343538	5.38114
CCL20	child_BMI_5year_ALSPAC	Inverse variance weighted	6	0.0337039	0.0587359	-0.0814184	0.148826	0.566088	4.84757	12.4372	5	0.0292647	59.7979
CCL20	child_BMI_5year_ALSPAC	MR Egger	6	-0.25315	0.180981	-0.607873	0.101572	0.234442	4.84757
CCL20	child_BMI_5year_ALSPAC	Weighted median	6	-0.019136	0.0620635	-0.14078	0.102508	0.757831	4.84757
CCL20	child_BMI_6year_ALSPAC	Inverse variance weighted	5	0.0214654	0.0410472	-0.0589872	0.101918	0.601014	5.31508	2.37538	4	0.667081	0
CCL20	child_BMI_6year_ALSPAC	MR Egger	5	-0.095255	0.0977842	-0.286912	0.096402	0.401836	5.31508
CCL20	child_BMI_6year_ALSPAC	Weighted median	5	0.0056125	0.633977	-1.23698	1.24821	0.992937	5.31508
CCL20	child_BMI_7year_ALSPAC	Inverse variance weighted	6	0.0668921	0.0415181	-0.0144834	0.148268	0.107146	7.03501	6.89536	5	0.228539	27.4875
CCL20	child_BMI_7year_ALSPAC	MR Egger	6	-0.0437162	0.112846	-0.264895	0.177462	0.718193	7.03501
CCL20	child_BMI_7year_ALSPAC	Weighted median	6	0.0170685	0.141267	-0.259815	0.293952	0.90383	7.03501
CCL20	child_BMI_8year_ALSPAC	Inverse variance weighted	6	0.173987	0.0834347	0.0104548	0.337519	0.0370416	8.12531	12.077	5	0.0337485	58.5988
CCL20	child_BMI_8year_ALSPAC	MR Egger	6	-0.203595	0.266894	-0.726708	0.319518	0.48807	8.12531
CCL20	child_BMI_8year_ALSPAC	Weighted median	6	0.101025	0.0965581	-0.0882293	0.290278	0.295443	8.12531
CCL20	child_BMI_10year_ALSPAC	Inverse variance weighted	11	0.114104	0.0465991	0.0227697	0.205438	0.0143401	10.4682	16.1789	10	0.0946258	38.1909
CCL20	child_BMI_10year_ALSPAC	MR Egger	11	0.0435243	0.158299	-0.266741	0.35379	0.789562	10.4682
CCL20	child_BMI_10year_ALSPAC	Weighted median	11	0.100736	0.0592469	-0.015388	0.21686	0.0890796	10.4682
CCL20	child_BMI_12year_ALSPAC	Inverse variance weighted	10	0.113334	0.049488	0.0163377	0.21033	0.0220135	9.47495	15.6408	9	0.0747728	42.4581
CCL20	child_BMI_12year_ALSPAC	MR Egger	10	-0.0948544	0.115271	-0.320785	0.131077	0.434416	9.47495
CCL20	child_BMI_12year_ALSPAC	Weighted median	10	0.064253	0.0633172	-0.0598488	0.188355	0.310211	9.47495
CCL20	child_BMI_14year_ALSPAC	Inverse variance weighted	8	0.132399	0.0471315	0.0400213	0.224777	0.00496739	10.6017	11.5337	7	0.116974	39.3083
CCL20	child_BMI_14year_ALSPAC	MR Egger	8	-0.0334789	0.19543	-0.416523	0.349565	0.869613	10.6017
CCL20	child_BMI_14year_ALSPAC	Weighted median	8	0.14603	0.0588118	0.0307586	0.261301	0.0130281	10.6017
CCL20	child_BMI_15year_ALSPAC	Inverse variance weighted	8	0.150178	0.0494177	0.0533192	0.247037	0.00237404	9.07494	12.2258	7	0.0933742	42.7439
CCL20	child_BMI_15year_ALSPAC	MR Egger	8	0.356865	0.166038	0.0314301	0.6823	0.0751795	9.07494
CCL20	child_BMI_15year_ALSPAC	Weighted median	8	0.146652	0.0619827	0.0251663	0.268138	0.0179804	9.07494
CCL20	child_BMI_16year_ALSPAC	Inverse variance weighted	7	0.123669	0.0530786	0.019635	0.227703	0.0198102	9.48801	12.0838	6	0.0601249	50.3468
CCL20	child_BMI_16year_ALSPAC	MR Egger	7	0.616432	0.193687	0.236804	0.996059	0.0244666	9.48801
CCL20	child_BMI_16year_ALSPAC	Weighted median	7	0.137346	0.0607717	0.0182334	0.256459	0.0238193	9.48801
CCL20	child_BMI_17year_ALSPAC	Inverse variance weighted	7	0.132374	0.0591435	0.0164529	0.248296	0.0252089	7.96677	11.6879	6	0.069305	48.6648
CCL20	child_BMI_17year_ALSPAC	MR Egger	7	0.180636	0.219315	-0.249221	0.610493	0.447636	7.96677
CCL20	child_BMI_17year_ALSPAC	Weighted median	7	0.175297	0.0705534	0.0370121	0.313581	0.0129698	7.96677
CCL20	child_BMI_18year_ALSPAC	Inverse variance weighted	9	0.101119	0.0455334	0.0118739	0.190365	0.0263664	7.71747	15.4341	8	0.0512346	48.1667
CCL20	child_BMI_18year_ALSPAC	MR Egger	9	0.268058	0.38312	-0.482858	1.01897	0.506711	7.71747
CCL20	child_BMI_18year_ALSPAC	Weighted median	9	0.0455696	0.0570878	-0.0663224	0.157462	0.424732	7.71747
CCL21	child_BMI_3year_ALSPAC	Inverse variance weighted	5	0.023405	0.0264704	-0.0284771	0.075287	0.376592	5.38114	1.63462	4	0.802557	0
CCL21	child_BMI_3year_ALSPAC	MR Egger	5	0.0131096	0.0563186	-0.0972748	0.123494	0.830912	5.38114
CCL21	child_BMI_3year_ALSPAC	Weighted median	5	0.030212	0.0336427	-0.0357277	0.0961516	0.369172	5.38114
CCL21	child_BMI_5year_ALSPAC	Inverse variance weighted	6	0.0592887	0.0562741	-0.0510086	0.169586	0.29208	4.84757	11.6701	5	0.0395991	57.1554
CCL21	child_BMI_5year_ALSPAC	MR Egger	6	-0.116893	0.205183	-0.51905	0.285265	0.599351	4.84757
CCL21	child_BMI_5year_ALSPAC	Weighted median	6	-0.000466053	0.0550599	-0.108383	0.107451	0.993246	4.84757
CCL21	child_BMI_6year_ALSPAC	Inverse variance weighted	5	-0.0627047	0.0444607	-0.149848	0.0244382	0.158439	5.31508	4.79794	4	0.308666	16.6308
CCL21	child_BMI_6year_ALSPAC	MR Egger	5	-0.244247	0.0967101	-0.433799	-0.0546952	0.0857575	5.31508
CCL21	child_BMI_6year_ALSPAC	Weighted median	5	0.000939999	0.124481	-0.243043	0.244923	0.993975	5.31508
CCL21	child_BMI_7year_ALSPAC	Inverse variance weighted	6	0.0403954	0.0777742	-0.112042	0.192833	0.603487	7.03501	24.738	5	0.000156533	79.7882
CCL21	child_BMI_7year_ALSPAC	MR Egger	6	-0.207543	0.198317	-0.596245	0.181159	0.35439	7.03501
CCL21	child_BMI_7year_ALSPAC	Weighted median	6	0.03809	0.0830734	-0.124734	0.200914	0.646586	7.03501
CCL21	child_BMI_8year_ALSPAC	Inverse variance weighted	6	0.197351	0.0713899	0.0574264	0.337275	0.00570269	8.12531	9.03803	5	0.107557	44.6782
CCL21	child_BMI_8year_ALSPAC	MR Egger	6	0.186361	0.283733	-0.369756	0.742478	0.547167	8.12531
CCL21	child_BMI_8year_ALSPAC	Weighted median	6	0.151867	0.0874324	-0.0195009	0.323234	0.0823942	8.12531
CCL21	child_BMI_10year_ALSPAC	Inverse variance weighted	11	0.128979	0.0441012	0.0425401	0.215417	0.00344898	10.4682	14.8124	10	0.139054	32.4888
CCL21	child_BMI_10year_ALSPAC	MR Egger	11	0.268212	0.143558	-0.0131626	0.549586	0.0945527	10.4682
CCL21	child_BMI_10year_ALSPAC	Weighted median	11	0.108386	0.0559928	-0.00135949	0.218132	0.052902	10.4682
CCL21	child_BMI_12year_ALSPAC	Inverse variance weighted	10	0.140141	0.0423505	0.0571343	0.223148	0.000936017	9.47495	11.7105	9	0.230125	23.146
CCL21	child_BMI_12year_ALSPAC	MR Egger	10	0.0277642	0.111868	-0.191497	0.247025	0.810241	9.47495
CCL21	child_BMI_12year_ALSPAC	Weighted median	10	0.10151	0.0555852	-0.00743727	0.210457	0.0678201	9.47495
CCL21	child_BMI_14year_ALSPAC	Inverse variance weighted	8	0.145787	0.0404482	0.0665085	0.225066	0.000313012	10.6017	8.68469	7	0.276094	19.3984
CCL21	child_BMI_14year_ALSPAC	MR Egger	8	0.18199	0.177433	-0.165778	0.529758	0.344602	10.6017
CCL21	child_BMI_14year_ALSPAC	Weighted median	8	0.101667	0.0541472	-0.00446133	0.207796	0.0604349	10.6017
CCL21	child_BMI_15year_ALSPAC	Inverse variance weighted	8	0.132724	0.0478443	0.0389489	0.226498	0.00553584	9.07494	11.724	7	0.110009	40.2934
CCL21	child_BMI_15year_ALSPAC	MR Egger	8	0.108839	0.181504	-0.246908	0.464587	0.570673	9.07494
CCL21	child_BMI_15year_ALSPAC	Weighted median	8	0.104841	0.0599757	-0.0127111	0.222394	0.0804533	9.07494
CCL21	child_BMI_16year_ALSPAC	Inverse variance weighted	7	0.106866	0.0695827	-0.029516	0.243248	0.124584	9.48801	21.2162	6	0.00167751	71.7197
CCL21	child_BMI_16year_ALSPAC	MR Egger	7	0.711004	0.274306	0.173365	1.24864	0.048718	9.48801
CCL21	child_BMI_16year_ALSPAC	Weighted median	7	0.095731	0.0603566	-0.0225679	0.21403	0.112719	9.48801
CCL21	child_BMI_17year_ALSPAC	Inverse variance weighted	7	0.162296	0.0501272	0.0640467	0.260545	0.00120504	7.96677	8.58226	6	0.19847	30.0884
CCL21	child_BMI_17year_ALSPAC	MR Egger	7	0.13069	0.186303	-0.234464	0.495844	0.514293	7.96677
CCL21	child_BMI_17year_ALSPAC	Weighted median	7	0.0980876	0.0654109	-0.0301178	0.226293	0.133728	7.96677
CCL21	child_BMI_18year_ALSPAC	Inverse variance weighted	9	0.0680382	0.059374	-0.0483349	0.184411	0.251826	7.71747	26.8207	8	0.000759198	70.1722
CCL21	child_BMI_18year_ALSPAC	MR Egger	9	-0.00209282	0.505857	-0.993572	0.989386	0.996814	7.71747
CCL21	child_BMI_18year_ALSPAC	Weighted median	9	0.0797195	0.0552121	-0.0284962	0.187935	0.148773	7.71747
CCL22	child_BMI_3year_ALSPAC	Inverse variance weighted	5	-0.0228727	0.0267877	-0.0753766	0.0296311	0.393186	5.38114	3.61751	4	0.460236	0
CCL22	child_BMI_3year_ALSPAC	MR Egger	5	-0.0519626	0.0595968	-0.168772	0.0648472	0.447427	5.38114
CCL22	child_BMI_3year_ALSPAC	Weighted median	5	-0.0187375	0.0408944	-0.0988905	0.0614154	0.646813	5.38114
CCL22	child_BMI_5year_ALSPAC	Inverse variance weighted	6	-0.00999886	0.0509533	-0.109867	0.0898697	0.844426	4.84757	9.3527	5	0.0957964	46.5395
CCL22	child_BMI_5year_ALSPAC	MR Egger	6	-0.329476	0.133038	-0.590231	-0.0687211	0.0684638	4.84757
CCL22	child_BMI_5year_ALSPAC	Weighted median	6	0.0140051	0.0610324	-0.105618	0.133628	0.818504	4.84757
CCL22	child_BMI_6year_ALSPAC	Inverse variance weighted	5	0.0447501	0.0494153	-0.052104	0.141604	0.365153	5.31508	5.78805	4	0.215546	30.8921
CCL22	child_BMI_6year_ALSPAC	MR Egger	5	-0.122938	0.0978623	-0.314748	0.0688719	0.297954	5.31508
CCL22	child_BMI_6year_ALSPAC	Weighted median	5	0.0139785	0.265106	-0.505628	0.533585	0.957949	5.31508
CCL22	child_BMI_7year_ALSPAC	Inverse variance weighted	6	0.00490112	0.0424567	-0.0783141	0.0881163	0.908098	7.03501	7.19949	5	0.206222	30.5506
CCL22	child_BMI_7year_ALSPAC	MR Egger	6	0.0787591	0.124297	-0.164863	0.322381	0.56074	7.03501
CCL22	child_BMI_7year_ALSPAC	Weighted median	6	-0.00281541	0.184089	-0.36363	0.357999	0.987798	7.03501
CCL22	child_BMI_8year_ALSPAC	Inverse variance weighted	6	0.0690552	0.0831818	-0.0939813	0.232092	0.406442	8.12531	11.9682	5	0.035226	58.2227
CCL22	child_BMI_8year_ALSPAC	MR Egger	6	0.230519	0.319586	-0.39587	0.856909	0.51063	8.12531
CCL22	child_BMI_8year_ALSPAC	Weighted median	6	0.118792	0.0747086	-0.0276372	0.265221	0.11182	8.12531
CCL22	child_BMI_10year_ALSPAC	Inverse variance weighted	11	0.0268838	0.0470581	-0.0653502	0.119118	0.567804	10.4682	16.451	10	0.0874292	39.2135
CCL22	child_BMI_10year_ALSPAC	MR Egger	11	0.178472	0.152701	-0.120822	0.477767	0.272522	10.4682
CCL22	child_BMI_10year_ALSPAC	Weighted median	11	0.0793879	0.0524427	-0.0233998	0.182176	0.130076	10.4682
CCL22	child_BMI_12year_ALSPAC	Inverse variance weighted	10	0.038619	0.0536839	-0.0666015	0.14384	0.471908	9.47495	18.338	9	0.0314491	50.9215
CCL22	child_BMI_12year_ALSPAC	MR Egger	10	-0.0282356	0.149554	-0.321361	0.26489	0.854952	9.47495
CCL22	child_BMI_12year_ALSPAC	Weighted median	10	0.0627334	0.0573746	-0.0497208	0.175188	0.274218	9.47495
CCL22	child_BMI_14year_ALSPAC	Inverse variance weighted	8	0.0348068	0.0525163	-0.0681252	0.137739	0.507471	10.6017	14.2774	7	0.046462	50.9714
CCL22	child_BMI_14year_ALSPAC	MR Egger	8	0.216864	0.21797	-0.210358	0.644086	0.358188	10.6017
CCL22	child_BMI_14year_ALSPAC	Weighted median	8	0.0731929	0.0512593	-0.0272754	0.173661	0.153323	10.6017
CCL22	child_BMI_15year_ALSPAC	Inverse variance weighted	8	0.0364756	0.0505332	-0.0625696	0.135521	0.470409	9.07494	12.7524	7	0.0783747	45.1086
CCL22	child_BMI_15year_ALSPAC	MR Egger	8	0.0749992	0.191128	-0.299611	0.44961	0.70832	9.07494
CCL22	child_BMI_15year_ALSPAC	Weighted median	8	0.0692991	0.0519373	-0.032498	0.171096	0.182111	9.07494
CCL22	child_BMI_16year_ALSPAC	Inverse variance weighted	7	0.0795999	0.0404743	0.000270231	0.15893	0.0492205	9.48801	7.00188	6	0.320674	14.3087
CCL22	child_BMI_16year_ALSPAC	MR Egger	7	0.185033	0.221112	-0.248346	0.618413	0.440837	9.48801
CCL22	child_BMI_16year_ALSPAC	Weighted median	7	0.0739859	0.0508697	-0.0257187	0.173691	0.14583	9.48801
CCL22	child_BMI_17year_ALSPAC	Inverse variance weighted	7	0.0719371	0.042498	-0.011359	0.155233	0.0905093	7.96677	2.99822	6	0.80907	0
CCL22	child_BMI_17year_ALSPAC	MR Egger	7	0.173034	0.144691	-0.11056	0.456629	0.285355	7.96677
CCL22	child_BMI_17year_ALSPAC	Weighted median	7	0.0656124	0.0588843	-0.0498007	0.181026	0.265168	7.96677
CCL22	child_BMI_18year_ALSPAC	Inverse variance weighted	9	0.0193948	0.0453398	-0.0694712	0.108261	0.668822	7.71747	15.2632	8	0.0542261	47.5862
CCL22	child_BMI_18year_ALSPAC	MR Egger	9	0.279734	0.374663	-0.454605	1.01407	0.479608	7.71747
CCL22	child_BMI_18year_ALSPAC	Weighted median	9	0.0652152	0.0493061	-0.0314248	0.161855	0.185949	7.71747
CCL23	child_BMI_3year_ALSPAC	Inverse variance weighted	5	0.0286075	0.0253603	-0.0210987	0.0783136	0.259302	5.38114	1.58087	4	0.812227	0
CCL23	child_BMI_3year_ALSPAC	MR Egger	5	0.0271304	0.0539696	-0.07865	0.132911	0.649759	5.38114
CCL23	child_BMI_3year_ALSPAC	Weighted median	5	0.0130449	0.037663	-0.0607746	0.0868645	0.729073	5.38114
CCL23	child_BMI_5year_ALSPAC	Inverse variance weighted	6	-0.0717967	0.0723832	-0.213668	0.0700744	0.321248	4.84757	21.03	5	0.000799566	76.2244
CCL23	child_BMI_5year_ALSPAC	MR Egger	6	-0.264168	0.271209	-0.795737	0.267401	0.385192	4.84757
CCL23	child_BMI_5year_ALSPAC	Weighted median	6	0.0156369	0.0550936	-0.0923465	0.12362	0.776545	4.84757
CCL23	child_BMI_6year_ALSPAC	Inverse variance weighted	5	0.0536312	0.0955761	-0.133698	0.24096	0.574705	5.31508	24.1419	4	7.48107e-05	83.4313
CCL23	child_BMI_6year_ALSPAC	MR Egger	5	-0.132496	0.234753	-0.592611	0.327619	0.611923	5.31508
CCL23	child_BMI_6year_ALSPAC	Weighted median	5	-0.00662482	0.455485	-0.899376	0.886126	0.988396	5.31508
CCL23	child_BMI_7year_ALSPAC	Inverse variance weighted	6	-0.014118	0.0467584	-0.105765	0.0775284	0.762701	7.03501	9.67822	5	0.0848832	48.3376
CCL23	child_BMI_7year_ALSPAC	MR Egger	6	-0.0241456	0.144223	-0.306823	0.258532	0.875164	7.03501
CCL23	child_BMI_7year_ALSPAC	Weighted median	6	-0.0233542	0.0702974	-0.161137	0.114429	0.739723	7.03501
CCL23	child_BMI_8year_ALSPAC	Inverse variance weighted	6	0.0926777	0.0508693	-0.00702612	0.192381	0.0684733	8.12531	3.63129	5	0.603622	0
CCL23	child_BMI_8year_ALSPAC	MR Egger	6	0.126963	0.18091	-0.227621	0.481547	0.521489	8.12531
CCL23	child_BMI_8year_ALSPAC	Weighted median	6	0.110311	0.0698811	-0.0266555	0.247278	0.114437	8.12531
CCL23	child_BMI_10year_ALSPAC	Inverse variance weighted	11	0.0607105	0.0347077	-0.00731665	0.128738	0.0802578	10.4682	7.26843	10	0.699884	0
CCL23	child_BMI_10year_ALSPAC	MR Egger	11	0.0965732	0.113184	-0.125268	0.318414	0.415657	10.4682
CCL23	child_BMI_10year_ALSPAC	Weighted median	11	0.060949	0.0489146	-0.0349236	0.156822	0.212753	10.4682
CCL23	child_BMI_12year_ALSPAC	Inverse variance weighted	10	0.118188	0.0537865	0.0127663	0.223609	0.0279953	9.47495	20.5784	9	0.01466	56.2647
CCL23	child_BMI_12year_ALSPAC	MR Egger	10	0.0298399	0.148385	-0.260994	0.320674	0.845641	9.47495
CCL23	child_BMI_12year_ALSPAC	Weighted median	10	0.107561	0.0485197	0.012462	0.202659	0.0266337	9.47495
CCL23	child_BMI_14year_ALSPAC	Inverse variance weighted	8	0.0804255	0.0347875	0.0122419	0.148609	0.0207828	10.6017	3.83711	7	0.798337	0
CCL23	child_BMI_14year_ALSPAC	MR Egger	8	0.118187	0.141808	-0.159756	0.39613	0.436517	10.6017
CCL23	child_BMI_14year_ALSPAC	Weighted median	8	0.0978095	0.0476492	0.00441701	0.191202	0.0401018	10.6017
CCL23	child_BMI_15year_ALSPAC	Inverse variance weighted	8	0.0442262	0.0387881	-0.0317985	0.120251	0.254203	9.07494	8.39628	7	0.29895	16.6297
CCL23	child_BMI_15year_ALSPAC	MR Egger	8	-0.0013094	0.146146	-0.287755	0.285136	0.993142	9.07494
CCL23	child_BMI_15year_ALSPAC	Weighted median	8	0.0685896	0.0509261	-0.0312254	0.168405	0.178029	9.07494
CCL23	child_BMI_16year_ALSPAC	Inverse variance weighted	7	0.0728167	0.0745256	-0.0732535	0.218887	0.328535	9.48801	26.5418	6	0.000176411	77.3941
CCL23	child_BMI_16year_ALSPAC	MR Egger	7	0.179669	0.413657	-0.631099	0.990438	0.682144	9.48801
CCL23	child_BMI_16year_ALSPAC	Weighted median	7	0.0711137	0.0527836	-0.0323421	0.174569	0.177894	9.48801
CCL23	child_BMI_17year_ALSPAC	Inverse variance weighted	7	0.0643123	0.0428487	-0.0196712	0.148296	0.133378	7.96677	6.83277	6	0.33659	12.1879
CCL23	child_BMI_17year_ALSPAC	MR Egger	7	0.232605	0.138991	-0.0398184	0.505028	0.155082	7.96677
CCL23	child_BMI_17year_ALSPAC	Weighted median	7	0.0892251	0.0583243	-0.0250905	0.203541	0.126064	7.96677
CCL23	child_BMI_18year_ALSPAC	Inverse variance weighted	9	0.0305423	0.0339797	-0.036058	0.0971425	0.368739	7.71747	9.58068	8	0.295698	16.4986
CCL23	child_BMI_18year_ALSPAC	MR Egger	9	-0.0145483	0.289492	-0.581953	0.552856	0.961323	7.71747
CCL23	child_BMI_18year_ALSPAC	Weighted median	9	0.0248621	0.0468394	-0.066943	0.116667	0.595561	7.71747
CCL24	child_BMI_3year_ALSPAC	Inverse variance weighted	5	0.000850674	0.0175365	-0.033521	0.0352223	0.961311	5.38114	3.46456	4	0.483288	0
CCL24	child_BMI_3year_ALSPAC	MR Egger	5	-0.0165953	0.0440308	-0.102896	0.069705	0.731327	5.38114
CCL24	child_BMI_3year_ALSPAC	Weighted median	5	-0.00508347	0.026162	-0.0563609	0.046194	0.845935	5.38114
CCL24	child_BMI_5year_ALSPAC	Inverse variance weighted	6	0.0107593	0.0243558	-0.0369782	0.0584967	0.658668	4.84757	2.87901	5	0.718633	0
CCL24	child_BMI_5year_ALSPAC	MR Egger	6	0.0753839	0.0853748	-0.0919508	0.242719	0.427122	4.84757
CCL24	child_BMI_5year_ALSPAC	Weighted median	6	-0.000545077	0.036547	-0.0721773	0.0710871	0.9881	4.84757
CCL24	child_BMI_6year_ALSPAC	Inverse variance weighted	5	0.0681877	0.0255964	0.0180189	0.118357	0.00772263	5.31508	1.94283	4	0.746274	0
CCL24	child_BMI_6year_ALSPAC	MR Egger	5	0.107419	0.060175	-0.0105235	0.225362	0.17223	5.31508
CCL24	child_BMI_6year_ALSPAC	Weighted median	5	0.0683849	0.108585	-0.144442	0.281211	0.528837	5.31508
CCL24	child_BMI_7year_ALSPAC	Inverse variance weighted	6	0.0262031	0.0311771	-0.034904	0.0873102	0.40065	7.03501	10.4756	5	0.0628285	52.2699
CCL24	child_BMI_7year_ALSPAC	MR Egger	6	0.127258	0.0789188	-0.0274231	0.281939	0.182145	7.03501
CCL24	child_BMI_7year_ALSPAC	Weighted median	6	-0.0220212	0.0394875	-0.0994167	0.0553744	0.577067	7.03501
CCL24	child_BMI_8year_ALSPAC	Inverse variance weighted	6	0.0594724	0.0415231	-0.0219128	0.140858	0.152065	8.12531	8.0504	5	0.15348	37.8913
CCL24	child_BMI_8year_ALSPAC	MR Egger	6	-0.057097	0.153681	-0.358312	0.244118	0.729087	8.12531
CCL24	child_BMI_8year_ALSPAC	Weighted median	6	-0.00296548	0.0490579	-0.0991189	0.0931879	0.951798	8.12531
CCL24	child_BMI_10year_ALSPAC	Inverse variance weighted	11	0.0391351	0.0227682	-0.00549051	0.0837607	0.0856414	10.4682	10.4008	10	0.40606	3.85364
CCL24	child_BMI_10year_ALSPAC	MR Egger	11	0.122075	0.0727967	-0.020607	0.264756	0.127872	10.4682
CCL24	child_BMI_10year_ALSPAC	Weighted median	11	0.00593346	0.0332612	-0.0592584	0.0711254	0.858417	10.4682
CCL24	child_BMI_12year_ALSPAC	Inverse variance weighted	10	0.0442425	0.0235198	-0.00185621	0.0903413	0.0599612	9.47495	9.18244	9	0.420607	1.9868
CCL24	child_BMI_12year_ALSPAC	MR Egger	10	0.0508138	0.0655787	-0.0777205	0.179348	0.460714	9.47495
CCL24	child_BMI_12year_ALSPAC	Weighted median	10	0.00359262	0.0347087	-0.0644364	0.0716217	0.91756	9.47495
CCL24	child_BMI_14year_ALSPAC	Inverse variance weighted	8	0.04792	0.0236165	0.00163164	0.0942083	0.0424492	10.6017	7.79764	7	0.350776	10.2293
CCL24	child_BMI_14year_ALSPAC	MR Egger	8	0.122334	0.0991579	-0.0720154	0.316684	0.263436	10.6017
CCL24	child_BMI_14year_ALSPAC	Weighted median	8	0.032969	0.0319072	-0.0295691	0.0955072	0.301474	10.6017
CCL24	child_BMI_15year_ALSPAC	Inverse variance weighted	8	0.0407919	0.0260604	-0.0102866	0.0918703	0.117517	9.07494	8.77272	7	0.269389	20.2072
CCL24	child_BMI_15year_ALSPAC	MR Egger	8	0.136335	0.105685	-0.0708076	0.343477	0.244532	9.07494
CCL24	child_BMI_15year_ALSPAC	Weighted median	8	-0.00189188	0.0369073	-0.0742303	0.0704465	0.959118	9.07494
CCL24	child_BMI_16year_ALSPAC	Inverse variance weighted	7	0.0437415	0.0298032	-0.0146729	0.102156	0.142193	9.48801	9.86397	6	0.130499	39.1725
CCL24	child_BMI_16year_ALSPAC	MR Egger	7	0.152296	0.159736	-0.160787	0.465378	0.384161	9.48801
CCL24	child_BMI_16year_ALSPAC	Weighted median	7	0.0544975	0.0363947	-0.0168362	0.125831	0.134289	9.48801
CCL24	child_BMI_17year_ALSPAC	Inverse variance weighted	7	0.0399882	0.0327131	-0.0241296	0.104106	0.221561	7.96677	9.62333	6	0.141437	37.6515
CCL24	child_BMI_17year_ALSPAC	MR Egger	7	0.216208	0.0899002	0.0400041	0.392413	0.0612424	7.96677
CCL24	child_BMI_17year_ALSPAC	Weighted median	7	0.00110597	0.0407319	-0.0787286	0.0809405	0.978338	7.96677
CCL24	child_BMI_18year_ALSPAC	Inverse variance weighted	9	0.0370214	0.0223693	-0.0068223	0.0808652	0.0979216	7.71747	10.033	8	0.262718	20.2631
CCL24	child_BMI_18year_ALSPAC	MR Egger	9	0.330145	0.159445	0.0176322	0.642658	0.0771502	7.71747
CCL24	child_BMI_18year_ALSPAC	Weighted median	9	0.0419516	0.0313426	-0.01948	0.103383	0.180739	7.71747
CCL25	child_BMI_3year_ALSPAC	Inverse variance weighted	5	-0.0311394	0.0213918	-0.0730674	0.0107886	0.145484	5.38114	1.70594	4	0.789638	0
CCL25	child_BMI_3year_ALSPAC	MR Egger	5	-0.0766946	0.0455819	-0.166035	0.012646	0.191049	5.38114
CCL25	child_BMI_3year_ALSPAC	Weighted median	5	-0.0202158	0.0305391	-0.0800725	0.0396409	0.507994	5.38114
CCL25	child_BMI_5year_ALSPAC	Inverse variance weighted	6	-0.120455	0.0359759	-0.190968	-0.0499422	0.000813339	4.84757	7.29678	5	0.199488	31.4766
CCL25	child_BMI_5year_ALSPAC	MR Egger	6	-0.223014	0.133237	-0.484158	0.0381301	0.16948	4.84757
CCL25	child_BMI_5year_ALSPAC	Weighted median	6	-0.0832807	0.0531134	-0.187383	0.0208216	0.116886	4.84757
CCL25	child_BMI_6year_ALSPAC	Inverse variance weighted	5	0.0966622	0.0475251	0.00351305	0.189811	0.0419597	5.31508	8.41086	4	0.0776358	52.4424
CCL25	child_BMI_6year_ALSPAC	MR Egger	5	0.0530662	0.127766	-0.197355	0.303487	0.705812	5.31508
CCL25	child_BMI_6year_ALSPAC	Weighted median	5	0.0699056	3.43361	-6.65997	6.79979	0.983757	5.31508
CCL25	child_BMI_7year_ALSPAC	Inverse variance weighted	6	0.0586863	0.0349988	-0.00991137	0.127284	0.0935799	7.03501	7.67534	5	0.175059	34.8563
CCL25	child_BMI_7year_ALSPAC	MR Egger	6	0.00998837	0.10416	-0.194164	0.214141	0.928216	7.03501
CCL25	child_BMI_7year_ALSPAC	Weighted median	6	0.0696688	0.0611347	-0.0501551	0.189493	0.254455	7.03501
CCL25	child_BMI_8year_ALSPAC	Inverse variance weighted	6	-0.051502	0.0428803	-0.135547	0.0325434	0.229726	8.12531	1.64378	5	0.895905	0
CCL25	child_BMI_8year_ALSPAC	MR Egger	6	-0.178372	0.152435	-0.477145	0.120401	0.306903	8.12531
CCL25	child_BMI_8year_ALSPAC	Weighted median	6	-0.0548318	0.0572232	-0.166989	0.0573256	0.337957	8.12531
CCL25	child_BMI_10year_ALSPAC	Inverse variance weighted	11	-0.0387813	0.0292543	-0.0961197	0.0185571	0.184952	10.4682	5.92115	10	0.821844	0
CCL25	child_BMI_10year_ALSPAC	MR Egger	11	-0.153986	0.0953326	-0.340838	0.0328655	0.140712	10.4682
CCL25	child_BMI_10year_ALSPAC	Weighted median	11	-0.0404199	0.038466	-0.115813	0.0349734	0.293352	10.4682
CCL25	child_BMI_12year_ALSPAC	Inverse variance weighted	10	-0.0110968	0.0415981	-0.092629	0.0704354	0.789651	9.47495	17.3423	9	0.0436174	48.1038
CCL25	child_BMI_12year_ALSPAC	MR Egger	10	-0.155666	0.103996	-0.359497	0.0481658	0.172804	9.47495
CCL25	child_BMI_12year_ALSPAC	Weighted median	10	-0.0520421	0.0405467	-0.131514	0.0274294	0.199313	9.47495
CCL25	child_BMI_14year_ALSPAC	Inverse variance weighted	8	-0.027645	0.0293244	-0.0851208	0.0298308	0.345818	10.6017	3.7085	7	0.812673	0
CCL25	child_BMI_14year_ALSPAC	MR Egger	8	-0.170971	0.119475	-0.405143	0.0632005	0.202381	10.6017
CCL25	child_BMI_14year_ALSPAC	Weighted median	8	-0.0225773	0.0360379	-0.0932117	0.0480571	0.530995	10.6017
CCL25	child_BMI_15year_ALSPAC	Inverse variance weighted	8	-0.00648532	0.0298496	-0.0649905	0.0520199	0.828001	9.07494	6.58703	7	0.473105	0
CCL25	child_BMI_15year_ALSPAC	MR Egger	8	0.136661	0.105211	-0.0695511	0.342874	0.241648	9.07494
CCL25	child_BMI_15year_ALSPAC	Weighted median	8	-0.00522532	0.0402244	-0.0840651	0.0736144	0.896642	9.07494
CCL25	child_BMI_16year_ALSPAC	Inverse variance weighted	7	0.0224421	0.0509888	-0.077496	0.12238	0.659838	9.48801	17.4797	6	0.00767282	65.6745
CCL25	child_BMI_16year_ALSPAC	MR Egger	7	-0.44668	0.187783	-0.814734	-0.078625	0.0632666	9.48801
CCL25	child_BMI_16year_ALSPAC	Weighted median	7	-0.0148534	0.0396334	-0.0925349	0.0628282	0.707833	9.48801
CCL25	child_BMI_17year_ALSPAC	Inverse variance weighted	7	-0.0366304	0.0338112	-0.1029	0.0296395	0.278639	7.96677	3.15002	6	0.789796	0
CCL25	child_BMI_17year_ALSPAC	MR Egger	7	-0.102646	0.115073	-0.328189	0.122896	0.413251	7.96677
CCL25	child_BMI_17year_ALSPAC	Weighted median	7	-0.040739	0.04533	-0.129586	0.0481077	0.368801	7.96677
CCL25	child_BMI_18year_ALSPAC	Inverse variance weighted	9	0.0120357	0.0261676	-0.0392529	0.0633242	0.645556	7.71747	5.95451	8	0.652328	0
CCL25	child_BMI_18year_ALSPAC	MR Egger	9	-0.0716962	0.209015	-0.481365	0.337972	0.741654	7.71747
CCL25	child_BMI_18year_ALSPAC	Weighted median	9	0.00146437	0.0359447	-0.0689872	0.0719159	0.967504	7.71747
CCL26	child_BMI_3year_ALSPAC	Inverse variance weighted	5	-0.0203595	0.0266672	-0.0726272	0.0319081	0.445185	5.38114	2.7463	4	0.601137	0
CCL26	child_BMI_3year_ALSPAC	MR Egger	5	-0.00274784	0.0567679	-0.114013	0.108517	0.964436	5.38114
CCL26	child_BMI_3year_ALSPAC	Weighted median	5	-0.0102916	0.0413587	-0.0913548	0.0707715	0.803486	5.38114
CCL26	child_BMI_5year_ALSPAC	Inverse variance weighted	6	-0.0306707	0.0370022	-0.103195	0.0418535	0.407167	4.84757	3.48223	5	0.626079	0
CCL26	child_BMI_5year_ALSPAC	MR Egger	6	0.0586814	0.13221	-0.20045	0.317812	0.680103	4.84757
CCL26	child_BMI_5year_ALSPAC	Weighted median	6	-0.0188841	0.0525467	-0.121876	0.0841074	0.719313	4.84757
CCL26	child_BMI_6year_ALSPAC	Inverse variance weighted	5	-0.0176597	0.0446555	-0.105184	0.069865	0.6925	5.31508	4.78839	4	0.309707	16.4646
CCL26	child_BMI_6year_ALSPAC	MR Egger	5	0.0230363	0.120048	-0.212257	0.25833	0.86008	5.31508
CCL26	child_BMI_6year_ALSPAC	Weighted median	5	-0.0144214	1.02383	-2.02112	1.99228	0.988762	5.31508
CCL26	child_BMI_7year_ALSPAC	Inverse variance weighted	6	-0.00527027	0.035143	-0.0741506	0.06361	0.880791	7.03501	0.42735	5	0.994543	0
CCL26	child_BMI_7year_ALSPAC	MR Egger	6	-0.00289757	0.096574	-0.192183	0.186388	0.977501	7.03501
CCL26	child_BMI_7year_ALSPAC	Weighted median	6	-0.00386182	0.0627873	-0.126925	0.119201	0.950956	7.03501
CCL26	child_BMI_8year_ALSPAC	Inverse variance weighted	6	-0.0465524	0.0615309	-0.167153	0.0740481	0.449308	8.12531	6.66202	5	0.247014	24.9476
CCL26	child_BMI_8year_ALSPAC	MR Egger	6	0.0734368	0.235854	-0.388838	0.535711	0.771076	8.12531
CCL26	child_BMI_8year_ALSPAC	Weighted median	6	-0.0184499	0.0777483	-0.170837	0.133937	0.812421	8.12531
CCL26	child_BMI_10year_ALSPAC	Inverse variance weighted	11	-0.00591811	0.0363943	-0.0772509	0.0654147	0.870825	10.4682	8.56166	10	0.574145	0
CCL26	child_BMI_10year_ALSPAC	MR Egger	11	0.118098	0.118616	-0.114389	0.350585	0.345442	10.4682
CCL26	child_BMI_10year_ALSPAC	Weighted median	11	0.0174605	0.0513147	-0.0831162	0.118037	0.733658	10.4682
CCL26	child_BMI_12year_ALSPAC	Inverse variance weighted	10	0.00763254	0.0395719	-0.0699284	0.0851935	0.847055	9.47495	10.1329	9	0.339832	11.1806
CCL26	child_BMI_12year_ALSPAC	MR Egger	10	0.123061	0.102733	-0.0782947	0.324417	0.265247	9.47495
CCL26	child_BMI_12year_ALSPAC	Weighted median	10	0.0217077	0.052966	-0.0821057	0.125521	0.681922	9.47495
CCL26	child_BMI_14year_ALSPAC	Inverse variance weighted	8	-0.0103833	0.0393783	-0.0875648	0.0667981	0.792025	10.6017	8.15069	7	0.319494	14.1177
CCL26	child_BMI_14year_ALSPAC	MR Egger	8	0.238033	0.148519	-0.0530638	0.52913	0.160118	10.6017
CCL26	child_BMI_14year_ALSPAC	Weighted median	8	0.0174733	0.0512798	-0.0830351	0.117982	0.733296	10.6017
CCL26	child_BMI_15year_ALSPAC	Inverse variance weighted	8	-0.0240907	0.0475518	-0.117292	0.0691108	0.612422	9.07494	11.4442	7	0.120383	38.8336
CCL26	child_BMI_15year_ALSPAC	MR Egger	8	0.298945	0.131016	0.0421531	0.555737	0.06265	9.07494
CCL26	child_BMI_15year_ALSPAC	Weighted median	8	0.0173939	0.056011	-0.0923877	0.127176	0.756147	9.07494
CCL26	child_BMI_16year_ALSPAC	Inverse variance weighted	7	-0.00851502	0.0447217	-0.0961695	0.0791394	0.848995	9.48801	8.68587	6	0.19203	30.9223
CCL26	child_BMI_16year_ALSPAC	MR Egger	7	0.192929	0.233058	-0.263865	0.649724	0.445475	9.48801
CCL26	child_BMI_16year_ALSPAC	Weighted median	7	0.00478547	0.0540348	-0.101123	0.110694	0.929429	9.48801
CCL26	child_BMI_17year_ALSPAC	Inverse variance weighted	7	0.0178963	0.0421319	-0.0646822	0.100475	0.671005	7.96677	4.28024	6	0.63881	0
CCL26	child_BMI_17year_ALSPAC	MR Egger	7	0.0160867	0.143443	-0.265063	0.297236	0.91507	7.96677
CCL26	child_BMI_17year_ALSPAC	Weighted median	7	0.0260047	0.0555173	-0.0828091	0.134819	0.639493	7.96677
CCL26	child_BMI_18year_ALSPAC	Inverse variance weighted	9	-0.0237066	0.0349976	-0.0923019	0.0448887	0.498167	7.71747	9.22206	8	0.323911	13.2515
CCL26	child_BMI_18year_ALSPAC	MR Egger	9	0.302719	0.271202	-0.228837	0.834275	0.301177	7.71747
CCL26	child_BMI_18year_ALSPAC	Weighted median	9	0.0108254	0.0473202	-0.0819223	0.103573	0.819048	7.71747
CCL27	child_BMI_3year_ALSPAC	Inverse variance weighted	5	-0.0162455	0.0291087	-0.0732985	0.0408075	0.576778	5.38114	5.17335	4	0.269969	22.6806
CCL27	child_BMI_3year_ALSPAC	MR Egger	5	-0.0340444	0.070633	-0.172485	0.104396	0.66279	5.38114
CCL27	child_BMI_3year_ALSPAC	Weighted median	5	-0.0185386	0.037554	-0.0921445	0.0550672	0.621552	5.38114
CCL27	child_BMI_5year_ALSPAC	Inverse variance weighted	6	-0.126458	0.0663873	-0.256577	0.00366126	0.0567996	4.84757	17.3881	5	0.00381963	71.2447
CCL27	child_BMI_5year_ALSPAC	MR Egger	6	-0.462924	0.199059	-0.853079	-0.072769	0.080643	4.84757
CCL27	child_BMI_5year_ALSPAC	Weighted median	6	-0.0246532	0.0662569	-0.154517	0.10521	0.709829	4.84757
CCL27	child_BMI_6year_ALSPAC	Inverse variance weighted	5	0.0540232	0.102926	-0.147713	0.255759	0.599672	5.31508	27.5141	4	1.56452e-05	85.462
CCL27	child_BMI_6year_ALSPAC	MR Egger	5	-0.274818	0.190797	-0.648781	0.0991447	0.245396	5.31508
CCL27	child_BMI_6year_ALSPAC	Weighted median	5	0.0120032	0.785329	-1.52724	1.55125	0.987805	5.31508
CCL27	child_BMI_7year_ALSPAC	Inverse variance weighted	6	-0.0433652	0.033824	-0.10966	0.0229299	0.199814	7.03501	4.79758	5	0.44108	0
CCL27	child_BMI_7year_ALSPAC	MR Egger	6	-0.0518352	0.1016	-0.250972	0.147302	0.636784	7.03501
CCL27	child_BMI_7year_ALSPAC	Weighted median	6	-0.0493013	0.0661766	-0.179007	0.0804049	0.456274	7.03501
CCL27	child_BMI_8year_ALSPAC	Inverse variance weighted	6	-0.133149	0.0531097	-0.237244	-0.0290543	0.0121739	8.12531	5.36422	5	0.373064	6.78986
CCL27	child_BMI_8year_ALSPAC	MR Egger	6	-0.13678	0.2108	-0.549948	0.276388	0.551799	8.12531
CCL27	child_BMI_8year_ALSPAC	Weighted median	6	-0.115085	0.0738339	-0.2598	0.029629	0.119066	8.12531
CCL27	child_BMI_10year_ALSPAC	Inverse variance weighted	11	-0.0902717	0.0362497	-0.161321	-0.0192223	0.0127644	10.4682	10.7248	10	0.379355	6.75839
CCL27	child_BMI_10year_ALSPAC	MR Egger	11	-0.0848432	0.12459	-0.329039	0.159353	0.513022	10.4682
CCL27	child_BMI_10year_ALSPAC	Weighted median	11	-0.0805107	0.0480168	-0.174623	0.0136022	0.0935972	10.4682
CCL27	child_BMI_12year_ALSPAC	Inverse variance weighted	10	-0.0613234	0.0725247	-0.203472	0.0808251	0.397803	9.47495	36.8147	9	2.83989e-05	75.5533
CCL27	child_BMI_12year_ALSPAC	MR Egger	10	-0.200613	0.19805	-0.588791	0.187566	0.340742	9.47495
CCL27	child_BMI_12year_ALSPAC	Weighted median	10	-0.132063	0.0506226	-0.231283	-0.0328424	0.00908682	9.47495
CCL27	child_BMI_14year_ALSPAC	Inverse variance weighted	8	-0.100068	0.0355592	-0.169764	-0.0303716	0.00489119	10.6017	7.19463	7	0.408901	2.70515
CCL27	child_BMI_14year_ALSPAC	MR Egger	8	-0.131667	0.155923	-0.437277	0.173943	0.430803	10.6017
CCL27	child_BMI_14year_ALSPAC	Weighted median	8	-0.0754017	0.0484539	-0.170371	0.019568	0.119672	10.6017
CCL27	child_BMI_15year_ALSPAC	Inverse variance weighted	8	-0.0824162	0.0357236	-0.152435	-0.0123978	0.0210521	9.07494	5.13256	7	0.64379	0
CCL27	child_BMI_15year_ALSPAC	MR Egger	8	-0.103606	0.125838	-0.35025	0.143037	0.44181	9.07494
CCL27	child_BMI_15year_ALSPAC	Weighted median	8	-0.0490783	0.0500746	-0.147225	0.0490679	0.327035	9.07494
CCL27	child_BMI_16year_ALSPAC	Inverse variance weighted	7	-0.0157347	0.0775868	-0.167805	0.136335	0.83929	9.48801	28.2667	6	8.36955e-05	78.7736
CCL27	child_BMI_16year_ALSPAC	MR Egger	7	-0.337952	0.407966	-1.13756	0.461661	0.445182	9.48801
CCL27	child_BMI_16year_ALSPAC	Weighted median	7	-0.0540334	0.048512	-0.149117	0.0410502	0.265359	9.48801
CCL27	child_BMI_17year_ALSPAC	Inverse variance weighted	7	-0.0913575	0.0404815	-0.170701	-0.0120137	0.0240224	7.96677	4.90545	6	0.555996	0
CCL27	child_BMI_17year_ALSPAC	MR Egger	7	-0.060004	0.137742	-0.329978	0.20997	0.681272	7.96677
CCL27	child_BMI_17year_ALSPAC	Weighted median	7	-0.10642	0.0583649	-0.220815	0.00797496	0.0682488	7.96677
CCL27	child_BMI_18year_ALSPAC	Inverse variance weighted	9	-0.0646504	0.0313252	-0.126048	-0.00325303	0.0390322	7.71747	7.84006	8	0.449248	0
CCL27	child_BMI_18year_ALSPAC	MR Egger	9	-0.333357	0.249885	-0.823132	0.156417	0.223955	7.71747
CCL27	child_BMI_18year_ALSPAC	Weighted median	9	-0.0560983	0.0416016	-0.137637	0.0254408	0.177509	7.71747
CCL28	child_BMI_3year_ALSPAC	Inverse variance weighted	5	-0.00663774	0.0346638	-0.0745789	0.0613034	0.848143	5.38114	6.90066	4	0.141232	42.0345
CCL28	child_BMI_3year_ALSPAC	MR Egger	5	0.0439639	0.0785284	-0.109952	0.19788	0.614667	5.38114
CCL28	child_BMI_3year_ALSPAC	Weighted median	5	0.0059913	0.0444671	-0.0811642	0.0931468	0.892821	5.38114
CCL28	child_BMI_5year_ALSPAC	Inverse variance weighted	6	-0.0472591	0.0367831	-0.119354	0.0248358	0.198861	4.84757	2.65276	5	0.753333	0
CCL28	child_BMI_5year_ALSPAC	MR Egger	6	-0.1014	0.1318	-0.359728	0.156929	0.484602	4.84757
CCL28	child_BMI_5year_ALSPAC	Weighted median	6	-0.0172174	0.0528321	-0.120768	0.0863335	0.744509	4.84757
CCL28	child_BMI_6year_ALSPAC	Inverse variance weighted	5	0.0224646	0.0403689	-0.0566585	0.101588	0.577881	5.31508	1.44614	4	0.836138	0
CCL28	child_BMI_6year_ALSPAC	MR Egger	5	0.0861113	0.0961784	-0.102398	0.274621	0.436585	5.31508
CCL28	child_BMI_6year_ALSPAC	Weighted median	5	0.0196405	1.6182	-3.15203	3.19131	0.990316	5.31508
CCL28	child_BMI_7year_ALSPAC	Inverse variance weighted	6	0.065808	0.04062	-0.0138073	0.145423	0.105213	7.03501	6.79561	5	0.23629	26.4231
CCL28	child_BMI_7year_ALSPAC	MR Egger	6	-0.0620161	0.103904	-0.265669	0.141636	0.582743	7.03501
CCL28	child_BMI_7year_ALSPAC	Weighted median	6	0.0294902	0.120606	-0.206898	0.265879	0.806831	7.03501
CCL28	child_BMI_8year_ALSPAC	Inverse variance weighted	6	-0.149746	0.0781458	-0.302911	0.00342029	0.0553356	8.12531	10.915	5	0.0530913	54.1915
CCL28	child_BMI_8year_ALSPAC	MR Egger	6	-0.0722062	0.306608	-0.673158	0.528746	0.825386	8.12531
CCL28	child_BMI_8year_ALSPAC	Weighted median	6	-0.0874221	0.0825606	-0.249241	0.0743967	0.289653	8.12531
CCL28	child_BMI_10year_ALSPAC	Inverse variance weighted	11	-0.060022	0.0588001	-0.17527	0.0552262	0.307359	10.4682	26.5006	10	0.00312212	62.2651
CCL28	child_BMI_10year_ALSPAC	MR Egger	11	-0.0888277	0.202085	-0.484914	0.307258	0.670623	10.4682
CCL28	child_BMI_10year_ALSPAC	Weighted median	11	-0.0347794	0.0539961	-0.140612	0.071053	0.519505	10.4682
CCL28	child_BMI_12year_ALSPAC	Inverse variance weighted	10	-0.0589302	0.0634645	-0.183321	0.0654602	0.35312	9.47495	26.5053	9	0.00168796	66.0445
CCL28	child_BMI_12year_ALSPAC	MR Egger	10	-0.02923	0.179269	-0.380598	0.322138	0.874522	9.47495
CCL28	child_BMI_12year_ALSPAC	Weighted median	10	-0.0314731	0.0579522	-0.145059	0.0821132	0.58707	9.47495
CCL28	child_BMI_14year_ALSPAC	Inverse variance weighted	8	-0.0690518	0.0643196	-0.195118	0.0570146	0.283014	10.6017	22.1086	7	0.00243319	68.3381
CCL28	child_BMI_14year_ALSPAC	MR Egger	8	-0.0532586	0.282939	-0.607818	0.501301	0.856898	10.6017
CCL28	child_BMI_14year_ALSPAC	Weighted median	8	-0.0208813	0.0601118	-0.138701	0.0969378	0.72831	10.6017
CCL28	child_BMI_15year_ALSPAC	Inverse variance weighted	8	-0.048443	0.062547	-0.171035	0.0741492	0.438632	9.07494	20.1965	7	0.00516045	65.3406
CCL28	child_BMI_15year_ALSPAC	MR Egger	8	0.0447709	0.234285	-0.414427	0.503969	0.854752	9.07494
CCL28	child_BMI_15year_ALSPAC	Weighted median	8	-0.0143906	0.0571884	-0.12648	0.0976986	0.801323	9.07494
CCL28	child_BMI_16year_ALSPAC	Inverse variance weighted	7	-0.050212	0.051596	-0.15134	0.0509162	0.330466	9.48801	11.7546	6	0.0676731	48.9561
CCL28	child_BMI_16year_ALSPAC	MR Egger	7	-0.214993	0.277859	-0.759597	0.329612	0.474057	9.48801
CCL28	child_BMI_16year_ALSPAC	Weighted median	7	-0.0243051	0.0557762	-0.133627	0.0850162	0.66301	9.48801
CCL28	child_BMI_17year_ALSPAC	Inverse variance weighted	7	-0.00482308	0.0755091	-0.152821	0.143175	0.94907	7.96677	19.6653	6	0.00317589	69.4893
CCL28	child_BMI_17year_ALSPAC	MR Egger	7	-0.0941938	0.277826	-0.638733	0.450345	0.748356	7.96677
CCL28	child_BMI_17year_ALSPAC	Weighted median	7	0.0325326	0.0626311	-0.0902244	0.15529	0.60346	7.96677
CCL28	child_BMI_18year_ALSPAC	Inverse variance weighted	9	-0.0189864	0.0561471	-0.129035	0.0910619	0.735246	7.71747	24.2134	8	0.00211032	66.9605
CCL28	child_BMI_18year_ALSPAC	MR Egger	9	0.110301	0.475804	-0.822276	1.04288	0.823309	7.71747
CCL28	child_BMI_18year_ALSPAC	Weighted median	9	0.0155286	0.0503031	-0.0830655	0.114123	0.75755	7.71747
CCL3	child_BMI_3year_ALSPAC	Inverse variance weighted	5	0.0438052	0.0287047	-0.012456	0.100066	0.126994	5.38114	5.21256	4	0.266174	23.2623
CCL3	child_BMI_3year_ALSPAC	MR Egger	5	-0.0426795	0.0535663	-0.14767	0.0623104	0.483819	5.38114
CCL3	child_BMI_3year_ALSPAC	Weighted median	5	0.0339521	0.038216	-0.0409514	0.108856	0.374312	5.38114
CCL3	child_BMI_5year_ALSPAC	Inverse variance weighted	6	0.0152486	0.057476	-0.0974044	0.127902	0.790776	4.84757	13.5201	5	0.0189631	63.018
CCL3	child_BMI_5year_ALSPAC	MR Egger	6	-0.0737986	0.224879	-0.514561	0.366964	0.759243	4.84757
CCL3	child_BMI_5year_ALSPAC	Weighted median	6	-0.0179662	0.0596013	-0.134785	0.0988524	0.763079	4.84757
CCL3	child_BMI_6year_ALSPAC	Inverse variance weighted	5	0.152328	0.0385328	0.0768033	0.227852	7.71153e-05	5.31508	1.79107	4	0.774116	0
CCL3	child_BMI_6year_ALSPAC	MR Egger	5	0.213448	0.0917958	0.0335278	0.393367	0.102592	5.31508
CCL3	child_BMI_6year_ALSPAC	Weighted median	5	0.157948	0.100873	-0.039763	0.355659	0.117393	5.31508
CCL3	child_BMI_7year_ALSPAC	Inverse variance weighted	6	0.137247	0.0332465	0.0720837	0.20241	3.65676e-05	7.03501	2.87497	5	0.719254	0
CCL3	child_BMI_7year_ALSPAC	MR Egger	6	0.245377	0.0916316	0.0657786	0.424974	0.0553516	7.03501
CCL3	child_BMI_7year_ALSPAC	Weighted median	6	0.12132	0.0555949	0.0123537	0.230285	0.0290941	7.03501
CCL3	child_BMI_8year_ALSPAC	Inverse variance weighted	6	0.153505	0.0659797	0.0241847	0.282825	0.0199893	8.12531	8.58487	5	0.126813	41.758
CCL3	child_BMI_8year_ALSPAC	MR Egger	6	-0.104331	0.224861	-0.545058	0.336396	0.666788	8.12531
CCL3	child_BMI_8year_ALSPAC	Weighted median	6	0.135427	0.077947	-0.0173495	0.288203	0.0823131	8.12531
CCL3	child_BMI_10year_ALSPAC	Inverse variance weighted	11	0.100917	0.0397203	0.0230653	0.178769	0.0110633	10.4682	13.3563	10	0.204426	25.1291
CCL3	child_BMI_10year_ALSPAC	MR Egger	11	0.216228	0.130438	-0.0394308	0.471887	0.131754	10.4682
CCL3	child_BMI_10year_ALSPAC	Weighted median	11	0.109602	0.0499331	0.0117328	0.20747	0.0281656	10.4682
CCL3	child_BMI_12year_ALSPAC	Inverse variance weighted	10	0.11085	0.0380928	0.0361884	0.185512	0.00361419	9.47495	10.5312	9	0.309213	14.5399
CCL3	child_BMI_12year_ALSPAC	MR Egger	10	0.00519324	0.0998814	-0.190574	0.200961	0.959808	9.47495
CCL3	child_BMI_12year_ALSPAC	Weighted median	10	0.112187	0.0529877	0.00833146	0.216043	0.03424	9.47495
CCL3	child_BMI_14year_ALSPAC	Inverse variance weighted	8	0.12479	0.0344486	0.057271	0.192309	0.000291761	10.6017	6.17399	7	0.519586	0
CCL3	child_BMI_14year_ALSPAC	MR Egger	8	0.1821	0.140409	-0.093103	0.457302	0.242297	10.6017
CCL3	child_BMI_14year_ALSPAC	Weighted median	8	0.119852	0.0496577	0.022523	0.217181	0.0157973	10.6017
CCL3	child_BMI_15year_ALSPAC	Inverse variance weighted	8	0.0915966	0.0513244	-0.00899924	0.192192	0.0743165	9.07494	14.9733	7	0.0363438	53.25
CCL3	child_BMI_15year_ALSPAC	MR Egger	8	0.158025	0.193281	-0.220805	0.536855	0.444836	9.07494
CCL3	child_BMI_15year_ALSPAC	Weighted median	8	0.0913781	0.055306	-0.0170218	0.199778	0.0984885	9.07494
CCL3	child_BMI_16year_ALSPAC	Inverse variance weighted	7	0.11484	0.0449331	0.0267715	0.202909	0.0105942	9.48801	9.83762	6	0.131659	39.0097
CCL3	child_BMI_16year_ALSPAC	MR Egger	7	0.409728	0.21218	-0.00614516	0.825602	0.111342	9.48801
CCL3	child_BMI_16year_ALSPAC	Weighted median	7	0.113906	0.0546115	0.00686701	0.220944	0.0370019	9.48801
CCL3	child_BMI_17year_ALSPAC	Inverse variance weighted	7	0.0905931	0.0511759	-0.00971162	0.190898	0.0766887	7.96677	9.94264	6	0.127089	39.6538
CCL3	child_BMI_17year_ALSPAC	MR Egger	7	0.264205	0.172632	-0.074153	0.602564	0.186461	7.96677
CCL3	child_BMI_17year_ALSPAC	Weighted median	7	0.121034	0.0579048	0.0075408	0.234528	0.0365974	7.96677
CCL3	child_BMI_18year_ALSPAC	Inverse variance weighted	9	0.0826696	0.0400264	0.00421799	0.161121	0.038887	7.71747	13.5454	8	0.0944121	40.9392
CCL3	child_BMI_18year_ALSPAC	MR Egger	9	0.273378	0.333628	-0.380534	0.927289	0.439557	7.71747
CCL3	child_BMI_18year_ALSPAC	Weighted median	9	0.0643502	0.0494682	-0.0326076	0.161308	0.193314	7.71747
CCL4	child_BMI_3year_ALSPAC	Inverse variance weighted	5	-0.000769195	0.0246693	-0.049121	0.0475827	0.975126	5.38114	1.06077	4	0.900445	0
CCL4	child_BMI_3year_ALSPAC	MR Egger	5	-0.0225493	0.0525062	-0.125462	0.0803629	0.696564	5.38114
CCL4	child_BMI_3year_ALSPAC	Weighted median	5	-0.00453653	0.0335346	-0.0702644	0.0611913	0.892391	5.38114
CCL4	child_BMI_5year_ALSPAC	Inverse variance weighted	6	-0.00457304	0.0439152	-0.0906468	0.0815007	0.917064	4.84757	8.18294	5	0.146437	38.8973
CCL4	child_BMI_5year_ALSPAC	MR Egger	6	-0.170018	0.152722	-0.469352	0.129316	0.327985	4.84757
CCL4	child_BMI_5year_ALSPAC	Weighted median	6	-0.0380859	0.0526166	-0.141214	0.0650426	0.469165	4.84757
CCL4	child_BMI_6year_ALSPAC	Inverse variance weighted	5	0.0649857	0.0378388	-0.00917832	0.13915	0.0858995	5.31508	1.94507	4	0.745862	0
CCL4	child_BMI_6year_ALSPAC	MR Egger	5	0.0562849	0.0901395	-0.120388	0.232958	0.576616	5.31508
CCL4	child_BMI_6year_ALSPAC	Weighted median	5	0.0652926	2.16413	-4.1764	4.30698	0.975931	5.31508
CCL4	child_BMI_7year_ALSPAC	Inverse variance weighted	6	0.0805342	0.0361624	0.00965593	0.151413	0.0259462	7.03501	6.12408	5	0.294332	18.3551
CCL4	child_BMI_7year_ALSPAC	MR Egger	6	0.124761	0.108987	-0.0888544	0.338376	0.316163	7.03501
CCL4	child_BMI_7year_ALSPAC	Weighted median	6	0.0640127	0.0685529	-0.070351	0.198376	0.350422	7.03501
CCL4	child_BMI_8year_ALSPAC	Inverse variance weighted	6	0.0931047	0.0611813	-0.0268105	0.21302	0.128063	8.12531	7.64052	5	0.177192	34.5594
CCL4	child_BMI_8year_ALSPAC	MR Egger	6	0.0981291	0.24324	-0.378621	0.57488	0.70727	8.12531
CCL4	child_BMI_8year_ALSPAC	Weighted median	6	0.0847088	0.0709764	-0.0544049	0.223822	0.232682	8.12531
CCL4	child_BMI_10year_ALSPAC	Inverse variance weighted	11	0.064148	0.0343632	-0.00320376	0.1315	0.0619341	10.4682	10.358	10	0.409668	3.45607
CCL4	child_BMI_10year_ALSPAC	MR Egger	11	0.104204	0.117278	-0.125661	0.334069	0.397386	10.4682
CCL4	child_BMI_10year_ALSPAC	Weighted median	11	0.0672873	0.0505427	-0.0317764	0.166351	0.183092	10.4682
CCL4	child_BMI_12year_ALSPAC	Inverse variance weighted	10	0.0652598	0.0372023	-0.00765665	0.138176	0.0793982	9.47495	10.4011	9	0.318999	13.4708
CCL4	child_BMI_12year_ALSPAC	MR Egger	10	-0.00687411	0.101552	-0.205916	0.192168	0.947693	9.47495
CCL4	child_BMI_12year_ALSPAC	Weighted median	10	0.0565664	0.0540307	-0.0493338	0.162466	0.295132	9.47495
CCL4	child_BMI_14year_ALSPAC	Inverse variance weighted	8	0.0661447	0.0362371	-0.00488005	0.13717	0.0679512	10.6017	8.02586	7	0.330319	12.782
CCL4	child_BMI_14year_ALSPAC	MR Egger	8	0.152222	0.155397	-0.152357	0.4568	0.365132	10.6017
CCL4	child_BMI_14year_ALSPAC	Weighted median	8	0.0602643	0.0463442	-0.0305704	0.151099	0.193477	10.6017
CCL4	child_BMI_15year_ALSPAC	Inverse variance weighted	8	0.0660038	0.0366325	-0.00579597	0.137804	0.0715799	9.07494	7.90946	7	0.340645	11.4984
CCL4	child_BMI_15year_ALSPAC	MR Egger	8	0.0861815	0.138967	-0.186193	0.358556	0.557956	9.07494
CCL4	child_BMI_15year_ALSPAC	Weighted median	8	0.0566422	0.0490461	-0.0394881	0.152773	0.24814	9.07494
CCL4	child_BMI_16year_ALSPAC	Inverse variance weighted	7	0.0920687	0.034473	0.0245017	0.159636	0.00756821	9.48801	4.728	6	0.579142	0
CCL4	child_BMI_16year_ALSPAC	MR Egger	7	0.216392	0.175879	-0.128332	0.561116	0.273291	9.48801
CCL4	child_BMI_16year_ALSPAC	Weighted median	7	0.0739594	0.048775	-0.0216395	0.169558	0.129433	9.48801
CCL4	child_BMI_17year_ALSPAC	Inverse variance weighted	7	0.0850492	0.0390697	0.00847256	0.161626	0.0294912	7.96677	4.77137	6	0.573453	0
CCL4	child_BMI_17year_ALSPAC	MR Egger	7	0.186318	0.132959	-0.0742825	0.446918	0.220034	7.96677
CCL4	child_BMI_17year_ALSPAC	Weighted median	7	0.0804527	0.0521053	-0.0216736	0.182579	0.122578	7.96677
CCL4	child_BMI_18year_ALSPAC	Inverse variance weighted	9	0.0407241	0.0361256	-0.030082	0.11153	0.259618	7.71747	11.4398	8	0.178003	30.0687
CCL4	child_BMI_18year_ALSPAC	MR Egger	9	0.374132	0.280901	-0.176434	0.924697	0.224622	7.71747
CCL4	child_BMI_18year_ALSPAC	Weighted median	9	0.0436282	0.0442547	-0.0431111	0.130367	0.324211	7.71747
CCL5	child_BMI_3year_ALSPAC	Inverse variance weighted	5	-0.00143555	0.0265048	-0.0533849	0.0505138	0.956806	5.38114	1.09609	4	0.894892	0
CCL5	child_BMI_3year_ALSPAC	MR Egger	5	0.0326078	0.0564851	-0.078103	0.143319	0.604222	5.38114
CCL5	child_BMI_3year_ALSPAC	Weighted median	5	0.00198906	0.0346414	-0.0659081	0.0698862	0.954212	5.38114
CCL5	child_BMI_5year_ALSPAC	Inverse variance weighted	6	-0.00960705	0.0507066	-0.108992	0.0897779	0.849729	4.84757	9.47664	5	0.0914975	47.2387
CCL5	child_BMI_5year_ALSPAC	MR Egger	6	-0.108535	0.195868	-0.492436	0.275365	0.609011	4.84757
CCL5	child_BMI_5year_ALSPAC	Weighted median	6	0.0206903	0.0576787	-0.0923599	0.133741	0.719807	4.84757
CCL5	child_BMI_6year_ALSPAC	Inverse variance weighted	5	-0.0365898	0.0528869	-0.140248	0.0670686	0.489032	5.31508	6.75354	4	0.1495	40.7718
CCL5	child_BMI_6year_ALSPAC	MR Egger	5	-0.0386857	0.145506	-0.323878	0.246507	0.807564	5.31508
CCL5	child_BMI_6year_ALSPAC	Weighted median	5	-0.0503369	0.487905	-1.00663	0.905956	0.917828	5.31508
CCL5	child_BMI_7year_ALSPAC	Inverse variance weighted	6	0.00376701	0.0350315	-0.0648947	0.0724288	0.914367	7.03501	3.68038	5	0.596286	0
CCL5	child_BMI_7year_ALSPAC	MR Egger	6	-0.0705427	0.0963609	-0.25941	0.118325	0.50471	7.03501
CCL5	child_BMI_7year_ALSPAC	Weighted median	6	-0.0240164	0.0764408	-0.17384	0.125808	0.753382	7.03501
CCL5	child_BMI_8year_ALSPAC	Inverse variance weighted	6	-0.00703163	0.0694688	-0.14319	0.129127	0.919376	8.12531	8.56623	5	0.127668	41.6312
CCL5	child_BMI_8year_ALSPAC	MR Egger	6	0.0067427	0.275837	-0.533898	0.547384	0.981669	8.12531
CCL5	child_BMI_8year_ALSPAC	Weighted median	6	0.077897	0.0766737	-0.0723835	0.228177	0.309651	8.12531
CCL5	child_BMI_10year_ALSPAC	Inverse variance weighted	11	0.00422463	0.0443109	-0.0826248	0.0910741	0.924044	10.4682	14.9652	10	0.133336	33.1783
CCL5	child_BMI_10year_ALSPAC	MR Egger	11	0.167432	0.141142	-0.109208	0.444071	0.265891	10.4682
CCL5	child_BMI_10year_ALSPAC	Weighted median	11	0.0598112	0.0517872	-0.0416916	0.161314	0.248114	10.4682
CCL5	child_BMI_12year_ALSPAC	Inverse variance weighted	10	0.0324377	0.0463752	-0.0584578	0.123333	0.484264	9.47495	14.0503	9	0.120546	35.9446
CCL5	child_BMI_12year_ALSPAC	MR Egger	10	0.000536837	0.13056	-0.255361	0.256435	0.99682	9.47495
CCL5	child_BMI_12year_ALSPAC	Weighted median	10	0.0735541	0.0500166	-0.0244783	0.171587	0.141401	9.47495
CCL5	child_BMI_14year_ALSPAC	Inverse variance weighted	8	0.0268352	0.0426862	-0.0568297	0.1105	0.52957	10.6017	9.67629	7	0.207672	27.6582
CCL5	child_BMI_14year_ALSPAC	MR Egger	8	0.191189	0.174652	-0.151129	0.533507	0.315641	10.6017
CCL5	child_BMI_14year_ALSPAC	Weighted median	8	0.0745085	0.0492353	-0.0219927	0.17101	0.1302	10.6017
CCL5	child_BMI_15year_ALSPAC	Inverse variance weighted	8	0.0166993	0.0433701	-0.068306	0.101705	0.700206	9.07494	9.62611	7	0.21077	27.2811
CCL5	child_BMI_15year_ALSPAC	MR Egger	8	0.163578	0.152836	-0.13598	0.463135	0.325644	9.07494
CCL5	child_BMI_15year_ALSPAC	Weighted median	8	0.0761045	0.0523954	-0.0265906	0.1788	0.146362	9.07494
CCL5	child_BMI_16year_ALSPAC	Inverse variance weighted	7	0.0207696	0.0528694	-0.0828544	0.124394	0.694433	9.48801	12.2638	6	0.0563359	51.0755
CCL5	child_BMI_16year_ALSPAC	MR Egger	7	0.277741	0.27148	-0.25436	0.809842	0.353201	9.48801
CCL5	child_BMI_16year_ALSPAC	Weighted median	7	0.0657762	0.051566	-0.0352931	0.166845	0.202106	9.48801
CCL5	child_BMI_17year_ALSPAC	Inverse variance weighted	7	0.0580513	0.0419063	-0.0240851	0.140188	0.165972	7.96677	3.75353	6	0.709989	0
CCL5	child_BMI_17year_ALSPAC	MR Egger	7	-0.0966783	0.142643	-0.376258	0.182902	0.52801	7.96677
CCL5	child_BMI_17year_ALSPAC	Weighted median	7	0.0757293	0.0541978	-0.0304985	0.181957	0.162331	7.96677
CCL5	child_BMI_18year_ALSPAC	Inverse variance weighted	9	-0.0157819	0.0428689	-0.0998049	0.068241	0.712766	7.71747	13.9945	8	0.0819079	42.8348
CCL5	child_BMI_18year_ALSPAC	MR Egger	9	0.241548	0.352408	-0.449171	0.932267	0.515128	7.71747
CCL5	child_BMI_18year_ALSPAC	Weighted median	9	0.046667	0.0471187	-0.0456857	0.13902	0.321972	7.71747
CCL7	child_BMI_3year_ALSPAC	Inverse variance weighted	5	0.00903752	0.0277335	-0.0453201	0.0633952	0.744522	5.38114	4.48576	4	0.34424	10.8289
CCL7	child_BMI_3year_ALSPAC	MR Egger	5	-0.0468682	0.0572149	-0.159009	0.065273	0.472712	5.38114
CCL7	child_BMI_3year_ALSPAC	Weighted median	5	0.00405274	0.0398424	-0.0740384	0.0821438	0.91898	5.38114
CCL7	child_BMI_5year_ALSPAC	Inverse variance weighted	6	0.0251906	0.0545407	-0.0817091	0.13209	0.644175	4.84757	11.3219	5	0.0453589	55.8377
CCL7	child_BMI_5year_ALSPAC	MR Egger	6	-0.00176808	0.21749	-0.428048	0.424511	0.993903	4.84757
CCL7	child_BMI_5year_ALSPAC	Weighted median	6	0.0173256	0.0581743	-0.096696	0.131347	0.765838	4.84757
CCL7	child_BMI_6year_ALSPAC	Inverse variance weighted	5	0.00032069	0.0400258	-0.0781299	0.0787713	0.993607	5.31508	1.03338	4	0.904693	0
CCL7	child_BMI_6year_ALSPAC	MR Egger	5	-0.084483	0.0953137	-0.271298	0.102332	0.440704	5.31508
CCL7	child_BMI_6year_ALSPAC	Weighted median	5	0.00115656	0.199048	-0.388977	0.39129	0.995364	5.31508
CCL7	child_BMI_7year_ALSPAC	Inverse variance weighted	6	0.0599777	0.047217	-0.0325676	0.152523	0.203994	7.03501	9.36678	5	0.095299	46.6199
CCL7	child_BMI_7year_ALSPAC	MR Egger	6	-0.140097	0.0975335	-0.331263	0.0510687	0.22424	7.03501
CCL7	child_BMI_7year_ALSPAC	Weighted median	6	0.0240774	0.133368	-0.237323	0.285478	0.856733	7.03501
CCL7	child_BMI_8year_ALSPAC	Inverse variance weighted	6	0.131645	0.0642527	0.0057096	0.25758	0.0404756	8.12531	7.53846	5	0.183574	33.6734
CCL7	child_BMI_8year_ALSPAC	MR Egger	6	0.0445711	0.250488	-0.446385	0.535527	0.86742	8.12531
CCL7	child_BMI_8year_ALSPAC	Weighted median	6	0.163924	0.0767126	0.0135673	0.314281	0.0326095	8.12531
CCL7	child_BMI_10year_ALSPAC	Inverse variance weighted	11	0.126892	0.0394659	0.0495388	0.204245	0.0013034	10.4682	12.199	10	0.27196	18.0259
CCL7	child_BMI_10year_ALSPAC	MR Egger	11	0.174479	0.134473	-0.0890887	0.438047	0.226729	10.4682
CCL7	child_BMI_10year_ALSPAC	Weighted median	11	0.165026	0.0523501	0.0624198	0.267632	0.00161961	10.4682
CCL7	child_BMI_12year_ALSPAC	Inverse variance weighted	10	0.123947	0.042217	0.0412015	0.206692	0.00332532	9.47495	11.9684	9	0.215099	24.8017
CCL7	child_BMI_12year_ALSPAC	MR Egger	10	0.0506629	0.115796	-0.176297	0.277623	0.673306	9.47495
CCL7	child_BMI_12year_ALSPAC	Weighted median	10	0.155946	0.0543563	0.0494079	0.262485	0.00411821	9.47495
CCL7	child_BMI_14year_ALSPAC	Inverse variance weighted	8	0.139491	0.0376685	0.0656609	0.213322	0.000212961	10.6017	7.7276	7	0.357226	9.4156
CCL7	child_BMI_14year_ALSPAC	MR Egger	8	0.23918	0.159931	-0.0742847	0.552644	0.185409	10.6017
CCL7	child_BMI_14year_ALSPAC	Weighted median	8	0.164332	0.0526328	0.0611721	0.267493	0.00179479	10.6017
CCL7	child_BMI_15year_ALSPAC	Inverse variance weighted	8	0.144313	0.0365406	0.0726933	0.215933	7.83523e-05	9.07494	6.84763	7	0.444916	0
CCL7	child_BMI_15year_ALSPAC	MR Egger	8	0.225093	0.132649	-0.0348988	0.485085	0.140638	9.07494
CCL7	child_BMI_15year_ALSPAC	Weighted median	8	0.165823	0.0553533	0.0573311	0.274316	0.00273788	9.07494
CCL7	child_BMI_16year_ALSPAC	Inverse variance weighted	7	0.0989511	0.039027	0.0224582	0.175444	0.0112302	9.48801	6.86342	6	0.333663	12.5801
CCL7	child_BMI_16year_ALSPAC	MR Egger	7	0.522535	0.187117	0.155785	0.889285	0.0383292	9.48801
CCL7	child_BMI_16year_ALSPAC	Weighted median	7	0.133606	0.0505491	0.0345293	0.232682	0.00821548	9.48801
CCL7	child_BMI_17year_ALSPAC	Inverse variance weighted	7	0.138508	0.0481563	0.0441214	0.232894	0.00402481	7.96677	8.11244	6	0.229981	26.0395
CCL7	child_BMI_17year_ALSPAC	MR Egger	7	0.0334096	0.172889	-0.305453	0.372272	0.854373	7.96677
CCL7	child_BMI_17year_ALSPAC	Weighted median	7	0.158247	0.0605893	0.0394919	0.277002	0.00900677	7.96677
CCL7	child_BMI_18year_ALSPAC	Inverse variance weighted	9	0.0857513	0.0445087	-0.00148564	0.172988	0.0540268	7.71747	15.4349	8	0.0512214	48.1693
CCL7	child_BMI_18year_ALSPAC	MR Egger	9	0.125663	0.378684	-0.616558	0.867885	0.749724	7.71747
CCL7	child_BMI_18year_ALSPAC	Weighted median	9	0.0939547	0.0504344	-0.00489683	0.192806	0.0624754	7.71747
CCL8	child_BMI_3year_ALSPAC	Inverse variance weighted	5	-0.00223434	0.0239035	-0.0490852	0.0446166	0.925528	5.38114	4.62933	4	0.327486	13.5945
CCL8	child_BMI_3year_ALSPAC	MR Egger	5	0.050002	0.0475805	-0.0432558	0.14326	0.370489	5.38114
CCL8	child_BMI_3year_ALSPAC	Weighted median	5	0.0027968	0.0316544	-0.0592458	0.0648394	0.929595	5.38114
CCL8	child_BMI_5year_ALSPAC	Inverse variance weighted	6	-0.031593	0.0424796	-0.114853	0.051667	0.457045	4.84757	9.50472	5	0.0905486	47.3945
CCL8	child_BMI_5year_ALSPAC	MR Egger	6	-0.0356091	0.169568	-0.367963	0.296745	0.843931	4.84757
CCL8	child_BMI_5year_ALSPAC	Weighted median	6	-0.0407158	0.0527931	-0.14419	0.0627588	0.440569	4.84757
CCL8	child_BMI_6year_ALSPAC	Inverse variance weighted	5	0.00791959	0.033988	-0.0586969	0.074536	0.815753	5.31508	1.84822	4	0.76365	0
CCL8	child_BMI_6year_ALSPAC	MR Egger	5	-0.0838305	0.0809395	-0.242472	0.0748109	0.376495	5.31508
CCL8	child_BMI_6year_ALSPAC	Weighted median	5	0.0031743	3.75284	-7.35239	7.35874	0.999325	5.31508
CCL8	child_BMI_7year_ALSPAC	Inverse variance weighted	6	0.0509788	0.0382897	-0.0240689	0.126027	0.183058	7.03501	8.38487	5	0.136262	40.3688
CCL8	child_BMI_7year_ALSPAC	MR Egger	6	-0.0868737	0.0938324	-0.270785	0.0970377	0.406931	7.03501
CCL8	child_BMI_7year_ALSPAC	Weighted median	6	0.0255815	0.167661	-0.303034	0.354197	0.878731	7.03501
CCL8	child_BMI_8year_ALSPAC	Inverse variance weighted	6	0.013994	0.0778915	-0.138673	0.166661	0.857419	8.12531	15.3338	5	0.00902717	67.3924
CCL8	child_BMI_8year_ALSPAC	MR Egger	6	0.142609	0.301687	-0.448697	0.733916	0.661061	8.12531
CCL8	child_BMI_8year_ALSPAC	Weighted median	6	0.111247	0.0704641	-0.0268625	0.249357	0.114387	8.12531
CCL8	child_BMI_10year_ALSPAC	Inverse variance weighted	11	0.013546	0.0470626	-0.0786966	0.105789	0.773477	10.4682	24.0294	10	0.00752276	58.3843
CCL8	child_BMI_10year_ALSPAC	MR Egger	11	0.151004	0.154196	-0.151219	0.453227	0.35302	10.4682
CCL8	child_BMI_10year_ALSPAC	Weighted median	11	0.0633935	0.048949	-0.0325466	0.159334	0.195289	10.4682
CCL8	child_BMI_12year_ALSPAC	Inverse variance weighted	10	0.0400998	0.0454265	-0.0489361	0.129136	0.377377	9.47495	19.1933	9	0.0235984	53.1087
CCL8	child_BMI_12year_ALSPAC	MR Egger	10	0.0413909	0.12824	-0.20996	0.292742	0.755151	9.47495
CCL8	child_BMI_12year_ALSPAC	Weighted median	10	0.0708517	0.0466012	-0.0204866	0.16219	0.128414	9.47495
CCL8	child_BMI_14year_ALSPAC	Inverse variance weighted	8	0.0346519	0.0488624	-0.0611184	0.130422	0.478217	10.6017	18.0219	7	0.0118716	61.1583
CCL8	child_BMI_14year_ALSPAC	MR Egger	8	0.156777	0.208289	-0.25147	0.565024	0.480114	10.6017
CCL8	child_BMI_14year_ALSPAC	Weighted median	8	0.0776932	0.0463752	-0.0132021	0.168589	0.0938717	10.6017
CCL8	child_BMI_15year_ALSPAC	Inverse variance weighted	8	0.0508404	0.0475068	-0.0422729	0.143954	0.284542	9.07494	16.4107	7	0.0216175	57.345
CCL8	child_BMI_15year_ALSPAC	MR Egger	8	0.208951	0.167133	-0.11863	0.536531	0.257773	9.07494
CCL8	child_BMI_15year_ALSPAC	Weighted median	8	0.0871265	0.0438368	0.00120634	0.173047	0.0468649	9.07494
CCL8	child_BMI_16year_ALSPAC	Inverse variance weighted	7	0.0328088	0.0413652	-0.0482669	0.113885	0.42769	9.48801	10.6804	6	0.0987721	43.8221
CCL8	child_BMI_16year_ALSPAC	MR Egger	7	0.217973	0.216149	-0.20568	0.641626	0.359526	9.48801
CCL8	child_BMI_16year_ALSPAC	Weighted median	7	0.0732644	0.0471051	-0.0190615	0.16559	0.119865	9.48801
CCL8	child_BMI_17year_ALSPAC	Inverse variance weighted	7	0.0868704	0.0354923	0.0173055	0.156435	0.0143818	7.96677	6.10803	6	0.411198	1.7686
CCL8	child_BMI_17year_ALSPAC	MR Egger	7	0.0343016	0.130128	-0.220749	0.289352	0.802607	7.96677
CCL8	child_BMI_17year_ALSPAC	Weighted median	7	0.0939296	0.0506308	-0.00530678	0.193166	0.0635696	7.96677
CCL8	child_BMI_18year_ALSPAC	Inverse variance weighted	9	0.0163678	0.0423678	-0.0666731	0.0994087	0.699255	7.71747	19.3955	8	0.0128816	58.7534
CCL8	child_BMI_18year_ALSPAC	MR Egger	9	0.319869	0.341982	-0.350415	0.990153	0.38075	7.71747
CCL8	child_BMI_18year_ALSPAC	Weighted median	9	0.0149959	0.0434379	-0.0701424	0.100134	0.729924	7.71747
CCN1	child_BMI_3year_ALSPAC	Inverse variance weighted	5	-0.0490333	0.0262694	-0.100521	0.0024548	0.061964	5.38114	1.49708	4	0.827159	0
CCN1	child_BMI_3year_ALSPAC	MR Egger	5	-0.0858832	0.0559047	-0.195456	0.0236899	0.222062	5.38114
CCN1	child_BMI_3year_ALSPAC	Weighted median	5	-0.0534977	0.0396682	-0.131247	0.0242519	0.177455	5.38114
CCN1	child_BMI_5year_ALSPAC	Inverse variance weighted	6	-0.146287	0.0922132	-0.327025	0.0344506	0.112648	4.84757	31.9781	5	6.00085e-06	84.3643
CCN1	child_BMI_5year_ALSPAC	MR Egger	6	-0.528643	0.310117	-1.13647	0.0791864	0.163461	4.84757
CCN1	child_BMI_5year_ALSPAC	Weighted median	6	-0.00730931	0.0663025	-0.137262	0.122644	0.912218	4.84757
CCN1	child_BMI_6year_ALSPAC	Inverse variance weighted	5	0.119434	0.121463	-0.118634	0.357501	0.325463	5.31508	36.5206	4	2.26105e-07	89.0473
CCN1	child_BMI_6year_ALSPAC	MR Egger	5	-0.10169	0.30302	-0.695609	0.492229	0.759279	5.31508
CCN1	child_BMI_6year_ALSPAC	Weighted median	5	0.0403071	0.701094	-1.33384	1.41445	0.954153	5.31508
CCN1	child_BMI_7year_ALSPAC	Inverse variance weighted	6	0.0507193	0.0346259	-0.0171476	0.118586	0.142982	7.03501	2.18934	5	0.822374	0
CCN1	child_BMI_7year_ALSPAC	MR Egger	6	-0.0462718	0.0951238	-0.232714	0.140171	0.652106	7.03501
CCN1	child_BMI_7year_ALSPAC	Weighted median	6	0.0430204	0.0653563	-0.085078	0.171119	0.510381	7.03501
CCN1	child_BMI_8year_ALSPAC	Inverse variance weighted	6	0.0848638	0.0525581	-0.0181501	0.187878	0.106383	8.12531	2.20102	5	0.820689	0
CCN1	child_BMI_8year_ALSPAC	MR Egger	6	0.165535	0.186629	-0.200257	0.531327	0.425203	8.12531
CCN1	child_BMI_8year_ALSPAC	Weighted median	6	0.0824109	0.0691909	-0.0532033	0.218025	0.233628	8.12531
CCN1	child_BMI_10year_ALSPAC	Inverse variance weighted	11	0.031029	0.0358869	-0.0393094	0.101367	0.387241	10.4682	8.82061	10	0.549209	0
CCN1	child_BMI_10year_ALSPAC	MR Egger	11	-0.0641629	0.117023	-0.293529	0.165203	0.596828	10.4682
CCN1	child_BMI_10year_ALSPAC	Weighted median	11	0.0517475	0.0533603	-0.0528387	0.156334	0.332159	10.4682
CCN1	child_BMI_12year_ALSPAC	Inverse variance weighted	10	0.0955249	0.0822709	-0.0657262	0.256776	0.245601	9.47495	45.0563	9	9.00786e-07	80.025
CCN1	child_BMI_12year_ALSPAC	MR Egger	10	-0.0954773	0.22087	-0.528382	0.337428	0.676955	9.47495
CCN1	child_BMI_12year_ALSPAC	Weighted median	10	0.0918903	0.0520408	-0.0101096	0.19389	0.07744	9.47495
CCN1	child_BMI_14year_ALSPAC	Inverse variance weighted	8	0.0509356	0.035968	-0.0195617	0.121433	0.156736	10.6017	6.01397	7	0.538119	0
CCN1	child_BMI_14year_ALSPAC	MR Egger	8	-0.0154795	0.146493	-0.302605	0.271646	0.91929	10.6017
CCN1	child_BMI_14year_ALSPAC	Weighted median	8	0.0906587	0.0501426	-0.0076209	0.188938	0.0706041	10.6017
CCN1	child_BMI_15year_ALSPAC	Inverse variance weighted	8	0.0597585	0.0366372	-0.0120504	0.131567	0.102872	9.07494	2.40467	7	0.934103	0
CCN1	child_BMI_15year_ALSPAC	MR Egger	8	0.165704	0.128973	-0.0870829	0.41849	0.246232	9.07494
CCN1	child_BMI_15year_ALSPAC	Weighted median	8	0.0927579	0.0491356	-0.00354776	0.189064	0.0590533	9.07494
CCN1	child_BMI_16year_ALSPAC	Inverse variance weighted	7	0.0983412	0.0949958	-0.0878507	0.284533	0.300568	9.48801	40.3555	6	3.87806e-07	85.1321
CCN1	child_BMI_16year_ALSPAC	MR Egger	7	-0.254986	0.506594	-1.24791	0.737939	0.636115	9.48801
CCN1	child_BMI_16year_ALSPAC	Weighted median	7	0.0405774	0.0498712	-0.0571703	0.138325	0.41585	9.48801
CCN1	child_BMI_17year_ALSPAC	Inverse variance weighted	7	0.0550185	0.0415303	-0.026381	0.136418	0.185245	7.96677	5.69731	6	0.457936	0
CCN1	child_BMI_17year_ALSPAC	MR Egger	7	0.161184	0.142528	-0.118171	0.440538	0.309408	7.96677
CCN1	child_BMI_17year_ALSPAC	Weighted median	7	0.103228	0.0557316	-0.00600634	0.212462	0.0639932	7.96677
CCN1	child_BMI_18year_ALSPAC	Inverse variance weighted	9	0.0458216	0.0321239	-0.0171413	0.108785	0.153753	7.71747	3.84365	8	0.870947	0
CCN1	child_BMI_18year_ALSPAC	MR Egger	9	0.228401	0.256182	-0.273715	0.730517	0.402235	7.71747
CCN1	child_BMI_18year_ALSPAC	Weighted median	9	0.0535556	0.0441517	-0.0329818	0.140093	0.225134	7.71747
CCN2	child_BMI_3year_ALSPAC	Inverse variance weighted	5	-0.0210781	0.0265081	-0.0730341	0.0308778	0.426522	5.38114	3.633	4	0.457946	0
CCN2	child_BMI_3year_ALSPAC	MR Egger	5	0.0398275	0.0563516	-0.0706217	0.150277	0.530661	5.38114
CCN2	child_BMI_3year_ALSPAC	Weighted median	5	-0.0116052	0.0412945	-0.0925424	0.069332	0.778683	5.38114
CCN2	child_BMI_5year_ALSPAC	Inverse variance weighted	6	-0.0707815	0.042688	-0.15445	0.0128869	0.0972943	4.84757	6.70516	5	0.243508	25.4305
CCN2	child_BMI_5year_ALSPAC	MR Egger	6	0.0447747	0.159623	-0.268087	0.357636	0.793002	4.84757
CCN2	child_BMI_5year_ALSPAC	Weighted median	6	-0.0230766	0.0632069	-0.146962	0.100809	0.715039	4.84757
CCN2	child_BMI_6year_ALSPAC	Inverse variance weighted	5	-0.0360437	0.0422206	-0.118796	0.0467086	0.393271	5.31508	4.30439	4	0.366376	7.07164
CCN2	child_BMI_6year_ALSPAC	MR Egger	5	-0.128226	0.100267	-0.32475	0.0682984	0.290908	5.31508
CCN2	child_BMI_6year_ALSPAC	Weighted median	5	-0.0640553	2.50183	-4.96765	4.83954	0.979574	5.31508
CCN2	child_BMI_7year_ALSPAC	Inverse variance weighted	6	-0.0221993	0.0350382	-0.0908743	0.0464756	0.526359	7.03501	3.21798	5	0.666421	0
CCN2	child_BMI_7year_ALSPAC	MR Egger	6	-0.128632	0.0962928	-0.317366	0.0601018	0.252539	7.03501
CCN2	child_BMI_7year_ALSPAC	Weighted median	6	-0.0308112	0.0634354	-0.155144	0.0935221	0.627173	7.03501
CCN2	child_BMI_8year_ALSPAC	Inverse variance weighted	6	-0.135657	0.0591723	-0.251635	-0.0196798	0.0218719	8.12531	6.1951	5	0.287696	19.291
CCN2	child_BMI_8year_ALSPAC	MR Egger	6	-0.030839	0.228849	-0.479384	0.417706	0.899313	8.12531
CCN2	child_BMI_8year_ALSPAC	Weighted median	6	-0.0993448	0.0725174	-0.241479	0.0427893	0.170704	8.12531
CCN2	child_BMI_10year_ALSPAC	Inverse variance weighted	11	-0.0701437	0.040131	-0.148801	0.00851309	0.080487	10.4682	12.2171	10	0.270789	18.1476
CCN2	child_BMI_10year_ALSPAC	MR Egger	11	0.0969796	0.125086	-0.148188	0.342147	0.458045	10.4682
CCN2	child_BMI_10year_ALSPAC	Weighted median	11	-0.0217916	0.0514844	-0.122701	0.0791177	0.672101	10.4682
CCN2	child_BMI_12year_ALSPAC	Inverse variance weighted	10	-0.0472849	0.0494967	-0.144299	0.0497286	0.339419	9.47495	15.9511	9	0.06791	43.5775
CCN2	child_BMI_12year_ALSPAC	MR Egger	10	0.0331697	0.136605	-0.234576	0.300916	0.814259	9.47495
CCN2	child_BMI_12year_ALSPAC	Weighted median	10	-0.0119202	0.0560186	-0.121717	0.0978763	0.831491	9.47495
CCN2	child_BMI_14year_ALSPAC	Inverse variance weighted	8	-0.0577922	0.0462358	-0.148414	0.0328299	0.211319	10.6017	11.3176	7	0.125353	38.1494
CCN2	child_BMI_14year_ALSPAC	MR Egger	8	0.194328	0.173651	-0.146028	0.534685	0.305899	10.6017
CCN2	child_BMI_14year_ALSPAC	Weighted median	8	-0.0127808	0.050007	-0.110795	0.0852331	0.798276	10.6017
CCN2	child_BMI_15year_ALSPAC	Inverse variance weighted	8	-0.0639285	0.040973	-0.144236	0.0163786	0.118699	9.07494	8.5765	7	0.284507	18.3816
CCN2	child_BMI_15year_ALSPAC	MR Egger	8	0.11925	0.134558	-0.144484	0.382984	0.409603	9.07494
CCN2	child_BMI_15year_ALSPAC	Weighted median	8	-0.0111788	0.0520724	-0.113241	0.0908831	0.830018	9.07494
CCN2	child_BMI_16year_ALSPAC	Inverse variance weighted	7	-0.029512	0.0443133	-0.116366	0.0573421	0.505421	9.48801	8.55794	6	0.200007	29.8897
CCN2	child_BMI_16year_ALSPAC	MR Egger	7	-0.281645	0.219188	-0.711253	0.147963	0.255113	9.48801
CCN2	child_BMI_16year_ALSPAC	Weighted median	7	-0.0166556	0.0529124	-0.120364	0.0870527	0.752932	9.48801
CCN2	child_BMI_17year_ALSPAC	Inverse variance weighted	7	-0.0429046	0.0419813	-0.125188	0.0393788	0.306784	7.96677	3.55584	6	0.736527	0
CCN2	child_BMI_17year_ALSPAC	MR Egger	7	-0.162085	0.142911	-0.44219	0.11802	0.308155	7.96677
CCN2	child_BMI_17year_ALSPAC	Weighted median	7	-0.00929067	0.0555704	-0.118209	0.0996274	0.867223	7.96677
CCN2	child_BMI_18year_ALSPAC	Inverse variance weighted	9	-0.0454883	0.039195	-0.12231	0.0313339	0.245819	7.71747	11.6211	8	0.168928	31.1596
CCN2	child_BMI_18year_ALSPAC	MR Egger	9	0.285907	0.308945	-0.319625	0.891439	0.385535	7.71747
CCN2	child_BMI_18year_ALSPAC	Weighted median	9	-0.00923029	0.0495188	-0.106287	0.0878266	0.852131	7.71747
CCN3	child_BMI_3year_ALSPAC	Inverse variance weighted	5	0.0393866	0.0249071	-0.00943141	0.0882046	0.113801	5.38114	4.13216	4	0.388415	3.19831
CCN3	child_BMI_3year_ALSPAC	MR Egger	5	-0.0302865	0.0522	-0.132599	0.0720255	0.602486	5.38114
CCN3	child_BMI_3year_ALSPAC	Weighted median	5	0.0421324	0.0416775	-0.0395556	0.12382	0.312058	5.38114
CCN3	child_BMI_5year_ALSPAC	Inverse variance weighted	6	0.057889	0.0696797	-0.0786833	0.194461	0.406094	4.84757	20.9054	5	0.000844095	76.0827
CCN3	child_BMI_5year_ALSPAC	MR Egger	6	0.212409	0.26624	-0.309421	0.734239	0.469661	4.84757
CCN3	child_BMI_5year_ALSPAC	Weighted median	6	-0.0140746	0.0692636	-0.149831	0.121682	0.838976	4.84757
CCN3	child_BMI_6year_ALSPAC	Inverse variance weighted	5	-0.025684	0.102166	-0.225929	0.174561	0.801508	5.31508	29.5832	4	5.94997e-06	86.4788
CCN3	child_BMI_6year_ALSPAC	MR Egger	5	-0.183552	0.262504	-0.698061	0.330956	0.534742	5.31508
CCN3	child_BMI_6year_ALSPAC	Weighted median	5	-0.0209763	0.254873	-0.520528	0.478576	0.934408	5.31508
CCN3	child_BMI_7year_ALSPAC	Inverse variance weighted	6	-0.0205517	0.0448434	-0.108445	0.0673414	0.646737	7.03501	9.61011	5	0.087067	47.9715
CCN3	child_BMI_7year_ALSPAC	MR Egger	6	-0.183689	0.106332	-0.392101	0.0247219	0.159147	7.03501
CCN3	child_BMI_7year_ALSPAC	Weighted median	6	-0.0411646	0.0657947	-0.170122	0.087793	0.531543	7.03501
CCN3	child_BMI_8year_ALSPAC	Inverse variance weighted	6	0.077044	0.0505868	-0.0221062	0.176194	0.127757	8.12531	5.30383	5	0.379936	5.72852
CCN3	child_BMI_8year_ALSPAC	MR Egger	6	-0.0210015	0.194368	-0.401963	0.35996	0.919159	8.12531
CCN3	child_BMI_8year_ALSPAC	Weighted median	6	0.0298498	0.0662607	-0.100021	0.159721	0.652357	8.12531
CCN3	child_BMI_10year_ALSPAC	Inverse variance weighted	11	0.078204	0.0361886	0.00727432	0.149134	0.0306945	10.4682	11.662	10	0.308316	14.2512
CCN3	child_BMI_10year_ALSPAC	MR Egger	11	0.167179	0.120363	-0.0687329	0.403092	0.198252	10.4682
CCN3	child_BMI_10year_ALSPAC	Weighted median	11	0.0685895	0.0474574	-0.024427	0.161606	0.148378	10.4682
CCN3	child_BMI_12year_ALSPAC	Inverse variance weighted	10	0.0351838	0.0573081	-0.07714	0.147508	0.539254	9.47495	25.0684	9	0.00289643	64.0982
CCN3	child_BMI_12year_ALSPAC	MR Egger	10	0.0851734	0.160913	-0.230217	0.400563	0.610957	9.47495
CCN3	child_BMI_12year_ALSPAC	Weighted median	10	0.0526883	0.0488255	-0.0430097	0.148386	0.280537	9.47495
CCN3	child_BMI_14year_ALSPAC	Inverse variance weighted	8	0.0680458	0.0335895	0.00221035	0.133881	0.0427848	10.6017	4.94194	7	0.667048	0
CCN3	child_BMI_14year_ALSPAC	MR Egger	8	0.139275	0.136861	-0.128971	0.407522	0.348113	10.6017
CCN3	child_BMI_14year_ALSPAC	Weighted median	8	0.05228	0.0462785	-0.0384257	0.142986	0.258609	10.6017
CCN3	child_BMI_15year_ALSPAC	Inverse variance weighted	8	0.0320265	0.0516157	-0.0691403	0.133193	0.534942	9.07494	15.9368	7	0.0257	56.0765
CCN3	child_BMI_15year_ALSPAC	MR Egger	8	0.206024	0.181861	-0.150423	0.562472	0.3005	9.07494
CCN3	child_BMI_15year_ALSPAC	Weighted median	8	0.0442322	0.0470064	-0.0479004	0.136365	0.346714	9.07494
CCN3	child_BMI_16year_ALSPAC	Inverse variance weighted	7	0.00894781	0.0703474	-0.128933	0.146829	0.898786	9.48801	25.3639	6	0.000292329	76.3444
CCN3	child_BMI_16year_ALSPAC	MR Egger	7	0.359045	0.359426	-0.345429	1.06352	0.363683	9.48801
CCN3	child_BMI_16year_ALSPAC	Weighted median	7	0.0334026	0.0522278	-0.0689639	0.135769	0.522461	9.48801
CCN3	child_BMI_17year_ALSPAC	Inverse variance weighted	7	0.038066	0.0481152	-0.0562397	0.132372	0.42886	7.96677	9.24149	6	0.160445	35.0754
CCN3	child_BMI_17year_ALSPAC	MR Egger	7	0.271379	0.14232	-0.00756757	0.550326	0.114853	7.96677
CCN3	child_BMI_17year_ALSPAC	Weighted median	7	0.0540798	0.0564593	-0.0565803	0.16474	0.338135	7.96677
CCN3	child_BMI_18year_ALSPAC	Inverse variance weighted	9	0.0407605	0.0336681	-0.0252291	0.10675	0.226028	7.71747	10.0865	8	0.259005	20.6864
CCN3	child_BMI_18year_ALSPAC	MR Egger	9	-0.0128094	0.286613	-0.574571	0.548953	0.965601	7.71747
CCN3	child_BMI_18year_ALSPAC	Weighted median	9	0.0344577	0.0419644	-0.0477925	0.116708	0.411579	7.71747
CCN4	child_BMI_3year_ALSPAC	Inverse variance weighted	5	-8.48319e-05	0.0241768	-0.0474714	0.0473017	0.9972	5.38114	3.3982	4	0.493525	0
CCN4	child_BMI_3year_ALSPAC	MR Egger	5	-0.0489656	0.0515112	-0.149927	0.0519963	0.411946	5.38114
CCN4	child_BMI_3year_ALSPAC	Weighted median	5	0.0097414	0.0335115	-0.0559412	0.075424	0.77129	5.38114
CCN4	child_BMI_5year_ALSPAC	Inverse variance weighted	6	-0.0741641	0.0337364	-0.140287	-0.00804083	0.0279247	4.84757	5.03094	5	0.412116	0.614906
CCN4	child_BMI_5year_ALSPAC	MR Egger	6	-0.0864758	0.134491	-0.350078	0.177127	0.555238	4.84757
CCN4	child_BMI_5year_ALSPAC	Weighted median	6	-0.0344433	0.0549155	-0.142078	0.0731911	0.530525	4.84757
CCN4	child_BMI_6year_ALSPAC	Inverse variance weighted	5	0.0555648	0.0370829	-0.0171177	0.128247	0.134031	5.31508	2.61422	4	0.624306	0
CCN4	child_BMI_6year_ALSPAC	MR Egger	5	0.00518966	0.0883423	-0.167961	0.178341	0.956849	5.31508
CCN4	child_BMI_6year_ALSPAC	Weighted median	5	0.0433879	0.261396	-0.468949	0.555725	0.868169	5.31508
CCN4	child_BMI_7year_ALSPAC	Inverse variance weighted	6	0.0462745	0.0324249	-0.0172784	0.109827	0.153544	7.03501	5.15979	5	0.396692	3.09683
CCN4	child_BMI_7year_ALSPAC	MR Egger	6	-0.0646506	0.0877132	-0.236569	0.107267	0.501977	7.03501
CCN4	child_BMI_7year_ALSPAC	Weighted median	6	0.0269836	0.653482	-1.25384	1.30781	0.967063	7.03501
CCN4	child_BMI_8year_ALSPAC	Inverse variance weighted	6	-0.0113237	0.0546824	-0.118501	0.0958538	0.835947	8.12531	6.36226	5	0.272547	21.4116
CCN4	child_BMI_8year_ALSPAC	MR Egger	6	-0.0293947	0.217001	-0.454717	0.395928	0.898792	8.12531
CCN4	child_BMI_8year_ALSPAC	Weighted median	6	-0.00401542	0.0676835	-0.136675	0.128644	0.952692	8.12531
CCN4	child_BMI_10year_ALSPAC	Inverse variance weighted	11	0.0152892	0.0330768	-0.0495413	0.0801197	0.643914	10.4682	7.29512	10	0.697321	0
CCN4	child_BMI_10year_ALSPAC	MR Egger	11	0.0589662	0.10781	-0.152342	0.270274	0.597714	10.4682
CCN4	child_BMI_10year_ALSPAC	Weighted median	11	0.0152258	0.0452331	-0.0734311	0.103883	0.736413	10.4682
CCN4	child_BMI_12year_ALSPAC	Inverse variance weighted	10	0.0217487	0.0356697	-0.0481639	0.0916613	0.542044	9.47495	9.96827	9	0.35306	9.71348
CCN4	child_BMI_12year_ALSPAC	MR Egger	10	-0.0161437	0.0997875	-0.211727	0.17944	0.87549	9.47495
CCN4	child_BMI_12year_ALSPAC	Weighted median	10	0.0179491	0.0466593	-0.0735031	0.109401	0.700471	9.47495
CCN4	child_BMI_14year_ALSPAC	Inverse variance weighted	8	0.0155705	0.0334153	-0.0499235	0.0810645	0.641238	10.6017	7.11171	7	0.417342	1.57077
CCN4	child_BMI_14year_ALSPAC	MR Egger	8	0.129065	0.139123	-0.143616	0.401746	0.389355	10.6017
CCN4	child_BMI_14year_ALSPAC	Weighted median	8	0.0236425	0.0441905	-0.0629709	0.110256	0.592641	10.6017
CCN4	child_BMI_15year_ALSPAC	Inverse variance weighted	8	0.0192147	0.0413079	-0.0617488	0.100178	0.641818	9.07494	10.4746	7	0.163235	33.1717
CCN4	child_BMI_15year_ALSPAC	MR Egger	8	0.263062	0.118928	0.0299628	0.49616	0.0689587	9.07494
CCN4	child_BMI_15year_ALSPAC	Weighted median	8	0.0568218	0.0482969	-0.0378402	0.151484	0.239391	9.07494
CCN4	child_BMI_16year_ALSPAC	Inverse variance weighted	7	0.0481558	0.0337711	-0.0180357	0.114347	0.153884	9.48801	4.43845	6	0.617563	0
CCN4	child_BMI_16year_ALSPAC	MR Egger	7	-0.12021	0.172299	-0.457916	0.217496	0.51648	9.48801
CCN4	child_BMI_16year_ALSPAC	Weighted median	7	0.0237291	0.0438515	-0.0622198	0.109678	0.588422	9.48801
CCN4	child_BMI_17year_ALSPAC	Inverse variance weighted	7	0.027585	0.0382668	-0.0474179	0.102588	0.470995	7.96677	3.86596	6	0.694811	0
CCN4	child_BMI_17year_ALSPAC	MR Egger	7	0.0618294	0.130221	-0.193403	0.317062	0.654941	7.96677
CCN4	child_BMI_17year_ALSPAC	Weighted median	7	0.0478329	0.0526629	-0.0553864	0.151052	0.363728	7.96677
CCN4	child_BMI_18year_ALSPAC	Inverse variance weighted	9	0.0231308	0.0296016	-0.0348884	0.08115	0.434566	7.71747	7.40006	8	0.494147	0
CCN4	child_BMI_18year_ALSPAC	MR Egger	9	0.242851	0.236317	-0.22033	0.706032	0.338309	7.71747
CCN4	child_BMI_18year_ALSPAC	Weighted median	9	0.028853	0.0385651	-0.0467346	0.104441	0.454361	7.71747
CCN5	child_BMI_3year_ALSPAC	Inverse variance weighted	5	0.0341038	0.0313296	-0.0273022	0.0955098	0.276353	5.38114	6.70621	4	0.152252	40.3538
CCN5	child_BMI_3year_ALSPAC	MR Egger	5	-0.0620549	0.0514242	-0.162846	0.0387366	0.314013	5.38114
CCN5	child_BMI_3year_ALSPAC	Weighted median	5	0.00248653	0.0370237	-0.0700799	0.0750529	0.946454	5.38114
CCN5	child_BMI_5year_ALSPAC	Inverse variance weighted	6	0.0681337	0.047693	-0.0253447	0.161612	0.153123	4.84757	10.0266	5	0.0744861	50.1325
CCN5	child_BMI_5year_ALSPAC	MR Egger	6	-0.126268	0.161256	-0.442329	0.189793	0.477374	4.84757
CCN5	child_BMI_5year_ALSPAC	Weighted median	6	0.0590142	0.0593154	-0.057244	0.175272	0.319774	4.84757
CCN5	child_BMI_6year_ALSPAC	Inverse variance weighted	5	0.0245665	0.0510652	-0.0755213	0.124654	0.630458	5.31508	7.57437	4	0.108474	47.1903
CCN5	child_BMI_6year_ALSPAC	MR Egger	5	-0.0243033	0.136976	-0.292777	0.24417	0.870476	5.31508
CCN5	child_BMI_6year_ALSPAC	Weighted median	5	0.0156207	2.11931	-4.13822	4.16946	0.994119	5.31508
CCN5	child_BMI_7year_ALSPAC	Inverse variance weighted	6	0.032154	0.0319625	-0.0304925	0.0948006	0.31442	7.03501	3.76503	5	0.583717	0
CCN5	child_BMI_7year_ALSPAC	MR Egger	6	-0.00196341	0.0878028	-0.174057	0.17013	0.983231	7.03501
CCN5	child_BMI_7year_ALSPAC	Weighted median	6	0.0207621	0.0748958	-0.126034	0.167558	0.781616	7.03501
CCN5	child_BMI_8year_ALSPAC	Inverse variance weighted	6	0.261939	0.0598519	0.14463	0.379249	1.20621e-05	8.12531	7.60143	5	0.179613	34.2229
CCN5	child_BMI_8year_ALSPAC	MR Egger	6	0.330287	0.235185	-0.130675	0.791249	0.232893	8.12531
CCN5	child_BMI_8year_ALSPAC	Weighted median	6	0.20128	0.0844796	0.0357004	0.36686	0.0171912	8.12531
CCN5	child_BMI_10year_ALSPAC	Inverse variance weighted	11	0.176623	0.0538252	0.0711255	0.28212	0.00103287	10.4682	26.4079	10	0.0032286	62.1326
CCN5	child_BMI_10year_ALSPAC	MR Egger	11	0.0953176	0.182761	-0.262894	0.453529	0.614579	10.4682
CCN5	child_BMI_10year_ALSPAC	Weighted median	11	0.108388	0.0540984	0.00235494	0.214421	0.0451204	10.4682
CCN5	child_BMI_12year_ALSPAC	Inverse variance weighted	10	0.130845	0.0568306	0.0194567	0.242233	0.0213147	9.47495	25.2288	9	0.00272828	64.3264
CCN5	child_BMI_12year_ALSPAC	MR Egger	10	0.102911	0.16033	-0.211335	0.417158	0.538908	9.47495
CCN5	child_BMI_12year_ALSPAC	Weighted median	10	0.116836	0.055241	0.00856373	0.225109	0.0344278	9.47495
CCN5	child_BMI_14year_ALSPAC	Inverse variance weighted	8	0.151851	0.0503593	0.0531465	0.250555	0.00256686	10.6017	16.1047	7	0.0241766	56.5345
CCN5	child_BMI_14year_ALSPAC	MR Egger	8	0.228503	0.219337	-0.201398	0.658404	0.337657	10.6017
CCN5	child_BMI_14year_ALSPAC	Weighted median	8	0.113625	0.0540042	0.00777681	0.219473	0.0353781	10.6017
CCN5	child_BMI_15year_ALSPAC	Inverse variance weighted	8	0.120572	0.0529098	0.0168688	0.224275	0.0226777	9.07494	17.1471	7	0.0164716	59.1769
CCN5	child_BMI_15year_ALSPAC	MR Egger	8	0.0800228	0.200065	-0.312105	0.47215	0.70302	9.07494
CCN5	child_BMI_15year_ALSPAC	Weighted median	8	0.0775629	0.0548712	-0.0299846	0.18511	0.157495	9.07494
CCN5	child_BMI_16year_ALSPAC	Inverse variance weighted	7	0.168299	0.0689724	0.0331133	0.303485	0.0146834	9.48801	24.9731	6	0.000345391	75.9742
CCN5	child_BMI_16year_ALSPAC	MR Egger	7	0.442762	0.364844	-0.272332	1.15786	0.279108	9.48801
CCN5	child_BMI_16year_ALSPAC	Weighted median	7	0.127629	0.0613861	0.00731179	0.247945	0.0376071	9.48801
CCN5	child_BMI_17year_ALSPAC	Inverse variance weighted	7	0.149435	0.0587775	0.0342311	0.264639	0.0110099	7.96677	14.1177	6	0.0283491	57.5
CCN5	child_BMI_17year_ALSPAC	MR Egger	7	0.406561	0.183149	0.0475895	0.765533	0.0771437	7.96677
CCN5	child_BMI_17year_ALSPAC	Weighted median	7	0.119428	0.0607439	0.000370465	0.238487	0.0492872	7.96677
CCN5	child_BMI_18year_ALSPAC	Inverse variance weighted	9	0.140546	0.0542193	0.0342761	0.246816	0.00953712	7.71747	26.7733	8	0.000773608	70.1195
CCN5	child_BMI_18year_ALSPAC	MR Egger	9	0.132252	0.46254	-0.774327	1.03883	0.783212	7.71747
CCN5	child_BMI_18year_ALSPAC	Weighted median	9	0.106016	0.0515397	0.00499805	0.207033	0.0396886	7.71747
CCND2	child_BMI_3year_ALSPAC	Inverse variance weighted	5	-0.0206115	0.0275564	-0.0746221	0.0333991	0.454476	5.38114	0.52831	4	0.970687	0
CCND2	child_BMI_3year_ALSPAC	MR Egger	5	0.0119154	0.0586832	-0.103104	0.126934	0.85209	5.38114
CCND2	child_BMI_3year_ALSPAC	Weighted median	5	-0.0167827	0.0350265	-0.0854347	0.0518693	0.631837	5.38114
CCND2	child_BMI_5year_ALSPAC	Inverse variance weighted	6	-0.0213999	0.0383466	-0.0965591	0.0537594	0.5768	4.84757	0.935859	5	0.967572	0
CCND2	child_BMI_5year_ALSPAC	MR Egger	6	0.0242869	0.137038	-0.244307	0.29288	0.867942	4.84757
CCND2	child_BMI_5year_ALSPAC	Weighted median	6	-0.012961	0.0517139	-0.11432	0.0883982	0.802101	4.84757
CCND2	child_BMI_6year_ALSPAC	Inverse variance weighted	5	-0.00766648	0.0422808	-0.0905369	0.0752039	0.856114	5.31508	0.511629	4	0.972359	0
CCND2	child_BMI_6year_ALSPAC	MR Egger	5	0.0140958	0.100727	-0.18333	0.211522	0.897575	5.31508
CCND2	child_BMI_6year_ALSPAC	Weighted median	5	-0.00120053	0.269011	-0.528462	0.526061	0.996439	5.31508
CCND2	child_BMI_7year_ALSPAC	Inverse variance weighted	6	-0.00476109	0.0364068	-0.0761184	0.0665962	0.895953	7.03501	0.71379	5	0.982203	0
CCND2	child_BMI_7year_ALSPAC	MR Egger	6	0.0148232	0.100025	-0.181226	0.210873	0.88936	7.03501
CCND2	child_BMI_7year_ALSPAC	Weighted median	6	-0.00315492	0.104366	-0.207712	0.201402	0.975884	7.03501
CCND2	child_BMI_8year_ALSPAC	Inverse variance weighted	6	-0.0102356	0.0552679	-0.118561	0.0980895	0.853073	8.12531	2.76195	5	0.736628	0
CCND2	child_BMI_8year_ALSPAC	MR Egger	6	-0.145039	0.196362	-0.529908	0.23983	0.501124	8.12531
CCND2	child_BMI_8year_ALSPAC	Weighted median	6	0.00225744	0.0740494	-0.142879	0.147394	0.97568	8.12531
CCND2	child_BMI_10year_ALSPAC	Inverse variance weighted	11	-0.0111616	0.0377196	-0.0850919	0.0627688	0.767299	10.4682	2.89072	10	0.98388	0
CCND2	child_BMI_10year_ALSPAC	MR Egger	11	-0.048876	0.123009	-0.289974	0.192221	0.700377	10.4682
CCND2	child_BMI_10year_ALSPAC	Weighted median	11	-0.0134105	0.0488158	-0.10909	0.0822685	0.783534	10.4682
CCND2	child_BMI_12year_ALSPAC	Inverse variance weighted	10	-0.0126215	0.0386494	-0.0883744	0.0631313	0.743997	9.47495	2.90378	9	0.967988	0
CCND2	child_BMI_12year_ALSPAC	MR Egger	10	-0.0431361	0.103049	-0.245112	0.15884	0.686521	9.47495
CCND2	child_BMI_12year_ALSPAC	Weighted median	10	-0.0178817	0.0515381	-0.118896	0.0831329	0.72862	9.47495
CCND2	child_BMI_14year_ALSPAC	Inverse variance weighted	8	-0.00898265	0.0378092	-0.0830886	0.0651233	0.812208	10.6017	2.84656	7	0.898825	0
CCND2	child_BMI_14year_ALSPAC	MR Egger	8	-0.081898	0.154113	-0.383959	0.220163	0.614219	10.6017
CCND2	child_BMI_14year_ALSPAC	Weighted median	8	-0.0130905	0.0497706	-0.110641	0.0844598	0.792538	10.6017
CCND2	child_BMI_15year_ALSPAC	Inverse variance weighted	8	0.0077947	0.0385038	-0.0676727	0.0832621	0.839573	9.07494	2.06309	7	0.956266	0
CCND2	child_BMI_15year_ALSPAC	MR Egger	8	0.122621	0.135533	-0.143024	0.388266	0.400476	9.07494
CCND2	child_BMI_15year_ALSPAC	Weighted median	8	0.0112098	0.0515043	-0.0897386	0.112158	0.827703	9.07494
CCND2	child_BMI_16year_ALSPAC	Inverse variance weighted	7	-0.000895979	0.0385091	-0.0763738	0.0745819	0.981438	9.48801	1.78585	6	0.938303	0
CCND2	child_BMI_16year_ALSPAC	MR Egger	7	0.047278	0.19652	-0.337901	0.432457	0.819437	9.48801
CCND2	child_BMI_16year_ALSPAC	Weighted median	7	-0.00646742	0.0478548	-0.100263	0.0873281	0.892496	9.48801
CCND2	child_BMI_17year_ALSPAC	Inverse variance weighted	7	0.0142701	0.043635	-0.0712544	0.0997946	0.743642	7.96677	2.13086	6	0.907279	0
CCND2	child_BMI_17year_ALSPAC	MR Egger	7	-0.0385937	0.148507	-0.329668	0.25248	0.80532	7.96677
CCND2	child_BMI_17year_ALSPAC	Weighted median	7	0.0205093	0.0560444	-0.0893377	0.130356	0.714404	7.96677
CCND2	child_BMI_18year_ALSPAC	Inverse variance weighted	9	0.0110011	0.0337562	-0.0551612	0.0771633	0.744502	7.71747	2.08373	8	0.978337	0
CCND2	child_BMI_18year_ALSPAC	MR Egger	9	0.197418	0.269475	-0.330753	0.725589	0.4876	7.71747
CCND2	child_BMI_18year_ALSPAC	Weighted median	9	0.0103507	0.0427695	-0.0734775	0.0941789	0.808771	7.71747
CCNE1	child_BMI_3year_ALSPAC	Inverse variance weighted	5	-0.00383161	0.0354073	-0.0732299	0.0655667	0.913825	5.38114	6.52064	4	0.163495	38.6563
CCNE1	child_BMI_3year_ALSPAC	MR Egger	5	0.0102018	0.0865195	-0.159376	0.17978	0.913588	5.38114
CCNE1	child_BMI_3year_ALSPAC	Weighted median	5	-0.00386956	0.0420135	-0.086216	0.0784769	0.926616	5.38114
CCNE1	child_BMI_5year_ALSPAC	Inverse variance weighted	6	-0.00894316	0.038545	-0.0844913	0.066605	0.816523	4.84757	3.80344	5	0.578049	0
CCNE1	child_BMI_5year_ALSPAC	MR Egger	6	0.197916	0.137936	-0.0724385	0.46827	0.224654	4.84757
CCNE1	child_BMI_5year_ALSPAC	Weighted median	6	-0.0271785	0.0558553	-0.136655	0.0822979	0.626551	4.84757
CCNE1	child_BMI_6year_ALSPAC	Inverse variance weighted	5	0.0903413	0.0555523	-0.0185412	0.199224	0.103899	5.31508	6.8269	4	0.145323	41.4083
CCNE1	child_BMI_6year_ALSPAC	MR Egger	5	0.0803751	0.152694	-0.218905	0.379655	0.635059	5.31508
CCNE1	child_BMI_6year_ALSPAC	Weighted median	5	0.0617231	0.458916	-0.837752	0.961198	0.893009	5.31508
CCNE1	child_BMI_7year_ALSPAC	Inverse variance weighted	6	0.0400073	0.0437569	-0.0457561	0.125771	0.360554	7.03501	7.14081	5	0.210377	29.9799
CCNE1	child_BMI_7year_ALSPAC	MR Egger	6	0.0672281	0.13362	-0.194667	0.329124	0.641315	7.03501
CCNE1	child_BMI_7year_ALSPAC	Weighted median	6	0.06057	0.0720429	-0.0806342	0.201774	0.400489	7.03501
CCNE1	child_BMI_8year_ALSPAC	Inverse variance weighted	6	-0.0107646	0.0564338	-0.121375	0.0998458	0.848724	8.12531	5.15499	5	0.397259	3.00661
CCNE1	child_BMI_8year_ALSPAC	MR Egger	6	0.208071	0.197676	-0.179374	0.595515	0.351914	8.12531
CCNE1	child_BMI_8year_ALSPAC	Weighted median	6	-0.06782	0.077726	-0.220163	0.084523	0.382907	8.12531
CCNE1	child_BMI_10year_ALSPAC	Inverse variance weighted	11	-0.0274918	0.047619	-0.120825	0.0658414	0.563717	10.4682	15.7576	10	0.106784	36.5387
CCNE1	child_BMI_10year_ALSPAC	MR Egger	11	0.0291938	0.162661	-0.289622	0.348009	0.86154	10.4682
CCNE1	child_BMI_10year_ALSPAC	Weighted median	11	-0.0397143	0.0554551	-0.148406	0.0689778	0.473898	10.4682
CCNE1	child_BMI_12year_ALSPAC	Inverse variance weighted	10	-0.00976051	0.0439442	-0.0958911	0.0763701	0.824227	9.47495	11.5016	9	0.242886	21.75
CCNE1	child_BMI_12year_ALSPAC	MR Egger	10	0.12227	0.113732	-0.100644	0.345185	0.313692	9.47495
CCNE1	child_BMI_12year_ALSPAC	Weighted median	10	-0.0321691	0.0553401	-0.140636	0.0762974	0.56104	9.47495
CCNE1	child_BMI_14year_ALSPAC	Inverse variance weighted	8	-0.00432165	0.0380181	-0.0788372	0.0701939	0.909497	10.6017	6.85934	7	0.443671	0
CCNE1	child_BMI_14year_ALSPAC	MR Egger	8	0.132892	0.155436	-0.171764	0.437547	0.42539	10.6017
CCNE1	child_BMI_14year_ALSPAC	Weighted median	8	-0.0326913	0.050239	-0.13116	0.0657772	0.51523	10.6017
CCNE1	child_BMI_15year_ALSPAC	Inverse variance weighted	8	-0.0391574	0.03871	-0.115029	0.0367142	0.311749	9.07494	1.92749	7	0.963744	0
CCNE1	child_BMI_15year_ALSPAC	MR Egger	8	-0.134761	0.136242	-0.401795	0.132273	0.360795	9.07494
CCNE1	child_BMI_15year_ALSPAC	Weighted median	8	-0.0410422	0.0504422	-0.139909	0.0578246	0.415847	9.07494
CCNE1	child_BMI_16year_ALSPAC	Inverse variance weighted	7	-0.0276967	0.0387232	-0.103594	0.0482007	0.474455	9.48801	3.21866	6	0.780944	0
CCNE1	child_BMI_16year_ALSPAC	MR Egger	7	-0.237787	0.197617	-0.625116	0.149541	0.282729	9.48801
CCNE1	child_BMI_16year_ALSPAC	Weighted median	7	-0.0462242	0.0505131	-0.14523	0.0527814	0.360143	9.48801
CCNE1	child_BMI_17year_ALSPAC	Inverse variance weighted	7	-0.0757278	0.0551939	-0.183908	0.0324523	0.170054	7.96677	9.49537	6	0.147575	36.8113
CCNE1	child_BMI_17year_ALSPAC	MR Egger	7	0.0698783	0.194133	-0.310623	0.450379	0.733588	7.96677
CCNE1	child_BMI_17year_ALSPAC	Weighted median	7	-0.0573312	0.0611997	-0.177283	0.0626202	0.348867	7.96677
CCNE1	child_BMI_18year_ALSPAC	Inverse variance weighted	9	-0.00592191	0.0339481	-0.0724602	0.0606164	0.86152	7.71747	3.94266	8	0.862259	0
CCNE1	child_BMI_18year_ALSPAC	MR Egger	9	-0.119524	0.270743	-0.65018	0.411131	0.672189	7.71747
CCNE1	child_BMI_18year_ALSPAC	Weighted median	9	-0.0137701	0.0451738	-0.102311	0.0747705	0.760499	7.71747
CCS	child_BMI_3year_ALSPAC	Inverse variance weighted	5	0.00178076	0.0250951	-0.0474056	0.0509671	0.943429	5.38114	0.227063	4	0.994023	0
CCS	child_BMI_3year_ALSPAC	MR Egger	5	-0.00452871	0.0533477	-0.10909	0.100033	0.937696	5.38114
CCS	child_BMI_3year_ALSPAC	Weighted median	5	0.00365521	0.0322919	-0.0596369	0.0669473	0.909878	5.38114
CCS	child_BMI_5year_ALSPAC	Inverse variance weighted	6	-0.0326528	0.0483428	-0.127405	0.0620992	0.499395	4.84757	9.59104	5	0.0876877	47.868
CCS	child_BMI_5year_ALSPAC	MR Egger	6	-0.221205	0.166575	-0.547692	0.105282	0.254901	4.84757
CCS	child_BMI_5year_ALSPAC	Weighted median	6	-0.00131694	0.0558862	-0.110854	0.10822	0.9812	4.84757
CCS	child_BMI_6year_ALSPAC	Inverse variance weighted	5	0.0804304	0.0526433	-0.0227505	0.183611	0.126553	5.31508	7.49458	4	0.111949	46.6281
CCS	child_BMI_6year_ALSPAC	MR Egger	5	-0.0266143	0.127805	-0.277112	0.223884	0.848377	5.31508
CCS	child_BMI_6year_ALSPAC	Weighted median	5	0.0422098	1.06064	-2.03665	2.12106	0.968255	5.31508
CCS	child_BMI_7year_ALSPAC	Inverse variance weighted	6	0.0389224	0.0331203	-0.0259934	0.103838	0.239922	7.03501	3.88754	5	0.565718	0
CCS	child_BMI_7year_ALSPAC	MR Egger	6	0.0593517	0.0909958	-0.119	0.237704	0.549825	7.03501
CCS	child_BMI_7year_ALSPAC	Weighted median	6	0.0457671	0.0704119	-0.0922403	0.183774	0.515698	7.03501
CCS	child_BMI_8year_ALSPAC	Inverse variance weighted	6	0.00307972	0.0502802	-0.0954694	0.101629	0.951159	8.12531	2.77724	5	0.734281	0
CCS	child_BMI_8year_ALSPAC	MR Egger	6	-0.136346	0.178539	-0.486283	0.21359	0.487618	8.12531
CCS	child_BMI_8year_ALSPAC	Weighted median	6	0.0188697	0.0682625	-0.114925	0.152664	0.782219	8.12531
CCS	child_BMI_10year_ALSPAC	Inverse variance weighted	11	0.0319287	0.0437212	-0.0537648	0.117622	0.465219	10.4682	16.1081	10	0.0965794	37.9194
CCS	child_BMI_10year_ALSPAC	MR Egger	11	-0.0819577	0.144718	-0.365605	0.20169	0.585015	10.4682
CCS	child_BMI_10year_ALSPAC	Weighted median	11	0.0159032	0.0483672	-0.0788965	0.110703	0.742305	10.4682
CCS	child_BMI_12year_ALSPAC	Inverse variance weighted	10	0.0107312	0.0412071	-0.0700346	0.0914971	0.794538	9.47495	12.3474	9	0.194423	27.1104
CCS	child_BMI_12year_ALSPAC	MR Egger	10	-0.0837581	0.110849	-0.301022	0.133506	0.471546	9.47495
CCS	child_BMI_12year_ALSPAC	Weighted median	10	0.0121984	0.0505896	-0.0869573	0.111354	0.809459	9.47495
CCS	child_BMI_14year_ALSPAC	Inverse variance weighted	8	-0.00844746	0.0344044	-0.0758801	0.0589852	0.806043	10.6017	3.83138	7	0.798981	0
CCS	child_BMI_14year_ALSPAC	MR Egger	8	-0.0238229	0.140253	-0.298719	0.251073	0.870705	10.6017
CCS	child_BMI_14year_ALSPAC	Weighted median	8	0.0117295	0.0425727	-0.0717131	0.095172	0.78292	10.6017
CCS	child_BMI_15year_ALSPAC	Inverse variance weighted	8	-0.0061391	0.0350236	-0.0747854	0.0625072	0.860856	9.07494	3.68333	7	0.815443	0
CCS	child_BMI_15year_ALSPAC	MR Egger	8	0.0951484	0.123099	-0.146125	0.336422	0.468901	9.07494
CCS	child_BMI_15year_ALSPAC	Weighted median	8	0.0131014	0.0452223	-0.0755343	0.101737	0.772037	9.07494
CCS	child_BMI_16year_ALSPAC	Inverse variance weighted	7	0.0686942	0.0397829	-0.00928033	0.146669	0.084217	9.48801	7.73832	6	0.257909	22.4637
CCS	child_BMI_16year_ALSPAC	MR Egger	7	-0.205695	0.183836	-0.566014	0.154624	0.314035	9.48801
CCS	child_BMI_16year_ALSPAC	Weighted median	7	0.0261452	0.0443298	-0.0607413	0.113032	0.555333	9.48801
CCS	child_BMI_17year_ALSPAC	Inverse variance weighted	7	-0.00210586	0.0397121	-0.0799415	0.0757298	0.957709	7.96677	3.89947	6	0.690279	0
CCS	child_BMI_17year_ALSPAC	MR Egger	7	0.0568523	0.135134	-0.208009	0.321714	0.691436	7.96677
CCS	child_BMI_17year_ALSPAC	Weighted median	7	0.0157964	0.0561067	-0.0941727	0.125766	0.778294	7.96677
CCS	child_BMI_18year_ALSPAC	Inverse variance weighted	9	0.0120743	0.0308675	-0.0484261	0.0725747	0.695676	7.71747	5.96131	8	0.651566	0
CCS	child_BMI_18year_ALSPAC	MR Egger	9	0.229695	0.245114	-0.250728	0.710118	0.379906	7.71747
CCS	child_BMI_18year_ALSPAC	Weighted median	9	0.016051	0.0430649	-0.0683561	0.100458	0.709359	7.71747
CCT5	child_BMI_3year_ALSPAC	Inverse variance weighted	5	-0.0103127	0.0271195	-0.0634669	0.0428415	0.703747	5.38114	3.63772	4	0.457249	0
CCT5	child_BMI_3year_ALSPAC	MR Egger	5	-0.00968627	0.0634662	-0.13408	0.114707	0.888384	5.38114
CCT5	child_BMI_3year_ALSPAC	Weighted median	5	-0.030826	0.0399714	-0.10917	0.047518	0.440588	5.38114
CCT5	child_BMI_5year_ALSPAC	Inverse variance weighted	6	-0.0493714	0.0639168	-0.174648	0.0759055	0.439858	4.84757	14.3193	5	0.0137037	65.082
CCT5	child_BMI_5year_ALSPAC	MR Egger	6	-0.0695555	0.255024	-0.569403	0.430292	0.798554	4.84757
CCT5	child_BMI_5year_ALSPAC	Weighted median	6	-0.0284372	0.0656261	-0.157064	0.10019	0.664782	4.84757
CCT5	child_BMI_6year_ALSPAC	Inverse variance weighted	5	0.0151863	0.0755342	-0.132861	0.163233	0.840658	5.31508	13.1451	4	0.0105883	69.5703
CCT5	child_BMI_6year_ALSPAC	MR Egger	5	-0.183216	0.165094	-0.5068	0.140368	0.348056	5.31508
CCT5	child_BMI_6year_ALSPAC	Weighted median	5	-0.030677	0.260174	-0.540619	0.479265	0.90614	5.31508
CCT5	child_BMI_7year_ALSPAC	Inverse variance weighted	6	-0.029648	0.0358691	-0.0999515	0.0406556	0.408487	7.03501	3.12559	5	0.680631	0
CCT5	child_BMI_7year_ALSPAC	MR Egger	6	-0.107481	0.0985646	-0.300667	0.085706	0.336798	7.03501
CCT5	child_BMI_7year_ALSPAC	Weighted median	6	-0.0320347	0.134069	-0.294809	0.23074	0.81115	7.03501
CCT5	child_BMI_8year_ALSPAC	Inverse variance weighted	6	-0.0799346	0.0544617	-0.18668	0.0268104	0.14218	8.12531	2.44928	5	0.784113	0
CCT5	child_BMI_8year_ALSPAC	MR Egger	6	-0.184171	0.19385	-0.564117	0.195775	0.395876	8.12531
CCT5	child_BMI_8year_ALSPAC	Weighted median	6	-0.0268055	0.0727613	-0.169418	0.115807	0.712573	8.12531
CCT5	child_BMI_10year_ALSPAC	Inverse variance weighted	11	-0.0443648	0.0371535	-0.117186	0.0284559	0.23244	10.4682	6.47543	10	0.773865	0
CCT5	child_BMI_10year_ALSPAC	MR Egger	11	0.0652959	0.121161	-0.17218	0.302772	0.603017	10.4682
CCT5	child_BMI_10year_ALSPAC	Weighted median	11	-0.0174375	0.0496574	-0.114766	0.0798911	0.725471	10.4682
CCT5	child_BMI_12year_ALSPAC	Inverse variance weighted	10	-0.0191638	0.0540581	-0.125118	0.0867901	0.722961	9.47495	18.1425	9	0.0335553	50.3929
CCT5	child_BMI_12year_ALSPAC	MR Egger	10	-0.0256783	0.152944	-0.325448	0.274092	0.870834	9.47495
CCT5	child_BMI_12year_ALSPAC	Weighted median	10	-0.0187194	0.0542659	-0.125081	0.0876417	0.730126	9.47495
CCT5	child_BMI_14year_ALSPAC	Inverse variance weighted	8	-0.0411707	0.0372353	-0.114152	0.0318105	0.268861	10.6017	5.5648	7	0.59138	0
CCT5	child_BMI_14year_ALSPAC	MR Egger	8	0.113645	0.151815	-0.183913	0.411203	0.482415	10.6017
CCT5	child_BMI_14year_ALSPAC	Weighted median	8	-0.0173705	0.0529153	-0.121084	0.0863435	0.742708	10.6017
CCT5	child_BMI_15year_ALSPAC	Inverse variance weighted	8	-0.0476472	0.037899	-0.121929	0.0266349	0.208676	9.07494	5.03931	7	0.655166	0
CCT5	child_BMI_15year_ALSPAC	MR Egger	8	0.210309	0.13316	-0.050684	0.471303	0.16533	9.07494
CCT5	child_BMI_15year_ALSPAC	Weighted median	8	-0.0167634	0.0522676	-0.119208	0.0856811	0.748421	9.07494
CCT5	child_BMI_16year_ALSPAC	Inverse variance weighted	7	0.0163782	0.0516863	-0.0849269	0.117683	0.751337	9.48801	11.1445	6	0.0840115	46.1618
CCT5	child_BMI_16year_ALSPAC	MR Egger	7	-0.232954	0.265581	-0.753494	0.287585	0.420547	9.48801
CCT5	child_BMI_16year_ALSPAC	Weighted median	7	-0.00443105	0.0500759	-0.10258	0.0937178	0.92949	9.48801
CCT5	child_BMI_17year_ALSPAC	Inverse variance weighted	7	-0.0481539	0.0429788	-0.132392	0.0360846	0.262539	7.96677	3.30421	6	0.76981	0
CCT5	child_BMI_17year_ALSPAC	MR Egger	7	-0.0856903	0.146266	-0.372372	0.200991	0.583421	7.96677
CCT5	child_BMI_17year_ALSPAC	Weighted median	7	-0.00451505	0.0564035	-0.115066	0.106036	0.936198	7.96677
CCT5	child_BMI_18year_ALSPAC	Inverse variance weighted	9	-0.0515168	0.0332394	-0.116666	0.0136323	0.121172	7.71747	6.04817	8	0.641836	0
CCT5	child_BMI_18year_ALSPAC	MR Egger	9	0.293113	0.265236	-0.226749	0.812976	0.305645	7.71747
CCT5	child_BMI_18year_ALSPAC	Weighted median	9	-0.00466439	0.0451518	-0.0931619	0.0838331	0.917721	7.71747
CD101	child_BMI_3year_ALSPAC	Inverse variance weighted	5	-0.0176865	0.0315001	-0.0794267	0.0440537	0.574474	5.38114	7.98196	4	0.0922413	49.887
CD101	child_BMI_3year_ALSPAC	MR Egger	5	-0.111185	0.0443656	-0.198141	-0.024228	0.0872367	5.38114
CD101	child_BMI_3year_ALSPAC	Weighted median	5	-0.0389488	0.0361411	-0.109785	0.0318877	0.281173	5.38114
CD101	child_BMI_5year_ALSPAC	Inverse variance weighted	6	-0.017287	0.0288649	-0.0738623	0.0392883	0.549245	4.84757	4.616	5	0.464514	0
CD101	child_BMI_5year_ALSPAC	MR Egger	6	-0.137471	0.103069	-0.339485	0.0645435	0.253154	4.84757
CD101	child_BMI_5year_ALSPAC	Weighted median	6	-0.0239151	0.0414509	-0.105159	0.0573287	0.563974	4.84757
CD101	child_BMI_6year_ALSPAC	Inverse variance weighted	5	-0.00805129	0.0382826	-0.0830851	0.0669825	0.833424	5.31508	5.50755	4	0.239067	27.3724
CD101	child_BMI_6year_ALSPAC	MR Egger	5	-0.14301	0.0773633	-0.294642	0.00862215	0.161657	5.31508
CD101	child_BMI_6year_ALSPAC	Weighted median	5	-0.0225846	0.219449	-0.452704	0.407535	0.91803	5.31508
CD101	child_BMI_7year_ALSPAC	Inverse variance weighted	6	-0.0254266	0.0284313	-0.0811519	0.0302988	0.371153	7.03501	3.09335	5	0.685596	0
CD101	child_BMI_7year_ALSPAC	MR Egger	6	-0.111369	0.0784793	-0.265188	0.0424505	0.228877	7.03501
CD101	child_BMI_7year_ALSPAC	Weighted median	6	-0.0471292	0.0671727	-0.178788	0.0845293	0.482921	7.03501
CD101	child_BMI_8year_ALSPAC	Inverse variance weighted	6	0.0275743	0.0493471	-0.069146	0.124295	0.57631	8.12531	6.59451	5	0.252585	24.1793
CD101	child_BMI_8year_ALSPAC	MR Egger	6	0.144296	0.179715	-0.207945	0.496537	0.467019	8.12531
CD101	child_BMI_8year_ALSPAC	Weighted median	6	0.0396031	0.0616022	-0.0811372	0.160343	0.520299	8.12531
CD101	child_BMI_10year_ALSPAC	Inverse variance weighted	11	-0.0178237	0.036667	-0.0896911	0.0540436	0.626898	10.4682	15.4485	10	0.116545	35.2689
CD101	child_BMI_10year_ALSPAC	MR Egger	11	0.0553105	0.120413	-0.180699	0.29132	0.656883	10.4682
CD101	child_BMI_10year_ALSPAC	Weighted median	11	0.0156393	0.043107	-0.0688504	0.100129	0.716752	10.4682
CD101	child_BMI_12year_ALSPAC	Inverse variance weighted	10	-0.00836746	0.0339649	-0.0749387	0.0582038	0.805407	9.47495	11.3822	9	0.25042	20.9289
CD101	child_BMI_12year_ALSPAC	MR Egger	10	-0.0302097	0.0925924	-0.211691	0.151271	0.752595	9.47495
CD101	child_BMI_12year_ALSPAC	Weighted median	10	0.0109682	0.0433014	-0.0739026	0.095839	0.800038	9.47495
CD101	child_BMI_14year_ALSPAC	Inverse variance weighted	8	0.0100336	0.0316593	-0.0520186	0.0720858	0.751301	10.6017	7.74312	7	0.35579	9.59713
CD101	child_BMI_14year_ALSPAC	MR Egger	8	0.0960099	0.127677	-0.154236	0.346256	0.480513	10.6017
CD101	child_BMI_14year_ALSPAC	Weighted median	8	0.0057927	0.0409591	-0.0744871	0.0860725	0.887533	10.6017
CD101	child_BMI_15year_ALSPAC	Inverse variance weighted	8	-0.00511067	0.035954	-0.0755805	0.0653592	0.886966	9.07494	9.43704	7	0.222782	25.8242
CD101	child_BMI_15year_ALSPAC	MR Egger	8	0.0990267	0.121681	-0.139467	0.337521	0.446832	9.07494
CD101	child_BMI_15year_ALSPAC	Weighted median	8	-0.00798733	0.0452092	-0.0965974	0.0806228	0.859764	9.07494
CD101	child_BMI_16year_ALSPAC	Inverse variance weighted	7	0.00351364	0.0366404	-0.0683015	0.0753288	0.923604	9.48801	8.8215	6	0.183869	31.9843
CD101	child_BMI_16year_ALSPAC	MR Egger	7	0.00835313	0.224282	-0.431239	0.447945	0.971732	9.48801
CD101	child_BMI_16year_ALSPAC	Weighted median	7	0.0157486	0.0405467	-0.0637229	0.09522	0.697716	9.48801
CD101	child_BMI_17year_ALSPAC	Inverse variance weighted	7	-0.014942	0.0406588	-0.0946332	0.0647491	0.713247	7.96677	7.95709	6	0.241264	24.5956
CD101	child_BMI_17year_ALSPAC	MR Egger	7	0.0937791	0.149607	-0.199451	0.387009	0.558272	7.96677
CD101	child_BMI_17year_ALSPAC	Weighted median	7	-0.000155192	0.0466446	-0.0915785	0.0912681	0.997345	7.96677
CD101	child_BMI_18year_ALSPAC	Inverse variance weighted	9	-0.0263535	0.0342032	-0.0933917	0.0406848	0.441005	7.71747	12.5675	8	0.127624	36.3435
CD101	child_BMI_18year_ALSPAC	MR Egger	9	0.0570591	0.282383	-0.496412	0.61053	0.845615	7.71747
CD101	child_BMI_18year_ALSPAC	Weighted median	9	-0.0113545	0.0401327	-0.0900146	0.0673057	0.777236	7.71747
CD109	child_BMI_3year_ALSPAC	Inverse variance weighted	5	-0.0379618	0.0216127	-0.0803227	0.00439906	0.07901	5.38114	4.47365	4	0.345683	10.5876
CD109	child_BMI_3year_ALSPAC	MR Egger	5	-0.0956409	0.0434555	-0.180814	-0.010468	0.115076	5.38114
CD109	child_BMI_3year_ALSPAC	Weighted median	5	-0.0285433	0.0320529	-0.0913669	0.0342803	0.373194	5.38114
CD109	child_BMI_5year_ALSPAC	Inverse variance weighted	6	0.0447068	0.0595155	-0.0719436	0.161357	0.452545	4.84757	21.8757	5	0.000552863	77.1436
CD109	child_BMI_5year_ALSPAC	MR Egger	6	0.125043	0.233851	-0.333304	0.58339	0.621188	4.84757
CD109	child_BMI_5year_ALSPAC	Weighted median	6	-0.0253016	0.0437714	-0.111093	0.0604904	0.563238	4.84757
CD109	child_BMI_6year_ALSPAC	Inverse variance weighted	5	-0.0511197	0.0738526	-0.195871	0.0936313	0.488821	5.31508	22.0959	4	0.000191801	81.8971
CD109	child_BMI_6year_ALSPAC	MR Egger	5	-0.00193005	0.200778	-0.395454	0.391594	0.992934	5.31508
CD109	child_BMI_6year_ALSPAC	Weighted median	5	-0.0255526	0.760488	-1.51611	1.465	0.973196	5.31508
CD109	child_BMI_7year_ALSPAC	Inverse variance weighted	6	0.0140761	0.0404282	-0.0651631	0.0933153	0.727709	7.03501	11.139	5	0.0486929	55.1126
CD109	child_BMI_7year_ALSPAC	MR Egger	6	-0.119226	0.101362	-0.317896	0.079443	0.30472	7.03501
CD109	child_BMI_7year_ALSPAC	Weighted median	6	-0.00937423	0.0725056	-0.151485	0.132737	0.897128	7.03501
CD109	child_BMI_8year_ALSPAC	Inverse variance weighted	6	0.0468217	0.0410072	-0.0335525	0.127196	0.253541	8.12531	2.52242	5	0.773115	0
CD109	child_BMI_8year_ALSPAC	MR Egger	6	0.0431734	0.145822	-0.242638	0.328985	0.781912	8.12531
CD109	child_BMI_8year_ALSPAC	Weighted median	6	0.045382	0.054725	-0.0618791	0.152643	0.40695	8.12531
CD109	child_BMI_10year_ALSPAC	Inverse variance weighted	11	0.0264138	0.0282704	-0.0289963	0.0818238	0.350136	10.4682	6.62095	10	0.760679	0
CD109	child_BMI_10year_ALSPAC	MR Egger	11	-0.070967	0.0932325	-0.253703	0.111769	0.466023	10.4682
CD109	child_BMI_10year_ALSPAC	Weighted median	11	0.00488568	0.0385168	-0.0706073	0.0803787	0.899063	10.4682
CD109	child_BMI_12year_ALSPAC	Inverse variance weighted	10	-0.0137255	0.0490299	-0.109824	0.0823732	0.779523	9.47495	26.3114	9	0.00181647	65.7943
CD109	child_BMI_12year_ALSPAC	MR Egger	10	-0.0011759	0.138561	-0.272756	0.270404	0.993437	9.47495
CD109	child_BMI_12year_ALSPAC	Weighted median	10	0.00369686	0.0381582	-0.0710932	0.0784869	0.92282	9.47495
CD109	child_BMI_14year_ALSPAC	Inverse variance weighted	8	0.0215639	0.0280437	-0.0334018	0.0765297	0.44193	10.6017	3.47463	7	0.837905	0
CD109	child_BMI_14year_ALSPAC	MR Egger	8	-0.0593688	0.11432	-0.283435	0.164698	0.622129	10.6017
CD109	child_BMI_14year_ALSPAC	Weighted median	8	0.0056391	0.0352185	-0.0633891	0.0746673	0.872788	10.6017
CD109	child_BMI_15year_ALSPAC	Inverse variance weighted	8	0.0297683	0.0327731	-0.0344669	0.0940035	0.363711	9.07494	9.22149	7	0.237143	24.0904
CD109	child_BMI_15year_ALSPAC	MR Egger	8	0.192147	0.103466	-0.0106475	0.394941	0.112677	9.07494
CD109	child_BMI_15year_ALSPAC	Weighted median	8	0.00495687	0.0402431	-0.0739197	0.0838334	0.90197	9.07494
CD109	child_BMI_16year_ALSPAC	Inverse variance weighted	7	0.00494182	0.0653446	-0.123133	0.133017	0.939716	9.48801	29.9832	6	3.95994e-05	79.9888
CD109	child_BMI_16year_ALSPAC	MR Egger	7	0.0333469	0.359308	-0.670897	0.737591	0.92966	9.48801
CD109	child_BMI_16year_ALSPAC	Weighted median	7	0.0140635	0.0408102	-0.0659245	0.0940516	0.730389	9.48801
CD109	child_BMI_17year_ALSPAC	Inverse variance weighted	7	0.0226191	0.0323694	-0.040825	0.0860632	0.48469	7.96677	2.87226	6	0.8247	0
CD109	child_BMI_17year_ALSPAC	MR Egger	7	-0.0315796	0.110162	-0.247497	0.184338	0.785868	7.96677
CD109	child_BMI_17year_ALSPAC	Weighted median	7	0.00320531	0.0423975	-0.0798938	0.0863044	0.939736	7.96677
CD109	child_BMI_18year_ALSPAC	Inverse variance weighted	9	0.0322121	0.0255756	-0.017916	0.0823403	0.207855	7.71747	7.61427	8	0.472027	0
CD109	child_BMI_18year_ALSPAC	MR Egger	9	-0.0554286	0.205758	-0.458714	0.347857	0.795399	7.71747
CD109	child_BMI_18year_ALSPAC	Weighted median	9	0.00884899	0.0356424	-0.0610101	0.0787081	0.803924	7.71747
CD14	child_BMI_3year_ALSPAC	Inverse variance weighted	5	-0.0533116	0.0264428	-0.10514	-0.00148361	0.0437889	5.38114	1.40832	4	0.842748	0
CD14	child_BMI_3year_ALSPAC	MR Egger	5	-0.070992	0.0563126	-0.181365	0.0393808	0.296556	5.38114
CD14	child_BMI_3year_ALSPAC	Weighted median	5	-0.0488093	0.0387231	-0.124706	0.0270879	0.2075	5.38114
CD14	child_BMI_5year_ALSPAC	Inverse variance weighted	6	-0.0329216	0.0908771	-0.211041	0.145197	0.717154	4.84757	30.4709	5	1.19125e-05	83.5909
CD14	child_BMI_5year_ALSPAC	MR Egger	6	-0.252968	0.344051	-0.927308	0.421372	0.502962	4.84757
CD14	child_BMI_5year_ALSPAC	Weighted median	6	-0.0269634	0.0724943	-0.169052	0.115125	0.709939	4.84757
CD14	child_BMI_6year_ALSPAC	Inverse variance weighted	5	0.069535	0.0914161	-0.109641	0.248711	0.446871	5.31508	20.1971	4	0.000456595	80.1951
CD14	child_BMI_6year_ALSPAC	MR Egger	5	-0.191264	0.189027	-0.561756	0.179229	0.386138	5.31508
CD14	child_BMI_6year_ALSPAC	Weighted median	5	-0.00140129	0.802172	-1.57366	1.57086	0.998606	5.31508
CD14	child_BMI_7year_ALSPAC	Inverse variance weighted	6	0.0432399	0.057346	-0.0691582	0.155638	0.450839	7.03501	13.4155	5	0.0197809	62.7298
CD14	child_BMI_7year_ALSPAC	MR Egger	6	0.0594968	0.176007	-0.285477	0.404471	0.752333	7.03501
CD14	child_BMI_7year_ALSPAC	Weighted median	6	-0.00564221	0.0886893	-0.179473	0.168189	0.949275	7.03501
CD14	child_BMI_8year_ALSPAC	Inverse variance weighted	6	0.0487534	0.100401	-0.148032	0.245539	0.62726	8.12531	17.9236	5	0.00304374	72.1038
CD14	child_BMI_8year_ALSPAC	MR Egger	6	0.185971	0.391736	-0.581832	0.953773	0.659734	8.12531
CD14	child_BMI_8year_ALSPAC	Weighted median	6	-0.066782	0.0862867	-0.235904	0.10234	0.438957	8.12531
CD14	child_BMI_10year_ALSPAC	Inverse variance weighted	11	0.0512819	0.0567179	-0.0598853	0.162449	0.365912	10.4682	24.5624	10	0.00623967	59.2874
CD14	child_BMI_10year_ALSPAC	MR Egger	11	-0.0657046	0.190461	-0.439009	0.3076	0.738038	10.4682
CD14	child_BMI_10year_ALSPAC	Weighted median	11	-0.0184177	0.0585904	-0.133255	0.0964194	0.753257	10.4682
CD14	child_BMI_12year_ALSPAC	Inverse variance weighted	10	0.0460063	0.0734141	-0.0978853	0.189898	0.530876	9.47495	35.2857	9	5.30497e-05	74.4939
CD14	child_BMI_12year_ALSPAC	MR Egger	10	-0.0948626	0.200273	-0.487398	0.297672	0.648395	9.47495
CD14	child_BMI_12year_ALSPAC	Weighted median	10	-0.022558	0.0547602	-0.129888	0.0847721	0.680383	9.47495
CD14	child_BMI_14year_ALSPAC	Inverse variance weighted	8	0.0265273	0.0586792	-0.0884838	0.141538	0.651215	10.6017	18.3138	7	0.0106316	61.7775
CD14	child_BMI_14year_ALSPAC	MR Egger	8	0.0267548	0.258207	-0.479331	0.53284	0.920849	10.6017
CD14	child_BMI_14year_ALSPAC	Weighted median	8	-0.0270192	0.05417	-0.133192	0.079154	0.617931	10.6017
CD14	child_BMI_15year_ALSPAC	Inverse variance weighted	8	0.0493128	0.0624744	-0.073137	0.171763	0.429921	9.07494	19.9937	7	0.00558326	64.989
CD14	child_BMI_15year_ALSPAC	MR Egger	8	0.231958	0.224431	-0.207926	0.671842	0.341199	9.07494
CD14	child_BMI_15year_ALSPAC	Weighted median	8	0.0109559	0.0600775	-0.106796	0.128708	0.855298	9.07494
CD14	child_BMI_16year_ALSPAC	Inverse variance weighted	7	0.0820308	0.0898447	-0.0940647	0.258126	0.361227	9.48801	35.4574	6	3.51358e-06	83.0783
CD14	child_BMI_16year_ALSPAC	MR Egger	7	0.0351948	0.50187	-0.94847	1.01886	0.946811	9.48801
CD14	child_BMI_16year_ALSPAC	Weighted median	7	-0.0418318	0.0637887	-0.166858	0.0831941	0.511961	9.48801
CD14	child_BMI_17year_ALSPAC	Inverse variance weighted	7	0.0313929	0.0724089	-0.110529	0.173314	0.664615	7.96677	17.9462	6	0.00636794	66.5668
CD14	child_BMI_17year_ALSPAC	MR Egger	7	-0.184248	0.250339	-0.674913	0.306416	0.49479	7.96677
CD14	child_BMI_17year_ALSPAC	Weighted median	7	-0.0497263	0.0635938	-0.17437	0.0749176	0.434252	7.96677
CD14	child_BMI_18year_ALSPAC	Inverse variance weighted	9	0.024739	0.0563534	-0.0857137	0.135192	0.660664	7.71747	24.203	8	0.00211885	66.9462
CD14	child_BMI_18year_ALSPAC	MR Egger	9	-0.238192	0.470128	-1.15964	0.683259	0.627963	7.71747
CD14	child_BMI_18year_ALSPAC	Weighted median	9	-0.0777432	0.053052	-0.181725	0.0262388	0.142808	7.71747
CD160	child_BMI_3year_ALSPAC	Inverse variance weighted	5	0.0116342	0.0261332	-0.0395868	0.0628552	0.656184	5.38114	2.83704	4	0.585456	0
CD160	child_BMI_3year_ALSPAC	MR Egger	5	0.00878637	0.055102	-0.0992136	0.116786	0.88344	5.38114
CD160	child_BMI_3year_ALSPAC	Weighted median	5	0.00162121	0.0374556	-0.0717919	0.0750343	0.965475	5.38114
CD160	child_BMI_5year_ALSPAC	Inverse variance weighted	6	-0.0308213	0.0457981	-0.120586	0.058943	0.500959	4.84757	8.07559	5	0.152119	38.085
CD160	child_BMI_5year_ALSPAC	MR Egger	6	-0.0280437	0.183215	-0.387145	0.331058	0.885759	4.84757
CD160	child_BMI_5year_ALSPAC	Weighted median	6	0.0110314	0.0545676	-0.0959211	0.117984	0.839792	4.84757
CD160	child_BMI_6year_ALSPAC	Inverse variance weighted	5	0.362518	0.0821682	0.201469	0.523568	1.02464e-05	5.31508	17.0681	4	0.00187495	76.5644
CD160	child_BMI_6year_ALSPAC	MR Egger	5	0.634719	0.144962	0.350594	0.918844	0.0220497	5.31508
CD160	child_BMI_6year_ALSPAC	Weighted median	5	0.162553	0.24005	-0.307945	0.633051	0.498303	5.31508
CD160	child_BMI_7year_ALSPAC	Inverse variance weighted	6	0.24787	0.108079	0.0360365	0.459704	0.0218234	7.03501	49.5142	5	1.74209e-09	89.9019
CD160	child_BMI_7year_ALSPAC	MR Egger	6	0.698751	0.226754	0.254312	1.14319	0.0368766	7.03501
CD160	child_BMI_7year_ALSPAC	Weighted median	6	0.0164844	0.0690608	-0.118875	0.151844	0.811343	7.03501
CD160	child_BMI_8year_ALSPAC	Inverse variance weighted	6	0.087161	0.0769564	-0.0636735	0.237996	0.257381	8.12531	10.8898	5	0.0536102	54.0853
CD160	child_BMI_8year_ALSPAC	MR Egger	6	-0.23362	0.253868	-0.731201	0.26396	0.409521	8.12531
CD160	child_BMI_8year_ALSPAC	Weighted median	6	0.0107135	0.0746405	-0.135582	0.157009	0.885868	8.12531
CD160	child_BMI_10year_ALSPAC	Inverse variance weighted	11	0.0425064	0.0499363	-0.0553687	0.140382	0.394651	10.4682	19.6503	10	0.0327395	49.1101
CD160	child_BMI_10year_ALSPAC	MR Egger	11	0.00135153	0.17061	-0.333043	0.335746	0.993852	10.4682
CD160	child_BMI_10year_ALSPAC	Weighted median	11	0.00487628	0.0507731	-0.094639	0.104392	0.923488	10.4682
CD160	child_BMI_12year_ALSPAC	Inverse variance weighted	10	0.0255882	0.0539004	-0.0800567	0.131233	0.634979	9.47495	19.6473	9	0.020218	54.1923
CD160	child_BMI_12year_ALSPAC	MR Egger	10	-0.0659288	0.147775	-0.355567	0.22371	0.667322	9.47495
CD160	child_BMI_12year_ALSPAC	Weighted median	10	1.05696e-05	0.0517884	-0.101495	0.101516	0.999837	9.47495
CD160	child_BMI_14year_ALSPAC	Inverse variance weighted	8	0.029072	0.0557107	-0.0801209	0.138265	0.601782	10.6017	16.9676	7	0.0176061	58.745
CD160	child_BMI_14year_ALSPAC	MR Egger	8	-0.144928	0.232335	-0.600304	0.310449	0.555724	10.6017
CD160	child_BMI_14year_ALSPAC	Weighted median	8	0.000889159	0.0514395	-0.0999322	0.101711	0.986209	10.6017
CD160	child_BMI_15year_ALSPAC	Inverse variance weighted	8	0.0298151	0.0579291	-0.0837259	0.143356	0.606774	9.07494	17.6697	7	0.0135526	60.3841
CD160	child_BMI_15year_ALSPAC	MR Egger	8	0.072764	0.217645	-0.353821	0.499349	0.749512	9.07494
CD160	child_BMI_15year_ALSPAC	Weighted median	8	0.00383187	0.054617	-0.103217	0.110881	0.944067	9.07494
CD160	child_BMI_16year_ALSPAC	Inverse variance weighted	7	0.0679493	0.0452584	-0.0207571	0.156656	0.133262	9.48801	9.28549	6	0.158147	35.3831
CD160	child_BMI_16year_ALSPAC	MR Egger	7	-0.0867114	0.245424	-0.567742	0.394319	0.738262	9.48801
CD160	child_BMI_16year_ALSPAC	Weighted median	7	0.0161115	0.0508502	-0.083555	0.115778	0.751364	9.48801
CD160	child_BMI_17year_ALSPAC	Inverse variance weighted	7	-0.00584712	0.0836337	-0.169769	0.158075	0.944263	7.96677	24.5497	6	0.000413614	75.5597
CD160	child_BMI_17year_ALSPAC	MR Egger	7	0.378874	0.255369	-0.121648	0.879397	0.19802	7.96677
CD160	child_BMI_17year_ALSPAC	Weighted median	7	0.00312986	0.0588469	-0.11221	0.11847	0.957583	7.96677
CD160	child_BMI_18year_ALSPAC	Inverse variance weighted	9	0.0663434	0.0450918	-0.0220364	0.154723	0.141211	7.71747	15.8926	8	0.0439429	49.6622
CD160	child_BMI_18year_ALSPAC	MR Egger	9	0.164124	0.381189	-0.583007	0.911254	0.679736	7.71747
CD160	child_BMI_18year_ALSPAC	Weighted median	9	0.0569654	0.0460775	-0.0333465	0.147277	0.216349	7.71747
CD163	child_BMI_3year_ALSPAC	Inverse variance weighted	5	-0.0443666	0.0318222	-0.106738	0.0180049	0.163256	5.38114	6.15116	4	0.188141	34.9716
CD163	child_BMI_3year_ALSPAC	MR Egger	5	-0.0836862	0.0739513	-0.228631	0.0612583	0.340067	5.38114
CD163	child_BMI_3year_ALSPAC	Weighted median	5	-0.0387938	0.042489	-0.122072	0.0444846	0.361226	5.38114
CD163	child_BMI_5year_ALSPAC	Inverse variance weighted	6	0.0353263	0.0396203	-0.0423295	0.112982	0.372596	4.84757	6.11668	5	0.295031	18.2563
CD163	child_BMI_5year_ALSPAC	MR Egger	6	-0.071684	0.149331	-0.364373	0.221005	0.656273	4.84757
CD163	child_BMI_5year_ALSPAC	Weighted median	6	0.0525309	0.0569057	-0.0590043	0.164066	0.355944	4.84757
CD163	child_BMI_6year_ALSPAC	Inverse variance weighted	5	0.0463254	0.0783441	-0.107229	0.19988	0.554315	5.31508	16.0141	4	0.00300035	75.022
CD163	child_BMI_6year_ALSPAC	MR Egger	5	-0.14615	0.177345	-0.493746	0.201447	0.470294	5.31508
CD163	child_BMI_6year_ALSPAC	Weighted median	5	0.0163639	0.762448	-1.47803	1.51076	0.982877	5.31508
CD163	child_BMI_7year_ALSPAC	Inverse variance weighted	6	0.0963161	0.129595	-0.157691	0.350323	0.457356	7.03501	73.1015	5	2.31532e-14	93.1602
CD163	child_BMI_7year_ALSPAC	MR Egger	6	-0.342483	0.319155	-0.968027	0.283061	0.343655	7.03501
CD163	child_BMI_7year_ALSPAC	Weighted median	6	0.0157549	0.238273	-0.451259	0.482769	0.947281	7.03501
CD163	child_BMI_8year_ALSPAC	Inverse variance weighted	6	0.151607	0.0719441	0.0105967	0.292618	0.0350924	8.12531	9.76539	5	0.0821623	48.7988
CD163	child_BMI_8year_ALSPAC	MR Egger	6	0.0194998	0.275779	-0.521027	0.560027	0.947024	8.12531
CD163	child_BMI_8year_ALSPAC	Weighted median	6	0.101872	0.0778893	-0.0507906	0.254535	0.190903	8.12531
CD163	child_BMI_10year_ALSPAC	Inverse variance weighted	11	0.0699485	0.0476293	-0.0234049	0.163302	0.14194	10.4682	18.345	10	0.0494157	45.4892
CD163	child_BMI_10year_ALSPAC	MR Egger	11	0.157304	0.161314	-0.158872	0.473481	0.35497	10.4682
CD163	child_BMI_10year_ALSPAC	Weighted median	11	0.0692941	0.0511588	-0.0309773	0.169565	0.175581	10.4682
CD163	child_BMI_12year_ALSPAC	Inverse variance weighted	10	0.0678733	0.0516476	-0.033356	0.169103	0.188792	9.47495	18.5155	9	0.0296422	51.3922
CD163	child_BMI_12year_ALSPAC	MR Egger	10	-0.0239977	0.142103	-0.302519	0.254523	0.870086	9.47495
CD163	child_BMI_12year_ALSPAC	Weighted median	10	0.0391855	0.0526619	-0.0640319	0.142403	0.456818	9.47495
CD163	child_BMI_14year_ALSPAC	Inverse variance weighted	8	0.100406	0.0436552	0.0148414	0.18597	0.02145	10.6017	10.7534	7	0.149745	34.9041
CD163	child_BMI_14year_ALSPAC	MR Egger	8	0.084603	0.192151	-0.292013	0.461219	0.675143	10.6017
CD163	child_BMI_14year_ALSPAC	Weighted median	8	0.0817781	0.049532	-0.0153046	0.178861	0.0987354	10.6017
CD163	child_BMI_15year_ALSPAC	Inverse variance weighted	8	0.0987337	0.0523228	-0.00381893	0.201286	0.0591587	9.07494	14.943	7	0.0367371	53.1553
CD163	child_BMI_15year_ALSPAC	MR Egger	8	0.330401	0.172389	-0.00748151	0.668284	0.103754	9.07494
CD163	child_BMI_15year_ALSPAC	Weighted median	8	0.0942397	0.054899	-0.0133622	0.201842	0.0860516	9.07494
CD163	child_BMI_16year_ALSPAC	Inverse variance weighted	7	0.0785229	0.0645075	-0.0479118	0.204958	0.223502	9.48801	19.4273	6	0.00349968	69.1156
CD163	child_BMI_16year_ALSPAC	MR Egger	7	0.461736	0.314194	-0.154084	1.07756	0.201622	9.48801
CD163	child_BMI_16year_ALSPAC	Weighted median	7	0.0795712	0.0551369	-0.028497	0.187639	0.148976	9.48801
CD163	child_BMI_17year_ALSPAC	Inverse variance weighted	7	0.105916	0.060169	-0.0120147	0.223848	0.0783541	7.96677	13.194	6	0.0400566	54.5248
CD163	child_BMI_17year_ALSPAC	MR Egger	7	0.283889	0.207326	-0.12247	0.690248	0.229211	7.96677
CD163	child_BMI_17year_ALSPAC	Weighted median	7	0.097362	0.0613647	-0.0229127	0.217637	0.1126	7.96677
CD163	child_BMI_18year_ALSPAC	Inverse variance weighted	9	0.0505857	0.0521635	-0.0516548	0.152826	0.33217	7.71747	22.1361	8	0.00466992	63.8599
CD163	child_BMI_18year_ALSPAC	MR Egger	9	0.402054	0.42329	-0.427595	1.2317	0.373831	7.71747
CD163	child_BMI_18year_ALSPAC	Weighted median	9	0.0445861	0.0499664	-0.0533482	0.14252	0.372221	7.71747
CD164	child_BMI_3year_ALSPAC	Inverse variance weighted	5	-0.0410295	0.0270476	-0.0940429	0.0119838	0.129282	5.38114	4.02811	4	0.402215	0.697822
CD164	child_BMI_3year_ALSPAC	MR Egger	5	-0.000695217	0.0609195	-0.120097	0.118707	0.991611	5.38114
CD164	child_BMI_3year_ALSPAC	Weighted median	5	-0.0190106	0.0399135	-0.097241	0.0592198	0.633864	5.38114
CD164	child_BMI_5year_ALSPAC	Inverse variance weighted	6	-0.0447924	0.0495065	-0.141825	0.0522403	0.365583	4.84757	8.70629	5	0.121368	42.5703
CD164	child_BMI_5year_ALSPAC	MR Egger	6	0.0159357	0.195078	-0.366417	0.398288	0.938818	4.84757
CD164	child_BMI_5year_ALSPAC	Weighted median	6	-0.0414329	0.0626443	-0.164216	0.0813499	0.508357	4.84757
CD164	child_BMI_6year_ALSPAC	Inverse variance weighted	5	-0.108013	0.04137	-0.189098	-0.0269279	0.00903032	5.31508	2.15541	4	0.7072	0
CD164	child_BMI_6year_ALSPAC	MR Egger	5	-0.175276	0.0985581	-0.36845	0.0178976	0.173395	5.31508
CD164	child_BMI_6year_ALSPAC	Weighted median	5	-0.124293	0.167395	-0.452389	0.203802	0.457776	5.31508
CD164	child_BMI_7year_ALSPAC	Inverse variance weighted	6	-0.0358451	0.0544232	-0.142515	0.0708244	0.510129	7.03501	11.6711	5	0.0395838	57.159
CD164	child_BMI_7year_ALSPAC	MR Egger	6	-0.161579	0.152956	-0.461373	0.138216	0.350377	7.03501
CD164	child_BMI_7year_ALSPAC	Weighted median	6	0.0299174	0.0682793	-0.10391	0.163745	0.661269	7.03501
CD164	child_BMI_8year_ALSPAC	Inverse variance weighted	6	0.0052479	0.074445	-0.140664	0.15116	0.943801	8.12531	9.47611	5	0.0915155	47.2357
CD164	child_BMI_8year_ALSPAC	MR Egger	6	0.260775	0.26418	-0.257019	0.778569	0.379471	8.12531
CD164	child_BMI_8year_ALSPAC	Weighted median	6	0.0119823	0.0819767	-0.148692	0.172657	0.883789	8.12531
CD164	child_BMI_10year_ALSPAC	Inverse variance weighted	11	0.00359548	0.037423	-0.0697536	0.0769446	0.92346	10.4682	10.2793	10	0.416343	2.7169
CD164	child_BMI_10year_ALSPAC	MR Egger	11	0.111811	0.122917	-0.129106	0.352728	0.386721	10.4682
CD164	child_BMI_10year_ALSPAC	Weighted median	11	0.00121317	0.0529738	-0.102615	0.105042	0.981729	10.4682
CD164	child_BMI_12year_ALSPAC	Inverse variance weighted	10	0.0157787	0.0399377	-0.0624992	0.0940567	0.692782	9.47495	10.0385	9	0.347375	10.3454
CD164	child_BMI_12year_ALSPAC	MR Egger	10	0.0716323	0.110882	-0.145696	0.28896	0.536351	9.47495
CD164	child_BMI_12year_ALSPAC	Weighted median	10	0.00989222	0.0516212	-0.0912854	0.11107	0.848031	9.47495
CD164	child_BMI_14year_ALSPAC	Inverse variance weighted	8	0.00717187	0.043615	-0.0783136	0.0926573	0.869388	10.6017	9.73392	7	0.20416	28.0865
CD164	child_BMI_14year_ALSPAC	MR Egger	8	0.143128	0.183251	-0.216043	0.502299	0.464464	10.6017
CD164	child_BMI_14year_ALSPAC	Weighted median	8	0.0102827	0.0525841	-0.0927821	0.113348	0.844963	10.6017
CD164	child_BMI_15year_ALSPAC	Inverse variance weighted	8	0.017509	0.0505802	-0.0816282	0.116646	0.72922	9.07494	12.6271	7	0.0817331	44.5636
CD164	child_BMI_15year_ALSPAC	MR Egger	8	0.352111	0.132352	0.092701	0.611521	0.0375034	9.07494
CD164	child_BMI_15year_ALSPAC	Weighted median	8	0.0313839	0.0526846	-0.0718779	0.134646	0.55138	9.07494
CD164	child_BMI_16year_ALSPAC	Inverse variance weighted	7	0.0117169	0.0438396	-0.0742087	0.0976425	0.789263	9.48801	8.11664	6	0.229682	26.0778
CD164	child_BMI_16year_ALSPAC	MR Egger	7	0.0417025	0.244623	-0.437759	0.521164	0.871319	9.48801
CD164	child_BMI_16year_ALSPAC	Weighted median	7	-0.0164192	0.0564898	-0.127139	0.0943007	0.771312	9.48801
CD164	child_BMI_17year_ALSPAC	Inverse variance weighted	7	0.0689298	0.0426943	-0.014751	0.152611	0.106419	7.96677	3.82109	6	0.700873	0
CD164	child_BMI_17year_ALSPAC	MR Egger	7	-0.114827	0.145303	-0.399621	0.169967	0.465188	7.96677
CD164	child_BMI_17year_ALSPAC	Weighted median	7	0.0552093	0.0572882	-0.0570757	0.167494	0.335191	7.96677
CD164	child_BMI_18year_ALSPAC	Inverse variance weighted	9	-0.00363491	0.0368957	-0.0759504	0.0686806	0.921521	7.71747	9.97784	8	0.266584	19.8224
CD164	child_BMI_18year_ALSPAC	MR Egger	9	0.22214	0.302723	-0.371198	0.815477	0.486913	7.71747
CD164	child_BMI_18year_ALSPAC	Weighted median	9	-0.0212927	0.0482388	-0.115841	0.0732553	0.658922	7.71747
CD164L2	child_BMI_3year_ALSPAC	Inverse variance weighted	5	-0.0127669	0.0330795	-0.0776028	0.052069	0.699537	5.38114	6.00615	4	0.198689	33.4016
CD164L2	child_BMI_3year_ALSPAC	MR Egger	5	0.0193342	0.0775352	-0.132635	0.171303	0.819181	5.38114
CD164L2	child_BMI_3year_ALSPAC	Weighted median	5	0.0289526	0.0467252	-0.0626287	0.120534	0.535497	5.38114
CD164L2	child_BMI_5year_ALSPAC	Inverse variance weighted	6	0.00208045	0.0371107	-0.0706565	0.0748174	0.955293	4.84757	4.48624	5	0.481727	0
CD164L2	child_BMI_5year_ALSPAC	MR Egger	6	0.0993176	0.132622	-0.160622	0.359257	0.495566	4.84757
CD164L2	child_BMI_5year_ALSPAC	Weighted median	6	0.0292352	0.0499357	-0.0686387	0.127109	0.558241	4.84757
CD164L2	child_BMI_6year_ALSPAC	Inverse variance weighted	5	-0.0249105	0.0411186	-0.105503	0.0556819	0.544633	5.31508	0.663394	4	0.955765	0
CD164L2	child_BMI_6year_ALSPAC	MR Egger	5	-0.0663569	0.0978483	-0.25814	0.125426	0.546293	5.31508
CD164L2	child_BMI_6year_ALSPAC	Weighted median	5	-0.0338165	2.17436	-4.29557	4.22793	0.987591	5.31508
CD164L2	child_BMI_7year_ALSPAC	Inverse variance weighted	6	-0.0120351	0.0354797	-0.0815753	0.0575051	0.734451	7.03501	0.85389	5	0.973469	0
CD164L2	child_BMI_7year_ALSPAC	MR Egger	6	-0.0444424	0.097486	-0.235515	0.14663	0.672125	7.03501
CD164L2	child_BMI_7year_ALSPAC	Weighted median	6	-0.0239068	0.0728154	-0.166625	0.118811	0.742669	7.03501
CD164L2	child_BMI_8year_ALSPAC	Inverse variance weighted	6	0.0129963	0.0565802	-0.0979009	0.123893	0.818328	8.12531	5.53143	5	0.354512	9.60745
CD164L2	child_BMI_8year_ALSPAC	MR Egger	6	0.058885	0.222349	-0.37692	0.494689	0.804227	8.12531
CD164L2	child_BMI_8year_ALSPAC	Weighted median	6	0.0189845	0.0709016	-0.119983	0.157952	0.788885	8.12531
CD164L2	child_BMI_10year_ALSPAC	Inverse variance weighted	11	0.0151944	0.0367512	-0.056838	0.0872268	0.679285	10.4682	7.48388	10	0.679109	0
CD164L2	child_BMI_10year_ALSPAC	MR Egger	11	0.0115572	0.119391	-0.22245	0.245564	0.925006	10.4682
CD164L2	child_BMI_10year_ALSPAC	Weighted median	11	0.0186102	0.0498065	-0.0790106	0.116231	0.708665	10.4682
CD164L2	child_BMI_12year_ALSPAC	Inverse variance weighted	10	0.014667	0.0376563	-0.0591394	0.0884733	0.696909	9.47495	6.28765	9	0.71082	0
CD164L2	child_BMI_12year_ALSPAC	MR Egger	10	0.0722423	0.0998434	-0.123451	0.267935	0.489951	9.47495
CD164L2	child_BMI_12year_ALSPAC	Weighted median	10	0.0115941	0.0500662	-0.0865356	0.109724	0.816868	9.47495
CD164L2	child_BMI_14year_ALSPAC	Inverse variance weighted	8	0.00380741	0.0369477	-0.06861	0.0762248	0.917924	10.6017	5.73112	7	0.571472	0
CD164L2	child_BMI_14year_ALSPAC	MR Egger	8	-0.0208675	0.149359	-0.31361	0.271875	0.893458	10.6017
CD164L2	child_BMI_14year_ALSPAC	Weighted median	8	0.00959365	0.0490988	-0.08664	0.105827	0.845084	10.6017
CD164L2	child_BMI_15year_ALSPAC	Inverse variance weighted	8	0.0141315	0.0418926	-0.0679779	0.0962409	0.735871	9.07494	8.65156	7	0.27865	19.0897
CD164L2	child_BMI_15year_ALSPAC	MR Egger	8	0.299452	0.131296	0.0421126	0.556792	0.0627354	9.07494
CD164L2	child_BMI_15year_ALSPAC	Weighted median	8	0.00740362	0.0542535	-0.0989332	0.11374	0.891455	9.07494
CD164L2	child_BMI_16year_ALSPAC	Inverse variance weighted	7	-0.0183176	0.0375312	-0.0918788	0.0552436	0.625505	9.48801	4.40374	6	0.622213	0
CD164L2	child_BMI_16year_ALSPAC	MR Egger	7	0.0285032	0.194215	-0.352157	0.409164	0.889054	9.48801
CD164L2	child_BMI_16year_ALSPAC	Weighted median	7	-0.00132735	0.049853	-0.0990393	0.0963846	0.978759	9.48801
CD164L2	child_BMI_17year_ALSPAC	Inverse variance weighted	7	0.0288017	0.0427577	-0.0550033	0.112607	0.500564	7.96677	1.33114	6	0.969913	0
CD164L2	child_BMI_17year_ALSPAC	MR Egger	7	0.038976	0.146106	-0.247392	0.325344	0.800302	7.96677
CD164L2	child_BMI_17year_ALSPAC	Weighted median	7	0.0149997	0.0550998	-0.0929959	0.122995	0.785447	7.96677
CD164L2	child_BMI_18year_ALSPAC	Inverse variance weighted	9	-0.00324764	0.0330695	-0.0680638	0.0615685	0.921768	7.71747	6.08559	8	0.637645	0
CD164L2	child_BMI_18year_ALSPAC	MR Egger	9	0.199373	0.262653	-0.315427	0.714173	0.47259	7.71747
CD164L2	child_BMI_18year_ALSPAC	Weighted median	9	-0.00177302	0.0433941	-0.0868255	0.0832794	0.967409	7.71747
CD177	child_BMI_3year_ALSPAC	Inverse variance weighted	5	0.0162321	0.0210618	-0.0250491	0.0575133	0.440892	5.38114	3.02689	4	0.553335	0
CD177	child_BMI_3year_ALSPAC	MR Egger	5	0.0360745	0.0447853	-0.0517047	0.123854	0.47946	5.38114
CD177	child_BMI_3year_ALSPAC	Weighted median	5	0.0290091	0.0295256	-0.0288612	0.0868793	0.325852	5.38114
CD177	child_BMI_5year_ALSPAC	Inverse variance weighted	6	-0.0296168	0.0293053	-0.0870552	0.0278216	0.312194	4.84757	4.8442	5	0.435188	0
CD177	child_BMI_5year_ALSPAC	MR Egger	6	0.0110035	0.113156	-0.210782	0.232789	0.927212	4.84757
CD177	child_BMI_5year_ALSPAC	Weighted median	6	-0.0286802	0.0442831	-0.115475	0.0581147	0.517208	4.84757
CD177	child_BMI_6year_ALSPAC	Inverse variance weighted	5	-0.0486146	0.0323083	-0.111939	0.0147097	0.132399	5.31508	3.476	4	0.481536	0
CD177	child_BMI_6year_ALSPAC	MR Egger	5	-0.118332	0.0769671	-0.269188	0.0325231	0.221787	5.31508
CD177	child_BMI_6year_ALSPAC	Weighted median	5	-0.0640889	0.134467	-0.327644	0.199466	0.633636	5.31508
CD177	child_BMI_7year_ALSPAC	Inverse variance weighted	6	-0.00576618	0.0386442	-0.0815087	0.0699764	0.881386	7.03501	9.64565	5	0.0859213	48.1632
CD177	child_BMI_7year_ALSPAC	MR Egger	6	-0.168028	0.0806585	-0.326118	-0.00993695	0.10564	7.03501
CD177	child_BMI_7year_ALSPAC	Weighted median	6	-0.0152218	0.0494841	-0.112211	0.0817671	0.75838	7.03501
CD177	child_BMI_8year_ALSPAC	Inverse variance weighted	6	0.0377168	0.0422473	-0.0450879	0.120522	0.371984	8.12531	4.39818	5	0.493621	0
CD177	child_BMI_8year_ALSPAC	MR Egger	6	0.0655737	0.156949	-0.242047	0.373195	0.697545	8.12531
CD177	child_BMI_8year_ALSPAC	Weighted median	6	0.00369321	0.0574191	-0.108848	0.116235	0.948715	8.12531
CD177	child_BMI_10year_ALSPAC	Inverse variance weighted	11	0.0182047	0.0288238	-0.0382901	0.0746994	0.527659	10.4682	9.14487	10	0.518412	0
CD177	child_BMI_10year_ALSPAC	MR Egger	11	0.059023	0.0939534	-0.125126	0.243172	0.545472	10.4682
CD177	child_BMI_10year_ALSPAC	Weighted median	11	0.0164964	0.0379794	-0.0579432	0.090936	0.664033	10.4682
CD177	child_BMI_12year_ALSPAC	Inverse variance weighted	10	0.0328662	0.0295402	-0.0250326	0.0907649	0.265883	9.47495	7.84325	9	0.550017	0
CD177	child_BMI_12year_ALSPAC	MR Egger	10	-0.00044011	0.0787641	-0.154818	0.153937	0.995679	9.47495
CD177	child_BMI_12year_ALSPAC	Weighted median	10	0.017139	0.0393683	-0.0600229	0.0943009	0.663308	9.47495
CD177	child_BMI_14year_ALSPAC	Inverse variance weighted	8	0.0335626	0.0288914	-0.0230646	0.0901898	0.245365	10.6017	4.83967	7	0.679522	0
CD177	child_BMI_14year_ALSPAC	MR Egger	8	0.0778585	0.117751	-0.152933	0.30865	0.533027	10.6017
CD177	child_BMI_14year_ALSPAC	Weighted median	8	0.0162288	0.0406024	-0.063352	0.0958095	0.689378	10.6017
CD177	child_BMI_15year_ALSPAC	Inverse variance weighted	8	0.00928846	0.0318253	-0.0530891	0.071666	0.770395	9.07494	8.19296	7	0.315887	14.5608
CD177	child_BMI_15year_ALSPAC	MR Egger	8	0.045741	0.119888	-0.189239	0.280721	0.715955	9.07494
CD177	child_BMI_15year_ALSPAC	Weighted median	8	-0.00981559	0.040148	-0.0885057	0.0688745	0.806855	9.07494
CD177	child_BMI_16year_ALSPAC	Inverse variance weighted	7	0.0425928	0.0294223	-0.0150749	0.10026	0.147718	9.48801	5.57226	6	0.472766	0
CD177	child_BMI_16year_ALSPAC	MR Egger	7	-0.103006	0.150177	-0.397352	0.19134	0.52328	9.48801
CD177	child_BMI_16year_ALSPAC	Weighted median	7	0.0161529	0.039394	-0.0610593	0.0933651	0.681781	9.48801
CD177	child_BMI_17year_ALSPAC	Inverse variance weighted	7	0.0288672	0.0335891	-0.0369673	0.0947018	0.390107	7.96677	6.08651	6	0.413569	1.42132
CD177	child_BMI_17year_ALSPAC	MR Egger	7	-0.0933046	0.113527	-0.315818	0.129208	0.448552	7.96677
CD177	child_BMI_17year_ALSPAC	Weighted median	7	0.01638	0.0450411	-0.0719005	0.104661	0.716106	7.96677
CD177	child_BMI_18year_ALSPAC	Inverse variance weighted	9	0.0214703	0.0257901	-0.0290782	0.0720188	0.405125	7.71747	6.60803	8	0.579451	0
CD177	child_BMI_18year_ALSPAC	MR Egger	9	0.0409364	0.205903	-0.362633	0.444506	0.84806	7.71747
CD177	child_BMI_18year_ALSPAC	Weighted median	9	0.0196562	0.0353606	-0.0496506	0.0889631	0.578294	7.71747
CD1C	child_BMI_3year_ALSPAC	Inverse variance weighted	5	-0.0570064	0.0256449	-0.10727	-0.00674236	0.0262217	5.38114	0.199272	4	0.995354	0
CD1C	child_BMI_3year_ALSPAC	MR Egger	5	-0.048406	0.054508	-0.155242	0.0584296	0.439927	5.38114
CD1C	child_BMI_3year_ALSPAC	Weighted median	5	-0.0551807	0.0357092	-0.125171	0.0148094	0.122279	5.38114
CD1C	child_BMI_5year_ALSPAC	Inverse variance weighted	6	-0.0424868	0.0356221	-0.112306	0.0273325	0.232983	4.84757	1.97576	5	0.852488	0
CD1C	child_BMI_5year_ALSPAC	MR Egger	6	-0.0505488	0.127223	-0.299906	0.198809	0.711418	4.84757
CD1C	child_BMI_5year_ALSPAC	Weighted median	6	-0.0213462	0.0550649	-0.129273	0.086581	0.698271	4.84757
CD1C	child_BMI_6year_ALSPAC	Inverse variance weighted	5	-0.0546584	0.039259	-0.131606	0.0222892	0.163846	5.31508	1.80036	4	0.772416	0
CD1C	child_BMI_6year_ALSPAC	MR Egger	5	-0.145805	0.0935183	-0.329101	0.0374911	0.216866	5.31508
CD1C	child_BMI_6year_ALSPAC	Weighted median	5	-0.0540489	2.10048	-4.17098	4.06288	0.979471	5.31508
CD1C	child_BMI_7year_ALSPAC	Inverse variance weighted	6	-0.0617837	0.0338162	-0.128064	0.00449612	0.0676934	7.03501	1.67054	5	0.89259	0
CD1C	child_BMI_7year_ALSPAC	MR Egger	6	-0.104839	0.0929018	-0.286927	0.0772481	0.32221	7.03501
CD1C	child_BMI_7year_ALSPAC	Weighted median	6	-0.0528424	0.0532707	-0.157253	0.0515683	0.321218	7.03501
CD1C	child_BMI_8year_ALSPAC	Inverse variance weighted	6	-0.126099	0.0601929	-0.244078	-0.00812135	0.0361779	8.12531	6.85975	5	0.231282	27.111
CD1C	child_BMI_8year_ALSPAC	MR Egger	6	0.00794798	0.228463	-0.439839	0.455735	0.973915	8.12531
CD1C	child_BMI_8year_ALSPAC	Weighted median	6	-0.0872837	0.0748601	-0.23401	0.0594421	0.243632	8.12531
CD1C	child_BMI_10year_ALSPAC	Inverse variance weighted	11	-0.0733028	0.0388808	-0.149509	0.00290358	0.0593865	10.4682	12.2532	10	0.268469	18.3886
CD1C	child_BMI_10year_ALSPAC	MR Egger	11	-0.210297	0.124656	-0.454622	0.0340281	0.125874	10.4682
CD1C	child_BMI_10year_ALSPAC	Weighted median	11	-0.0880397	0.0528431	-0.191612	0.0155329	0.095702	10.4682
CD1C	child_BMI_12year_ALSPAC	Inverse variance weighted	10	-0.100941	0.0359347	-0.171373	-0.0305089	0.00496942	9.47495	6.87118	9	0.650529	0
CD1C	child_BMI_12year_ALSPAC	MR Egger	10	-0.136519	0.0957318	-0.324154	0.051115	0.191684	9.47495
CD1C	child_BMI_12year_ALSPAC	Weighted median	10	-0.090811	0.0518013	-0.192342	0.0107196	0.0795911	9.47495
CD1C	child_BMI_14year_ALSPAC	Inverse variance weighted	8	-0.0894345	0.0364935	-0.160962	-0.0179072	0.0142581	10.6017	7.5377	7	0.375116	7.13342
CD1C	child_BMI_14year_ALSPAC	MR Egger	8	-0.134931	0.159251	-0.447062	0.1772	0.42933	10.6017
CD1C	child_BMI_14year_ALSPAC	Weighted median	8	-0.103603	0.05104	-0.203642	-0.00356502	0.042372	10.6017
CD1C	child_BMI_15year_ALSPAC	Inverse variance weighted	8	-0.0723147	0.0436644	-0.157897	0.0132677	0.0976924	9.07494	10.4071	7	0.166651	32.7384
CD1C	child_BMI_15year_ALSPAC	MR Egger	8	0.0958505	0.149494	-0.197158	0.388859	0.545112	9.07494
CD1C	child_BMI_15year_ALSPAC	Weighted median	8	-0.0229193	0.0587495	-0.138068	0.0922297	0.696448	9.07494
CD1C	child_BMI_16year_ALSPAC	Inverse variance weighted	7	-0.0587528	0.0419024	-0.140881	0.0233758	0.160875	9.48801	8.18607	6	0.224786	26.7048
CD1C	child_BMI_16year_ALSPAC	MR Egger	7	-0.348858	0.193248	-0.727623	0.0299077	0.130872	9.48801
CD1C	child_BMI_16year_ALSPAC	Weighted median	7	-0.0287869	0.0535531	-0.133751	0.0761771	0.590894	9.48801
CD1C	child_BMI_17year_ALSPAC	Inverse variance weighted	7	-0.0817609	0.0410658	-0.16225	-0.00127194	0.0464838	7.96677	6.13683	6	0.408038	2.22972
CD1C	child_BMI_17year_ALSPAC	MR Egger	7	-0.326836	0.138228	-0.597763	-0.0559089	0.064393	7.96677
CD1C	child_BMI_17year_ALSPAC	Weighted median	7	-0.0560723	0.0612669	-0.176155	0.0640108	0.36008	7.96677
CD1C	child_BMI_18year_ALSPAC	Inverse variance weighted	9	-0.0411501	0.0382345	-0.11609	0.0337896	0.281813	7.71747	11.8007	8	0.160322	32.2072
CD1C	child_BMI_18year_ALSPAC	MR Egger	9	-0.335231	0.305585	-0.934177	0.263716	0.308934	7.71747
CD1C	child_BMI_18year_ALSPAC	Weighted median	9	0.0201126	0.0474089	-0.072809	0.113034	0.671394	7.71747
CD2	child_BMI_3year_ALSPAC	Inverse variance weighted	5	-0.00445925	0.0278896	-0.0591228	0.0502043	0.872968	5.38114	1.95725	4	0.743621	0
CD2	child_BMI_3year_ALSPAC	MR Egger	5	0.042296	0.0593473	-0.0740246	0.158617	0.527471	5.38114
CD2	child_BMI_3year_ALSPAC	Weighted median	5	-0.0119019	0.0391025	-0.0885429	0.064739	0.76084	5.38114
CD2	child_BMI_5year_ALSPAC	Inverse variance weighted	6	-0.00785395	0.038767	-0.0838373	0.0681294	0.839453	4.84757	1.02266	5	0.960718	0
CD2	child_BMI_5year_ALSPAC	MR Egger	6	0.091825	0.138555	-0.179743	0.363393	0.54374	4.84757
CD2	child_BMI_5year_ALSPAC	Weighted median	6	0.0102972	0.0491185	-0.0859751	0.10657	0.833948	4.84757
CD2	child_BMI_6year_ALSPAC	Inverse variance weighted	5	-0.0130236	0.042783	-0.0968783	0.070831	0.760814	5.31508	2.36284	4	0.669353	0
CD2	child_BMI_6year_ALSPAC	MR Egger	5	-0.134513	0.101922	-0.334281	0.0652548	0.278589	5.31508
CD2	child_BMI_6year_ALSPAC	Weighted median	5	-0.047322	0.580037	-1.1842	1.08955	0.934977	5.31508
CD2	child_BMI_7year_ALSPAC	Inverse variance weighted	6	-0.0110182	0.0368224	-0.0831901	0.0611536	0.764767	7.03501	4.60768	5	0.465606	0
CD2	child_BMI_7year_ALSPAC	MR Egger	6	-0.126028	0.10119	-0.324359	0.0723035	0.280935	7.03501
CD2	child_BMI_7year_ALSPAC	Weighted median	6	-0.0476782	0.0724357	-0.189652	0.0942957	0.5104	7.03501
CD2	child_BMI_8year_ALSPAC	Inverse variance weighted	6	0.0592622	0.06586	-0.0698233	0.188348	0.368215	8.12531	6.95396	5	0.224087	28.0985
CD2	child_BMI_8year_ALSPAC	MR Egger	6	-0.0587284	0.254063	-0.556691	0.439234	0.828535	8.12531
CD2	child_BMI_8year_ALSPAC	Weighted median	6	-0.0376535	0.0826752	-0.199697	0.12439	0.648794	8.12531
CD2	child_BMI_10year_ALSPAC	Inverse variance weighted	11	0.0542146	0.0381192	-0.0204991	0.128928	0.154957	10.4682	8.95295	10	0.536575	0
CD2	child_BMI_10year_ALSPAC	MR Egger	11	0.0586288	0.124297	-0.184992	0.30225	0.648377	10.4682
CD2	child_BMI_10year_ALSPAC	Weighted median	11	0.0345251	0.0570656	-0.0773234	0.146374	0.545174	10.4682
CD2	child_BMI_12year_ALSPAC	Inverse variance weighted	10	0.0428185	0.0390634	-0.0337458	0.119383	0.273023	9.47495	8.57935	9	0.476973	0
CD2	child_BMI_12year_ALSPAC	MR Egger	10	0.0948387	0.105978	-0.112878	0.302556	0.396971	9.47495
CD2	child_BMI_12year_ALSPAC	Weighted median	10	0.00439313	0.0574062	-0.108123	0.116909	0.939	9.47495
CD2	child_BMI_14year_ALSPAC	Inverse variance weighted	8	0.0361292	0.0405998	-0.0434464	0.115705	0.373527	10.6017	7.903	7	0.341225	11.426
CD2	child_BMI_14year_ALSPAC	MR Egger	8	0.106148	0.176243	-0.239288	0.451584	0.569033	10.6017
CD2	child_BMI_14year_ALSPAC	Weighted median	8	-0.0386189	0.0576266	-0.151567	0.0743293	0.502757	10.6017
CD2	child_BMI_15year_ALSPAC	Inverse variance weighted	8	0.0352288	0.0422078	-0.0474986	0.117956	0.403914	9.07494	8.23206	7	0.312576	14.9666
CD2	child_BMI_15year_ALSPAC	MR Egger	8	0.2122	0.141734	-0.0655978	0.489998	0.184991	9.07494
CD2	child_BMI_15year_ALSPAC	Weighted median	8	-0.00357779	0.056352	-0.114028	0.106872	0.949376	9.07494
CD2	child_BMI_16year_ALSPAC	Inverse variance weighted	7	0.0574285	0.0416859	-0.024276	0.139133	0.168312	9.48801	6.88527	6	0.331588	12.8575
CD2	child_BMI_16year_ALSPAC	MR Egger	7	0.0846468	0.232802	-0.371645	0.540939	0.731025	9.48801
CD2	child_BMI_16year_ALSPAC	Weighted median	7	0.0269866	0.0555878	-0.0819655	0.135939	0.627339	9.48801
CD2	child_BMI_17year_ALSPAC	Inverse variance weighted	7	0.0549738	0.0517367	-0.0464301	0.156378	0.287977	7.96677	8.25533	6	0.219987	27.3197
CD2	child_BMI_17year_ALSPAC	MR Egger	7	0.364637	0.15011	0.0704212	0.658853	0.0594444	7.96677
CD2	child_BMI_17year_ALSPAC	Weighted median	7	0.0259197	0.0661521	-0.103738	0.155578	0.695191	7.96677
CD2	child_BMI_18year_ALSPAC	Inverse variance weighted	9	0.0522699	0.034112	-0.0145897	0.11913	0.125448	7.71747	7.59972	8	0.473514	0
CD2	child_BMI_18year_ALSPAC	MR Egger	9	0.657831	0.272247	0.124226	1.19144	0.0463433	7.71747
CD2	child_BMI_18year_ALSPAC	Weighted median	9	0.0742047	0.0483762	-0.0206126	0.169022	0.125052	7.71747
CD200	child_BMI_3year_ALSPAC	Inverse variance weighted	5	-0.00490639	0.034449	-0.0724265	0.0626137	0.886744	5.38114	6.99381	4	0.136216	42.8066
CD200	child_BMI_3year_ALSPAC	MR Egger	5	-0.110294	0.0554851	-0.219045	-0.00154319	0.140983	5.38114
CD200	child_BMI_3year_ALSPAC	Weighted median	5	-0.00703481	0.0390158	-0.0835059	0.0694362	0.856912	5.38114
CD200	child_BMI_5year_ALSPAC	Inverse variance weighted	6	-0.0246913	0.0582897	-0.138939	0.0895565	0.67186	4.84757	12.9499	5	0.0238529	61.3896
CD200	child_BMI_5year_ALSPAC	MR Egger	6	-0.0919885	0.230313	-0.543403	0.359426	0.710001	4.84757
CD200	child_BMI_5year_ALSPAC	Weighted median	6	-0.0844292	0.0658575	-0.21351	0.0446516	0.199843	4.84757
CD200	child_BMI_6year_ALSPAC	Inverse variance weighted	5	-0.0318949	0.0651664	-0.159621	0.0958313	0.624532	5.31508	10.6202	4	0.0311809	62.3359
CD200	child_BMI_6year_ALSPAC	MR Egger	5	-0.0687801	0.177763	-0.417196	0.279636	0.72463	5.31508
CD200	child_BMI_6year_ALSPAC	Weighted median	5	-0.038145	0.575919	-1.16695	1.09066	0.947192	5.31508
CD200	child_BMI_7year_ALSPAC	Inverse variance weighted	6	-0.000132459	0.0474918	-0.0932165	0.0929515	0.997775	7.03501	9.50588	5	0.0905094	47.401
CD200	child_BMI_7year_ALSPAC	MR Egger	6	-0.166527	0.115362	-0.392636	0.0595815	0.222359	7.03501
CD200	child_BMI_7year_ALSPAC	Weighted median	6	-0.0402368	0.0820316	-0.201019	0.120545	0.623777	7.03501
CD200	child_BMI_8year_ALSPAC	Inverse variance weighted	6	-0.00413752	0.0521786	-0.106408	0.0981326	0.936798	8.12531	4.46518	5	0.484556	0
CD200	child_BMI_8year_ALSPAC	MR Egger	6	-0.134816	0.185227	-0.497861	0.22823	0.50703	8.12531
CD200	child_BMI_8year_ALSPAC	Weighted median	6	-0.0183151	0.0712071	-0.157881	0.121251	0.797018	8.12531
CD200	child_BMI_10year_ALSPAC	Inverse variance weighted	11	0.00851504	0.0437218	-0.0771797	0.0942098	0.845585	10.4682	15.0701	10	0.129528	33.6434
CD200	child_BMI_10year_ALSPAC	MR Egger	11	-0.35177	0.11617	-0.579463	-0.124076	0.0142918	10.4682
CD200	child_BMI_10year_ALSPAC	Weighted median	11	-0.0224775	0.0513399	-0.123104	0.0781487	0.661519	10.4682
CD200	child_BMI_12year_ALSPAC	Inverse variance weighted	10	-0.0426557	0.0413041	-0.123612	0.0383004	0.301734	9.47495	11.5301	9	0.241112	21.9437
CD200	child_BMI_12year_ALSPAC	MR Egger	10	-0.184248	0.103561	-0.387227	0.0187303	0.113099	9.47495
CD200	child_BMI_12year_ALSPAC	Weighted median	10	-0.0668787	0.052017	-0.168832	0.0350746	0.198545	9.47495
CD200	child_BMI_14year_ALSPAC	Inverse variance weighted	8	-0.0113306	0.0377087	-0.0852397	0.0625785	0.763814	10.6017	7.81049	7	0.349601	10.3769
CD200	child_BMI_14year_ALSPAC	MR Egger	8	-0.316086	0.145504	-0.601274	-0.030898	0.0728254	10.6017
CD200	child_BMI_14year_ALSPAC	Weighted median	8	-0.0165915	0.0471704	-0.109046	0.0758625	0.725036	10.6017
CD200	child_BMI_15year_ALSPAC	Inverse variance weighted	8	0.00482882	0.0382572	-0.0701553	0.0798129	0.899558	9.07494	7.74866	7	0.355277	9.66184
CD200	child_BMI_15year_ALSPAC	MR Egger	8	0.0275978	0.145221	-0.257036	0.312232	0.855544	9.07494
CD200	child_BMI_15year_ALSPAC	Weighted median	8	-0.0023225	0.0524725	-0.105169	0.100524	0.964696	9.07494
CD200	child_BMI_16year_ALSPAC	Inverse variance weighted	7	-0.00768986	0.0568399	-0.119096	0.103716	0.892383	9.48801	14.6636	6	0.0230408	59.0824
CD200	child_BMI_16year_ALSPAC	MR Egger	7	-0.0528561	0.317106	-0.674384	0.568672	0.874151	9.48801
CD200	child_BMI_16year_ALSPAC	Weighted median	7	-0.0538974	0.0522194	-0.156248	0.0484527	0.30201	9.48801
CD200	child_BMI_17year_ALSPAC	Inverse variance weighted	7	-0.021871	0.041196	-0.102615	0.0588731	0.595487	7.96677	3.76075	6	0.709016	0
CD200	child_BMI_17year_ALSPAC	MR Egger	7	-0.236368	0.140171	-0.511104	0.0383674	0.152551	7.96677
CD200	child_BMI_17year_ALSPAC	Weighted median	7	-0.0727597	0.0558179	-0.182163	0.0366434	0.192398	7.96677
CD200	child_BMI_18year_ALSPAC	Inverse variance weighted	9	0.026345	0.0374645	-0.0470854	0.0997754	0.481931	7.71747	11.055	8	0.1986	27.6348
CD200	child_BMI_18year_ALSPAC	MR Egger	9	-0.527354	0.254284	-1.02575	-0.0289563	0.0767764	7.71747
CD200	child_BMI_18year_ALSPAC	Weighted median	9	-0.00302793	0.0461432	-0.0934685	0.0874127	0.94768	7.71747
CD200R1	child_BMI_3year_ALSPAC	Inverse variance weighted	5	0.0162985	0.0221438	-0.0271033	0.0597003	0.461712	5.38114	4.36445	4	0.358924	8.35037
CD200R1	child_BMI_3year_ALSPAC	MR Egger	5	-0.0144557	0.0506104	-0.113652	0.0847407	0.79375	5.38114
CD200R1	child_BMI_3year_ALSPAC	Weighted median	5	0.0186665	0.0298999	-0.0399373	0.0772702	0.532431	5.38114
CD200R1	child_BMI_5year_ALSPAC	Inverse variance weighted	6	0.0191865	0.0359874	-0.0513488	0.0897217	0.593933	4.84757	7.44654	5	0.189492	32.8547
CD200R1	child_BMI_5year_ALSPAC	MR Egger	6	0.0761802	0.140683	-0.199559	0.351919	0.616912	4.84757
CD200R1	child_BMI_5year_ALSPAC	Weighted median	6	0.0456186	0.0465202	-0.0455609	0.136798	0.32678	4.84757
CD200R1	child_BMI_6year_ALSPAC	Inverse variance weighted	5	0.0176983	0.0367393	-0.0543107	0.0897073	0.63	5.31508	5.10623	4	0.276571	21.6643
CD200R1	child_BMI_6year_ALSPAC	MR Egger	5	-0.106951	0.0774744	-0.258801	0.044899	0.261318	5.31508
CD200R1	child_BMI_6year_ALSPAC	Weighted median	5	0.00481782	2.09099	-4.09351	4.10315	0.998162	5.31508
CD200R1	child_BMI_7year_ALSPAC	Inverse variance weighted	6	0.052286	0.0499149	-0.0455473	0.150119	0.294868	7.03501	15.8632	5	0.00724574	68.4805
CD200R1	child_BMI_7year_ALSPAC	MR Egger	6	-0.195183	0.0769582	-0.346021	-0.0443451	0.0642381	7.03501
CD200R1	child_BMI_7year_ALSPAC	Weighted median	6	0.00491148	0.168395	-0.325143	0.334966	0.976732	7.03501
CD200R1	child_BMI_8year_ALSPAC	Inverse variance weighted	6	0.0491152	0.0424778	-0.0341414	0.132372	0.247577	8.12531	4.75279	5	0.446789	0
CD200R1	child_BMI_8year_ALSPAC	MR Egger	6	-0.0665499	0.152988	-0.366407	0.233307	0.686003	8.12531
CD200R1	child_BMI_8year_ALSPAC	Weighted median	6	0.063275	0.0584947	-0.0513746	0.177925	0.279376	8.12531
CD200R1	child_BMI_10year_ALSPAC	Inverse variance weighted	11	0.0696734	0.0289962	0.0128409	0.126506	0.0162679	10.4682	9.46017	10	0.489058	0
CD200R1	child_BMI_10year_ALSPAC	MR Egger	11	0.0154394	0.0950801	-0.170918	0.201796	0.874591	10.4682
CD200R1	child_BMI_10year_ALSPAC	Weighted median	11	0.0686238	0.0425316	-0.0147382	0.151986	0.106641	10.4682
CD200R1	child_BMI_12year_ALSPAC	Inverse variance weighted	10	0.0552998	0.0306744	-0.00482199	0.115422	0.0714195	9.47495	9.59736	9	0.384053	6.22421
CD200R1	child_BMI_12year_ALSPAC	MR Egger	10	-0.00847165	0.0832678	-0.171677	0.154733	0.921467	9.47495
CD200R1	child_BMI_12year_ALSPAC	Weighted median	10	0.0655935	0.0463865	-0.0253241	0.156511	0.157343	9.47495
CD200R1	child_BMI_14year_ALSPAC	Inverse variance weighted	8	0.0589067	0.0307541	-0.00137128	0.119185	0.05544	10.6017	7.84017	7	0.346898	10.7162
CD200R1	child_BMI_14year_ALSPAC	MR Egger	8	-0.0599441	0.12581	-0.306532	0.186644	0.650599	10.6017
CD200R1	child_BMI_14year_ALSPAC	Weighted median	8	0.0644695	0.0424711	-0.0187739	0.147713	0.129024	10.6017
CD200R1	child_BMI_15year_ALSPAC	Inverse variance weighted	8	0.0560398	0.0304441	-0.00363073	0.11571	0.0656595	9.07494	7.40701	7	0.387766	5.49488
CD200R1	child_BMI_15year_ALSPAC	MR Egger	8	0.0693305	0.115676	-0.157394	0.296055	0.57086	9.07494
CD200R1	child_BMI_15year_ALSPAC	Weighted median	8	0.082367	0.0437108	-0.00330613	0.16804	0.0595158	9.07494
CD200R1	child_BMI_16year_ALSPAC	Inverse variance weighted	7	0.0130237	0.0296034	-0.044999	0.0710464	0.659982	9.48801	5.35895	6	0.498666	0
CD200R1	child_BMI_16year_ALSPAC	MR Egger	7	0.089301	0.15246	-0.209521	0.388123	0.583494	9.48801
CD200R1	child_BMI_16year_ALSPAC	Weighted median	7	0.0039227	0.0408724	-0.0761872	0.0840326	0.923541	9.48801
CD200R1	child_BMI_17year_ALSPAC	Inverse variance weighted	7	0.0249342	0.0421681	-0.0577152	0.107584	0.554316	7.96677	9.49046	6	0.147815	36.7786
CD200R1	child_BMI_17year_ALSPAC	MR Egger	7	-0.0361669	0.154556	-0.339096	0.266763	0.82426	7.96677
CD200R1	child_BMI_17year_ALSPAC	Weighted median	7	-0.0210288	0.0494248	-0.117901	0.0758438	0.670493	7.96677
CD200R1	child_BMI_18year_ALSPAC	Inverse variance weighted	9	0.0250483	0.0284446	-0.0307032	0.0807998	0.378536	7.71747	9.61119	8	0.293382	16.7637
CD200R1	child_BMI_18year_ALSPAC	MR Egger	9	-0.403928	0.207042	-0.809732	0.00187483	0.0920394	7.71747
CD200R1	child_BMI_18year_ALSPAC	Weighted median	9	-0.021905	0.0367591	-0.0939527	0.0501428	0.551238	7.71747
CD207	child_BMI_3year_ALSPAC	Inverse variance weighted	5	-0.042469	0.0408163	-0.122469	0.0375311	0.298113	5.38114	10.7262	4	0.0298198	62.7081
CD207	child_BMI_3year_ALSPAC	MR Egger	5	-0.0624795	0.099317	-0.257141	0.132182	0.573931	5.38114
CD207	child_BMI_3year_ALSPAC	Weighted median	5	0.015637	0.0520492	-0.0863794	0.117653	0.763852	5.38114
CD207	child_BMI_5year_ALSPAC	Inverse variance weighted	6	-0.0663196	0.0500636	-0.164444	0.031805	0.185268	4.84757	10.0737	5	0.073175	50.3656
CD207	child_BMI_5year_ALSPAC	MR Egger	6	-0.396819	0.13064	-0.652874	-0.140764	0.0384967	4.84757
CD207	child_BMI_5year_ALSPAC	Weighted median	6	-0.118569	0.0586397	-0.233503	-0.00363521	0.0431772	4.84757
CD207	child_BMI_6year_ALSPAC	Inverse variance weighted	5	-0.00498907	0.0478604	-0.0987955	0.0888173	0.916977	5.31508	6.52075	4	0.163488	38.6574
CD207	child_BMI_6year_ALSPAC	MR Egger	5	-0.153913	0.0914126	-0.333081	0.025256	0.190826	5.31508
CD207	child_BMI_6year_ALSPAC	Weighted median	5	-0.0439697	0.198488	-0.433005	0.345066	0.824685	5.31508
CD207	child_BMI_7year_ALSPAC	Inverse variance weighted	6	-0.0360585	0.0402016	-0.114854	0.0427366	0.36975	7.03501	7.43892	5	0.18999	32.7859
CD207	child_BMI_7year_ALSPAC	MR Egger	6	-0.0896077	0.117872	-0.320637	0.141421	0.489471	7.03501
CD207	child_BMI_7year_ALSPAC	Weighted median	6	-0.0552294	0.0927225	-0.236966	0.126507	0.551415	7.03501
CD207	child_BMI_8year_ALSPAC	Inverse variance weighted	6	-0.0220012	0.0502235	-0.120439	0.0764368	0.661338	8.12531	4.06733	5	0.539763	0
CD207	child_BMI_8year_ALSPAC	MR Egger	6	-0.0431578	0.175426	-0.386992	0.300677	0.817777	8.12531
CD207	child_BMI_8year_ALSPAC	Weighted median	6	0.00230387	0.0685712	-0.132096	0.136703	0.973198	8.12531
CD207	child_BMI_10year_ALSPAC	Inverse variance weighted	11	0.0051764	0.0435149	-0.0801129	0.0904657	0.90531	10.4682	15.9907	10	0.0998983	37.4637
CD207	child_BMI_10year_ALSPAC	MR Egger	11	-0.188398	0.136342	-0.455628	0.0788311	0.200361	10.4682
CD207	child_BMI_10year_ALSPAC	Weighted median	11	0.0203438	0.0513568	-0.0803156	0.121003	0.692012	10.4682
CD207	child_BMI_12year_ALSPAC	Inverse variance weighted	10	-0.0117828	0.0414227	-0.0929713	0.0694057	0.776064	9.47495	12.4688	9	0.188152	27.8198
CD207	child_BMI_12year_ALSPAC	MR Egger	10	-0.147448	0.106444	-0.356079	0.0611827	0.203385	9.47495
CD207	child_BMI_12year_ALSPAC	Weighted median	10	0.0075671	0.0509812	-0.0923561	0.10749	0.882004	9.47495
CD207	child_BMI_14year_ALSPAC	Inverse variance weighted	8	-0.0171597	0.0386102	-0.0928357	0.0585162	0.656728	10.6017	8.81515	7	0.266202	20.5912
CD207	child_BMI_14year_ALSPAC	MR Egger	8	-0.0958229	0.167374	-0.423876	0.232231	0.587773	10.6017
CD207	child_BMI_14year_ALSPAC	Weighted median	8	0.0153471	0.0481445	-0.0790162	0.10971	0.749899	10.6017
CD207	child_BMI_15year_ALSPAC	Inverse variance weighted	8	-0.02157	0.0347683	-0.0897158	0.0465759	0.535	9.07494	6.75414	7	0.45492	0
CD207	child_BMI_15year_ALSPAC	MR Egger	8	0.00284919	0.127712	-0.247467	0.253165	0.982925	9.07494
CD207	child_BMI_15year_ALSPAC	Weighted median	8	0.0122865	0.0484761	-0.0827267	0.1073	0.799917	9.07494
CD207	child_BMI_16year_ALSPAC	Inverse variance weighted	7	0.0345009	0.0387791	-0.0415061	0.110508	0.373639	9.48801	7.38489	6	0.286714	18.7531
CD207	child_BMI_16year_ALSPAC	MR Egger	7	-0.288007	0.175989	-0.632945	0.0569315	0.162661	9.48801
CD207	child_BMI_16year_ALSPAC	Weighted median	7	0.0223041	0.0467687	-0.0693625	0.113971	0.633431	9.48801
CD207	child_BMI_17year_ALSPAC	Inverse variance weighted	7	0.000524039	0.0393946	-0.0766894	0.0777375	0.989387	7.96677	2.47691	6	0.871043	0
CD207	child_BMI_17year_ALSPAC	MR Egger	7	-0.0295435	0.131741	-0.287756	0.228669	0.831436	7.96677
CD207	child_BMI_17year_ALSPAC	Weighted median	7	0.0167473	0.0505923	-0.0824136	0.115908	0.740626	7.96677
CD207	child_BMI_18year_ALSPAC	Inverse variance weighted	9	0.0207708	0.0303405	-0.0386966	0.0802382	0.493603	7.71747	6.3857	8	0.604112	0
CD207	child_BMI_18year_ALSPAC	MR Egger	9	-0.031563	0.239058	-0.500116	0.43699	0.898675	7.71747
CD207	child_BMI_18year_ALSPAC	Weighted median	9	0.0301262	0.0412723	-0.0507675	0.11102	0.465428	7.71747
CD209	child_BMI_3year_ALSPAC	Inverse variance weighted	5	-0.0068167	0.0260191	-0.0578142	0.0441808	0.793331	5.38114	6.06847	4	0.194093	34.0856
CD209	child_BMI_3year_ALSPAC	MR Egger	5	0.0176413	0.0619554	-0.103791	0.139074	0.794367	5.38114
CD209	child_BMI_3year_ALSPAC	Weighted median	5	-0.0026523	0.0337315	-0.0687661	0.0634615	0.937327	5.38114
CD209	child_BMI_5year_ALSPAC	Inverse variance weighted	6	0.0574302	0.0458881	-0.0325104	0.147371	0.210742	4.84757	12.2124	5	0.031991	59.0579
CD209	child_BMI_5year_ALSPAC	MR Egger	6	0.267257	0.14678	-0.020432	0.554947	0.142745	4.84757
CD209	child_BMI_5year_ALSPAC	Weighted median	6	0.0111209	0.062777	-0.111922	0.134164	0.859391	4.84757
CD209	child_BMI_6year_ALSPAC	Inverse variance weighted	5	-0.0610509	0.0542866	-0.167453	0.0453509	0.260757	5.31508	11.2391	4	0.0240041	64.41
CD209	child_BMI_6year_ALSPAC	MR Egger	5	0.0329752	0.13683	-0.235212	0.301162	0.825092	5.31508
CD209	child_BMI_6year_ALSPAC	Weighted median	5	-0.0295389	0.244061	-0.507899	0.448822	0.903667	5.31508
CD209	child_BMI_7year_ALSPAC	Inverse variance weighted	6	0.00122604	0.0327416	-0.0629476	0.0653996	0.97013	7.03501	6.66804	5	0.246522	25.0155
CD209	child_BMI_7year_ALSPAC	MR Egger	6	-0.092666	0.0851913	-0.259641	0.0743089	0.337863	7.03501
CD209	child_BMI_7year_ALSPAC	Weighted median	6	-0.0110433	0.0660337	-0.140469	0.118383	0.867184	7.03501
CD209	child_BMI_8year_ALSPAC	Inverse variance weighted	6	0.0862254	0.0423353	0.00324822	0.169203	0.0416775	8.12531	2.18358	5	0.823204	0
CD209	child_BMI_8year_ALSPAC	MR Egger	6	0.0534463	0.150488	-0.241509	0.348402	0.74041	8.12531
CD209	child_BMI_8year_ALSPAC	Weighted median	6	0.0643016	0.0572646	-0.0479371	0.17654	0.261486	8.12531
CD209	child_BMI_10year_ALSPAC	Inverse variance weighted	11	0.0649326	0.02888	0.00832772	0.121537	0.0245535	10.4682	9.17636	10	0.515453	0
CD209	child_BMI_10year_ALSPAC	MR Egger	11	0.178695	0.0940824	-0.00570698	0.363096	0.0899829	10.4682
CD209	child_BMI_10year_ALSPAC	Weighted median	11	0.0744962	0.0392858	-0.00250387	0.151496	0.057925	10.4682
CD209	child_BMI_12year_ALSPAC	Inverse variance weighted	10	0.0567853	0.0423017	-0.026126	0.139697	0.17947	9.47495	18.3886	9	0.0309232	51.0567
CD209	child_BMI_12year_ALSPAC	MR Egger	10	0.149084	0.114257	-0.0748603	0.373028	0.228238	9.47495
CD209	child_BMI_12year_ALSPAC	Weighted median	10	0.0799469	0.0404692	0.000627248	0.159267	0.0482115	9.47495
CD209	child_BMI_14year_ALSPAC	Inverse variance weighted	8	0.0754937	0.0289506	0.0187505	0.132237	0.009116	10.6017	2.49418	7	0.927535	0
CD209	child_BMI_14year_ALSPAC	MR Egger	8	0.136293	0.117923	-0.0948368	0.367423	0.291713	10.6017
CD209	child_BMI_14year_ALSPAC	Weighted median	8	0.0667868	0.0395346	-0.010701	0.144275	0.0911572	10.6017
CD209	child_BMI_15year_ALSPAC	Inverse variance weighted	8	0.0569702	0.0294916	-0.000833417	0.114774	0.0533915	9.07494	3.96408	7	0.783905	0
CD209	child_BMI_15year_ALSPAC	MR Egger	8	0.161756	0.103877	-0.0418441	0.365356	0.170435	9.07494
CD209	child_BMI_15year_ALSPAC	Weighted median	8	0.0599676	0.039745	-0.0179327	0.137868	0.131348	9.07494
CD209	child_BMI_16year_ALSPAC	Inverse variance weighted	7	-0.00108868	0.0561937	-0.111228	0.109051	0.984543	9.48801	21.7891	6	0.00132218	72.4632
CD209	child_BMI_16year_ALSPAC	MR Egger	7	0.435445	0.243163	-0.0411532	0.912044	0.133335	9.48801
CD209	child_BMI_16year_ALSPAC	Weighted median	7	0.0352315	0.0445609	-0.0521079	0.122571	0.429156	9.48801
CD209	child_BMI_17year_ALSPAC	Inverse variance weighted	7	0.0846957	0.0334231	0.0191865	0.150205	0.0112753	7.96677	0.658121	6	0.995351	0
CD209	child_BMI_17year_ALSPAC	MR Egger	7	0.10861	0.113777	-0.114392	0.331612	0.383623	7.96677
CD209	child_BMI_17year_ALSPAC	Weighted median	7	0.0869994	0.0456826	-0.00253854	0.176537	0.0568541	7.96677
CD209	child_BMI_18year_ALSPAC	Inverse variance weighted	9	0.0357841	0.0284957	-0.0200675	0.0916357	0.209199	7.71747	9.72163	8	0.28511	17.7093
CD209	child_BMI_18year_ALSPAC	MR Egger	9	0.207478	0.234203	-0.251559	0.666515	0.40508	7.71747
CD209	child_BMI_18year_ALSPAC	Weighted median	9	0.06144	0.0366645	-0.0104224	0.133303	0.0937901	7.71747
CD22	child_BMI_3year_ALSPAC	Inverse variance weighted	5	-0.015079	0.0328241	-0.0794142	0.0492562	0.645955	5.38114	6.742	4	0.150167	40.6705
CD22	child_BMI_3year_ALSPAC	MR Egger	5	-0.0672241	0.0731901	-0.210677	0.0762284	0.426099	5.38114
CD22	child_BMI_3year_ALSPAC	Weighted median	5	0.0128785	0.037101	-0.0598395	0.0855964	0.728502	5.38114
CD22	child_BMI_5year_ALSPAC	Inverse variance weighted	6	0.0194319	0.0353727	-0.0498985	0.0887624	0.582766	4.84757	5.05831	5	0.408805	1.15283
CD22	child_BMI_5year_ALSPAC	MR Egger	6	-0.129247	0.125673	-0.375566	0.117072	0.361864	4.84757
CD22	child_BMI_5year_ALSPAC	Weighted median	6	0.0143696	0.0517481	-0.0870568	0.115796	0.781256	4.84757
CD22	child_BMI_6year_ALSPAC	Inverse variance weighted	5	0.0646972	0.038722	-0.0111979	0.140592	0.0947586	5.31508	1.92716	4	0.749155	0
CD22	child_BMI_6year_ALSPAC	MR Egger	5	0.00662232	0.0922377	-0.174163	0.187408	0.947283	5.31508
CD22	child_BMI_6year_ALSPAC	Weighted median	5	0.0486829	0.474747	-0.881821	0.979187	0.918324	5.31508
CD22	child_BMI_7year_ALSPAC	Inverse variance weighted	6	0.0983797	0.0644391	-0.027921	0.22468	0.126834	7.03501	18.6567	5	0.00222663	73.1999
CD22	child_BMI_7year_ALSPAC	MR Egger	6	-0.113018	0.162136	-0.430805	0.204769	0.524157	7.03501
CD22	child_BMI_7year_ALSPAC	Weighted median	6	0.0501123	0.137527	-0.219441	0.319666	0.715574	7.03501
CD22	child_BMI_8year_ALSPAC	Inverse variance weighted	6	0.147091	0.0506828	0.0477531	0.24643	0.00370559	8.12531	4.08592	5	0.537113	0
CD22	child_BMI_8year_ALSPAC	MR Egger	6	0.101997	0.180579	-0.251938	0.455933	0.602358	8.12531
CD22	child_BMI_8year_ALSPAC	Weighted median	6	0.104766	0.0718698	-0.0360986	0.245631	0.144917	8.12531
CD22	child_BMI_10year_ALSPAC	Inverse variance weighted	11	0.0859111	0.0447869	-0.00187116	0.173693	0.055083	10.4682	16.7595	10	0.0798574	40.3324
CD22	child_BMI_10year_ALSPAC	MR Egger	11	-0.00116776	0.150984	-0.297096	0.29476	0.993998	10.4682
CD22	child_BMI_10year_ALSPAC	Weighted median	11	0.101989	0.050054	0.00388341	0.200095	0.0415915	10.4682
CD22	child_BMI_12year_ALSPAC	Inverse variance weighted	10	0.0889381	0.046774	-0.00273896	0.180615	0.057244	9.47495	15.678	9	0.0739182	42.5947
CD22	child_BMI_12year_ALSPAC	MR Egger	10	-0.0578343	0.119894	-0.292827	0.177159	0.64246	9.47495
CD22	child_BMI_12year_ALSPAC	Weighted median	10	0.0823224	0.0493613	-0.0144257	0.17907	0.0953648	9.47495
CD22	child_BMI_14year_ALSPAC	Inverse variance weighted	8	0.112081	0.0346608	0.0441457	0.180016	0.0012222	10.6017	4.56201	7	0.713238	0
CD22	child_BMI_14year_ALSPAC	MR Egger	8	0.0598193	0.141322	-0.217173	0.336811	0.686842	10.6017
CD22	child_BMI_14year_ALSPAC	Weighted median	8	0.105284	0.0454283	0.016244	0.194323	0.0204725	10.6017
CD22	child_BMI_15year_ALSPAC	Inverse variance weighted	8	0.116869	0.0352953	0.0476899	0.186048	0.00092908	9.07494	4.07768	7	0.770788	0
CD22	child_BMI_15year_ALSPAC	MR Egger	8	0.201355	0.124314	-0.0423009	0.445011	0.156418	9.07494
CD22	child_BMI_15year_ALSPAC	Weighted median	8	0.11304	0.0489324	0.0171327	0.208948	0.020881	9.07494
CD22	child_BMI_16year_ALSPAC	Inverse variance weighted	7	0.06808	0.0595593	-0.0486562	0.184816	0.253013	9.48801	17.0497	6	0.00910238	64.8087
CD22	child_BMI_16year_ALSPAC	MR Egger	7	0.637077	0.208075	0.22925	1.0449	0.0280454	9.48801
CD22	child_BMI_16year_ALSPAC	Weighted median	7	0.103597	0.0523861	0.000920689	0.206274	0.0479767	9.48801
CD22	child_BMI_17year_ALSPAC	Inverse variance weighted	7	0.0969072	0.0640907	-0.0287106	0.222525	0.130526	7.96677	15.407	6	0.0173164	61.0568
CD22	child_BMI_17year_ALSPAC	MR Egger	7	-0.00868872	0.233731	-0.466802	0.449425	0.971785	7.96677
CD22	child_BMI_17year_ALSPAC	Weighted median	7	0.111533	0.0607587	-0.00755382	0.23062	0.0664057	7.96677
CD22	child_BMI_18year_ALSPAC	Inverse variance weighted	9	0.0413714	0.0505548	-0.0577161	0.140459	0.41316	7.71747	21.3305	8	0.00631945	62.495
CD22	child_BMI_18year_ALSPAC	MR Egger	9	0.0264259	0.43097	-0.818275	0.871127	0.952821	7.71747
CD22	child_BMI_18year_ALSPAC	Weighted median	9	0.0505221	0.0482764	-0.0440996	0.145144	0.295322	7.71747
CD226	child_BMI_3year_ALSPAC	Inverse variance weighted	5	-0.00317118	0.0300861	-0.06214	0.0557977	0.916056	5.38114	4.97241	4	0.290141	19.556
CD226	child_BMI_3year_ALSPAC	MR Egger	5	0.0549462	0.0634379	-0.0693921	0.179284	0.450131	5.38114
CD226	child_BMI_3year_ALSPAC	Weighted median	5	0.0224088	0.041923	-0.0597603	0.104578	0.592979	5.38114
CD226	child_BMI_5year_ALSPAC	Inverse variance weighted	6	-0.090608	0.0577454	-0.203789	0.0225729	0.116626	4.84757	11.8422	5	0.0370156	57.778
CD226	child_BMI_5year_ALSPAC	MR Egger	6	-0.0855432	0.231	-0.538303	0.367217	0.729922	4.84757
CD226	child_BMI_5year_ALSPAC	Weighted median	6	-0.025087	0.0717714	-0.165759	0.115585	0.726684	4.84757
CD226	child_BMI_6year_ALSPAC	Inverse variance weighted	5	0.0199045	0.0632203	-0.104007	0.143816	0.75288	5.31508	9.32894	4	0.0533833	57.1227
CD226	child_BMI_6year_ALSPAC	MR Egger	5	-0.0723933	0.16373	-0.393305	0.248518	0.688314	5.31508
CD226	child_BMI_6year_ALSPAC	Weighted median	5	-0.01511	0.71689	-1.42021	1.38999	0.983184	5.31508
CD226	child_BMI_7year_ALSPAC	Inverse variance weighted	6	0.0228912	0.0356383	-0.0469599	0.0927423	0.520666	7.03501	2.9213	5	0.712118	0
CD226	child_BMI_7year_ALSPAC	MR Egger	6	-0.0755869	0.0979356	-0.267541	0.116367	0.483297	7.03501
CD226	child_BMI_7year_ALSPAC	Weighted median	6	-0.0107269	0.075707	-0.159113	0.137659	0.887326	7.03501
CD226	child_BMI_8year_ALSPAC	Inverse variance weighted	6	-0.076135	0.0671182	-0.207687	0.0554167	0.256651	8.12531	7.65203	5	0.176484	34.6579
CD226	child_BMI_8year_ALSPAC	MR Egger	6	-0.167228	0.2656	-0.687803	0.353347	0.563113	8.12531
CD226	child_BMI_8year_ALSPAC	Weighted median	6	-0.00791007	0.0823554	-0.169327	0.153507	0.923483	8.12531
CD226	child_BMI_10year_ALSPAC	Inverse variance weighted	11	-0.0393614	0.0484012	-0.134228	0.055505	0.416085	10.4682	17.1565	10	0.0709726	41.7129
CD226	child_BMI_10year_ALSPAC	MR Egger	11	0.104668	0.158885	-0.206747	0.416082	0.52654	10.4682
CD226	child_BMI_10year_ALSPAC	Weighted median	11	0.0165993	0.0567476	-0.0946261	0.127825	0.769896	10.4682
CD226	child_BMI_12year_ALSPAC	Inverse variance weighted	10	0.0135428	0.058331	-0.100786	0.127872	0.816404	9.47495	21.3037	9	0.0113681	57.7538
CD226	child_BMI_12year_ALSPAC	MR Egger	10	-0.0363061	0.164685	-0.359088	0.286476	0.831037	9.47495
CD226	child_BMI_12year_ALSPAC	Weighted median	10	0.0258621	0.0552118	-0.0823531	0.134077	0.639488	9.47495
CD226	child_BMI_14year_ALSPAC	Inverse variance weighted	8	-0.0186966	0.0462477	-0.109342	0.071949	0.686014	10.6017	10.9116	7	0.142523	35.8479
CD226	child_BMI_14year_ALSPAC	MR Egger	8	0.00684538	0.203999	-0.392994	0.406684	0.97432	10.6017
CD226	child_BMI_14year_ALSPAC	Weighted median	8	0.0195376	0.0540362	-0.0863733	0.125449	0.717676	10.6017
CD226	child_BMI_15year_ALSPAC	Inverse variance weighted	8	-0.00710544	0.0446268	-0.094574	0.0803631	0.873496	9.07494	9.82966	7	0.198434	28.787
CD226	child_BMI_15year_ALSPAC	MR Egger	8	0.290198	0.132575	0.0303504	0.550046	0.0711798	9.07494
CD226	child_BMI_15year_ALSPAC	Weighted median	8	0.0262888	0.0531615	-0.0779077	0.130485	0.620947	9.07494
CD226	child_BMI_16year_ALSPAC	Inverse variance weighted	7	0.00926114	0.0592772	-0.106922	0.125444	0.875848	9.48801	14.8557	6	0.0214093	59.6114
CD226	child_BMI_16year_ALSPAC	MR Egger	7	-0.149193	0.323329	-0.782918	0.484531	0.663869	9.48801
CD226	child_BMI_16year_ALSPAC	Weighted median	7	0.00603545	0.0554912	-0.102727	0.114798	0.91339	9.48801
CD226	child_BMI_17year_ALSPAC	Inverse variance weighted	7	0.0231178	0.0474117	-0.0698091	0.116045	0.625835	7.96677	7.38337	6	0.286843	18.7363
CD226	child_BMI_17year_ALSPAC	MR Egger	7	-0.107802	0.165928	-0.433022	0.217417	0.544554	7.96677
CD226	child_BMI_17year_ALSPAC	Weighted median	7	0.0185725	0.0618951	-0.102742	0.139887	0.764128	7.96677
CD226	child_BMI_18year_ALSPAC	Inverse variance weighted	9	-0.014537	0.0343369	-0.0818373	0.0527633	0.67203	7.71747	8.64809	8	0.372846	7.49403
CD226	child_BMI_18year_ALSPAC	MR Egger	9	0.226312	0.278112	-0.318787	0.771412	0.442587	7.71747
CD226	child_BMI_18year_ALSPAC	Weighted median	9	0.00448087	0.0469443	-0.08753	0.0964918	0.923957	7.71747
CD244	child_BMI_3year_ALSPAC	Inverse variance weighted	5	0.0254315	0.0261759	-0.0258733	0.0767363	0.331269	5.38114	1.58899	4	0.81077	0
CD244	child_BMI_3year_ALSPAC	MR Egger	5	0.0555026	0.055218	-0.0527248	0.16373	0.388877	5.38114
CD244	child_BMI_3year_ALSPAC	Weighted median	5	0.0130806	0.0344895	-0.0545189	0.0806801	0.704492	5.38114
CD244	child_BMI_5year_ALSPAC	Inverse variance weighted	6	-0.0556815	0.0760967	-0.204831	0.093468	0.464339	4.84757	22.2272	5	0.000473996	77.5051
CD244	child_BMI_5year_ALSPAC	MR Egger	6	-0.068515	0.303963	-0.664283	0.527253	0.832712	4.84757
CD244	child_BMI_5year_ALSPAC	Weighted median	6	0.0119371	0.0534652	-0.0928547	0.116729	0.823327	4.84757
CD244	child_BMI_6year_ALSPAC	Inverse variance weighted	5	0.139002	0.0398346	0.0609266	0.217078	0.000483944	5.31508	1.58688	4	0.811148	0
CD244	child_BMI_6year_ALSPAC	MR Egger	5	0.0330195	0.0948143	-0.152817	0.218856	0.750655	5.31508
CD244	child_BMI_6year_ALSPAC	Weighted median	5	0.14372	0.211151	-0.270136	0.557576	0.496094	5.31508
CD244	child_BMI_7year_ALSPAC	Inverse variance weighted	6	0.121269	0.0898374	-0.0548123	0.29735	0.177057	7.03501	34.1267	5	2.24666e-06	85.3487
CD244	child_BMI_7year_ALSPAC	MR Egger	6	-0.0921467	0.250903	-0.583917	0.399624	0.732031	7.03501
CD244	child_BMI_7year_ALSPAC	Weighted median	6	0.0360081	0.0630546	-0.087579	0.159595	0.567958	7.03501
CD244	child_BMI_8year_ALSPAC	Inverse variance weighted	6	0.0843879	0.0802663	-0.072934	0.24171	0.293098	8.12531	11.8151	5	0.0374116	57.6812
CD244	child_BMI_8year_ALSPAC	MR Egger	6	0.0223534	0.315674	-0.596368	0.641075	0.946947	8.12531
CD244	child_BMI_8year_ALSPAC	Weighted median	6	0.0206337	0.0750639	-0.126491	0.167759	0.783407	8.12531
CD244	child_BMI_10year_ALSPAC	Inverse variance weighted	11	0.0490979	0.0469014	-0.0428288	0.141025	0.295177	10.4682	17.2973	10	0.0680395	42.1874
CD244	child_BMI_10year_ALSPAC	MR Egger	11	0.143367	0.157226	-0.164797	0.45153	0.385622	10.4682
CD244	child_BMI_10year_ALSPAC	Weighted median	11	0.0236345	0.0483188	-0.0710704	0.118339	0.624745	10.4682
CD244	child_BMI_12year_ALSPAC	Inverse variance weighted	10	0.0745446	0.0455069	-0.014649	0.163738	0.101402	9.47495	13.9705	9	0.123377	35.5787
CD244	child_BMI_12year_ALSPAC	MR Egger	10	0.0109636	0.125867	-0.235736	0.257664	0.932729	9.47495
CD244	child_BMI_12year_ALSPAC	Weighted median	10	0.0330616	0.0520803	-0.0690159	0.135139	0.525547	9.47495
CD244	child_BMI_14year_ALSPAC	Inverse variance weighted	8	0.0620373	0.0484132	-0.0328526	0.156927	0.200049	10.6017	12.7813	7	0.0776197	45.2325
CD244	child_BMI_14year_ALSPAC	MR Egger	8	0.00753996	0.210394	-0.404832	0.419912	0.972575	10.6017
CD244	child_BMI_14year_ALSPAC	Weighted median	8	0.0230781	0.0505116	-0.0759246	0.122081	0.647752	10.6017
CD244	child_BMI_15year_ALSPAC	Inverse variance weighted	8	0.0429125	0.0521785	-0.0593574	0.145182	0.41084	9.07494	14.2959	7	0.0461625	51.0348
CD244	child_BMI_15year_ALSPAC	MR Egger	8	0.077995	0.196367	-0.306885	0.462875	0.704972	9.07494
CD244	child_BMI_15year_ALSPAC	Weighted median	8	0.020296	0.0511938	-0.0800438	0.120636	0.69177	9.07494
CD244	child_BMI_16year_ALSPAC	Inverse variance weighted	7	0.0592811	0.0592797	-0.0569071	0.175469	0.317299	9.48801	15.9014	6	0.0142931	62.2674
CD244	child_BMI_16year_ALSPAC	MR Egger	7	-0.239819	0.305556	-0.83871	0.359071	0.468074	9.48801
CD244	child_BMI_16year_ALSPAC	Weighted median	7	0.00446964	0.0525177	-0.098465	0.107404	0.932176	9.48801
CD244	child_BMI_17year_ALSPAC	Inverse variance weighted	7	0.0364967	0.0703288	-0.101348	0.174341	0.6038	7.96677	17.3134	6	0.00819789	65.3448
CD244	child_BMI_17year_ALSPAC	MR Egger	7	0.152174	0.257219	-0.351976	0.656323	0.579845	7.96677
CD244	child_BMI_17year_ALSPAC	Weighted median	7	0.0176693	0.0611446	-0.102174	0.137513	0.772599	7.96677
CD244	child_BMI_18year_ALSPAC	Inverse variance weighted	9	0.0423553	0.0488668	-0.0534236	0.138134	0.386079	7.71747	18.6231	8	0.0170105	57.0426
CD244	child_BMI_18year_ALSPAC	MR Egger	9	0.00534339	0.415276	-0.808597	0.819283	0.990093	7.71747
CD244	child_BMI_18year_ALSPAC	Weighted median	9	0.0133244	0.0467347	-0.0782755	0.104924	0.775562	7.71747
CD248	child_BMI_3year_ALSPAC	Inverse variance weighted	5	-0.0531544	0.0257598	-0.103644	-0.00266528	0.0390683	5.38114	1.95481	4	0.744071	0
CD248	child_BMI_3year_ALSPAC	MR Egger	5	-0.0740035	0.0548957	-0.181599	0.0335921	0.270388	5.38114
CD248	child_BMI_3year_ALSPAC	Weighted median	5	-0.0469993	0.0373163	-0.120139	0.0261406	0.207855	5.38114
CD248	child_BMI_5year_ALSPAC	Inverse variance weighted	6	0.050995	0.0479595	-0.0430056	0.144996	0.287649	4.84757	8.95748	5	0.110772	44.1807
CD248	child_BMI_5year_ALSPAC	MR Egger	6	0.158763	0.183103	-0.20012	0.517645	0.434824	4.84757
CD248	child_BMI_5year_ALSPAC	Weighted median	6	-0.000368922	0.0551932	-0.108548	0.10781	0.994667	4.84757
CD248	child_BMI_6year_ALSPAC	Inverse variance weighted	5	-0.0183905	0.0671206	-0.149947	0.113166	0.784091	5.31508	11.5871	4	0.0207008	65.4789
CD248	child_BMI_6year_ALSPAC	MR Egger	5	0.0216936	0.182847	-0.336687	0.380074	0.913056	5.31508
CD248	child_BMI_6year_ALSPAC	Weighted median	5	0.00162521	0.499846	-0.978073	0.981323	0.997406	5.31508
CD248	child_BMI_7year_ALSPAC	Inverse variance weighted	6	-0.00127253	0.0772191	-0.152622	0.150077	0.986852	7.03501	25.8422	5	9.57482e-05	80.6518
CD248	child_BMI_7year_ALSPAC	MR Egger	6	-0.108144	0.230123	-0.559185	0.342898	0.662875	7.03501
CD248	child_BMI_7year_ALSPAC	Weighted median	6	-0.0197376	0.117775	-0.250577	0.211102	0.866908	7.03501
CD248	child_BMI_8year_ALSPAC	Inverse variance weighted	6	0.0710537	0.0552876	-0.0373101	0.179417	0.198735	8.12531	5.74337	5	0.331997	12.943
CD248	child_BMI_8year_ALSPAC	MR Egger	6	0.138699	0.216593	-0.285824	0.563222	0.556777	8.12531
CD248	child_BMI_8year_ALSPAC	Weighted median	6	0.0843428	0.0712605	-0.0553277	0.224013	0.236577	8.12531
CD248	child_BMI_10year_ALSPAC	Inverse variance weighted	11	0.0461801	0.0355049	-0.0234096	0.11577	0.193372	10.4682	10.168	10	0.425877	1.65251
CD248	child_BMI_10year_ALSPAC	MR Egger	11	0.0255614	0.121764	-0.213097	0.26422	0.838402	10.4682
CD248	child_BMI_10year_ALSPAC	Weighted median	11	0.00241163	0.0529722	-0.101414	0.106237	0.963688	10.4682
CD248	child_BMI_12year_ALSPAC	Inverse variance weighted	10	0.0101266	0.050792	-0.0894258	0.109679	0.841971	9.47495	17.8442	9	0.0370251	49.5633
CD248	child_BMI_12year_ALSPAC	MR Egger	10	0.144856	0.134105	-0.117989	0.407701	0.311551	9.47495
CD248	child_BMI_12year_ALSPAC	Weighted median	10	0.0266989	0.0547358	-0.0805832	0.133981	0.625707	9.47495
CD248	child_BMI_14year_ALSPAC	Inverse variance weighted	8	0.0319209	0.0373124	-0.0412114	0.105053	0.392273	10.6017	7.82496	7	0.348282	10.5427
CD248	child_BMI_14year_ALSPAC	MR Egger	8	0.1595	0.155083	-0.144463	0.463462	0.343388	10.6017
CD248	child_BMI_14year_ALSPAC	Weighted median	8	-0.0162421	0.0537491	-0.12159	0.0891062	0.762513	10.6017
CD248	child_BMI_15year_ALSPAC	Inverse variance weighted	8	0.0259591	0.0556607	-0.0831358	0.135054	0.640942	9.07494	16.7916	7	0.0187906	58.3125
CD248	child_BMI_15year_ALSPAC	MR Egger	8	0.437867	0.126676	0.189583	0.686151	0.0135233	9.07494
CD248	child_BMI_15year_ALSPAC	Weighted median	8	0.0287927	0.0565089	-0.0819647	0.13955	0.610384	9.07494
CD248	child_BMI_16year_ALSPAC	Inverse variance weighted	7	0.0285738	0.0613256	-0.0916243	0.148772	0.641261	9.48801	17.4553	6	0.00774796	65.6264
CD248	child_BMI_16year_ALSPAC	MR Egger	7	0.160695	0.337268	-0.500351	0.821741	0.65384	9.48801
CD248	child_BMI_16year_ALSPAC	Weighted median	7	0.0643684	0.0562448	-0.0458715	0.174608	0.252445	9.48801
CD248	child_BMI_17year_ALSPAC	Inverse variance weighted	7	0.0637042	0.0411513	-0.0169524	0.144361	0.121611	7.96677	6.12832	6	0.408971	2.09383
CD248	child_BMI_17year_ALSPAC	MR Egger	7	0.225746	0.138543	-0.0457985	0.49729	0.164151	7.96677
CD248	child_BMI_17year_ALSPAC	Weighted median	7	0.0989183	0.056596	-0.0120099	0.209847	0.0804993	7.96677
CD248	child_BMI_18year_ALSPAC	Inverse variance weighted	9	0.0500378	0.0315031	-0.0117083	0.111784	0.112208	7.71747	7.74347	8	0.458921	0
CD248	child_BMI_18year_ALSPAC	MR Egger	9	0.659746	0.25147	0.166866	1.15263	0.0342315	7.71747
CD248	child_BMI_18year_ALSPAC	Weighted median	9	0.0615871	0.0459572	-0.028489	0.151663	0.180214	7.71747
CD27	child_BMI_3year_ALSPAC	Inverse variance weighted	5	0.0146059	0.0260944	-0.0365391	0.0657509	0.575661	5.38114	3.6858	4	0.450194	0
CD27	child_BMI_3year_ALSPAC	MR Egger	5	-0.0391029	0.0556129	-0.148104	0.0698985	0.532631	5.38114
CD27	child_BMI_3year_ALSPAC	Weighted median	5	-0.0118486	0.0351624	-0.0807669	0.0570697	0.736141	5.38114
CD27	child_BMI_5year_ALSPAC	Inverse variance weighted	6	0.0567603	0.0661539	-0.0729013	0.186422	0.39089	4.84757	16.5265	5	0.00549109	69.7456
CD27	child_BMI_5year_ALSPAC	MR Egger	6	-0.0774423	0.254003	-0.575288	0.420404	0.775657	4.84757
CD27	child_BMI_5year_ALSPAC	Weighted median	6	0.0113967	0.0691817	-0.124199	0.146993	0.869152	4.84757
CD27	child_BMI_6year_ALSPAC	Inverse variance weighted	5	-0.0202824	0.0889325	-0.19459	0.154025	0.819596	5.31508	19.8676	4	0.000530371	79.8667
CD27	child_BMI_6year_ALSPAC	MR Egger	5	-0.243134	0.19941	-0.633978	0.147711	0.309865	5.31508
CD27	child_BMI_6year_ALSPAC	Weighted median	5	-0.0197787	6.98903	-13.7183	13.6787	0.997742	5.31508
CD27	child_BMI_7year_ALSPAC	Inverse variance weighted	6	0.0593478	0.0648734	-0.067804	0.1865	0.360283	7.03501	17.8442	5	0.00314815	71.9797
CD27	child_BMI_7year_ALSPAC	MR Egger	6	-0.253007	0.107674	-0.464048	-0.0419669	0.078536	7.03501
CD27	child_BMI_7year_ALSPAC	Weighted median	6	0.131988	0.289133	-0.434712	0.698689	0.648033	7.03501
CD27	child_BMI_8year_ALSPAC	Inverse variance weighted	6	0.164851	0.0678817	0.0318032	0.297899	0.015161	8.12531	8.42157	5	0.134482	40.6287
CD27	child_BMI_8year_ALSPAC	MR Egger	6	0.0512807	0.263028	-0.464254	0.566815	0.854924	8.12531
CD27	child_BMI_8year_ALSPAC	Weighted median	6	0.142062	0.0829255	-0.0204717	0.304596	0.0866883	8.12531
CD27	child_BMI_10year_ALSPAC	Inverse variance weighted	11	0.105708	0.0407788	0.0257815	0.185634	0.00953567	10.4682	13.061	10	0.22028	23.4363
CD27	child_BMI_10year_ALSPAC	MR Egger	11	-0.0321789	0.131226	-0.289381	0.225023	0.811788	10.4682
CD27	child_BMI_10year_ALSPAC	Weighted median	11	0.121799	0.0532473	0.0174341	0.226163	0.0221714	10.4682
CD27	child_BMI_12year_ALSPAC	Inverse variance weighted	10	0.0717145	0.0587636	-0.0434621	0.186891	0.222317	9.47495	23.2994	9	0.00555782	61.3724
CD27	child_BMI_12year_ALSPAC	MR Egger	10	-0.092459	0.154099	-0.394493	0.209575	0.565112	9.47495
CD27	child_BMI_12year_ALSPAC	Weighted median	10	0.0167185	0.0534322	-0.0880085	0.121446	0.754362	9.47495
CD27	child_BMI_14year_ALSPAC	Inverse variance weighted	8	0.113246	0.044053	0.0269019	0.19959	0.0101502	10.6017	10.6151	7	0.156311	34.0563
CD27	child_BMI_14year_ALSPAC	MR Egger	8	-0.102604	0.170797	-0.437366	0.232158	0.569997	10.6017
CD27	child_BMI_14year_ALSPAC	Weighted median	8	0.133573	0.0536493	0.0284204	0.238726	0.0127835	10.6017
CD27	child_BMI_15year_ALSPAC	Inverse variance weighted	8	0.0882379	0.0596845	-0.0287437	0.205219	0.139299	9.07494	18.8418	7	0.00869755	62.8486
CD27	child_BMI_15year_ALSPAC	MR Egger	8	0.0805156	0.227333	-0.365057	0.526089	0.735322	9.07494
CD27	child_BMI_15year_ALSPAC	Weighted median	8	0.108674	0.0567347	-0.0025258	0.219874	0.0554313	9.07494
CD27	child_BMI_16year_ALSPAC	Inverse variance weighted	7	0.0800651	0.0664547	-0.0501861	0.210316	0.228278	9.48801	19.9409	6	0.0028373	69.9111
CD27	child_BMI_16year_ALSPAC	MR Egger	7	0.29086	0.357726	-0.410284	0.992004	0.453134	9.48801
CD27	child_BMI_16year_ALSPAC	Weighted median	7	0.112073	0.0564245	0.00148103	0.222665	0.0470058	9.48801
CD27	child_BMI_17year_ALSPAC	Inverse variance weighted	7	0.0647678	0.0768514	-0.0858611	0.215397	0.399359	7.96677	20.8819	6	0.00192645	71.2669
CD27	child_BMI_17year_ALSPAC	MR Egger	7	0.126323	0.285064	-0.432402	0.685047	0.676182	7.96677
CD27	child_BMI_17year_ALSPAC	Weighted median	7	-0.0132472	0.0643523	-0.139378	0.112883	0.836904	7.96677
CD27	child_BMI_18year_ALSPAC	Inverse variance weighted	9	0.0961641	0.039493	0.0187578	0.17357	0.0148932	7.71747	12.2582	8	0.140049	34.7377
CD27	child_BMI_18year_ALSPAC	MR Egger	9	-0.402655	0.279167	-0.949822	0.144511	0.192412	7.71747
CD27	child_BMI_18year_ALSPAC	Weighted median	9	0.064436	0.0473521	-0.0283741	0.157246	0.173582	7.71747
CD274	child_BMI_3year_ALSPAC	Inverse variance weighted	5	-0.0318123	0.0259255	-0.0826264	0.0190017	0.219797	5.38114	3.74248	4	0.441977	0
CD274	child_BMI_3year_ALSPAC	MR Egger	5	-0.0919708	0.0551186	-0.200003	0.0160616	0.193789	5.38114
CD274	child_BMI_3year_ALSPAC	Weighted median	5	-0.0343967	0.0356643	-0.104299	0.0355053	0.334816	5.38114
CD274	child_BMI_5year_ALSPAC	Inverse variance weighted	6	-0.0204977	0.0538322	-0.126009	0.0850134	0.703374	4.84757	11.1463	5	0.0485549	55.1421
CD274	child_BMI_5year_ALSPAC	MR Egger	6	-0.155899	0.203328	-0.554421	0.242623	0.485988	4.84757
CD274	child_BMI_5year_ALSPAC	Weighted median	6	0.0412707	0.056604	-0.0696732	0.152215	0.465933	4.84757
CD274	child_BMI_6year_ALSPAC	Inverse variance weighted	5	0.0266144	0.0792691	-0.128753	0.181982	0.737061	5.31508	15.931	4	0.0031131	74.8918
CD274	child_BMI_6year_ALSPAC	MR Egger	5	-0.250855	0.12802	-0.501775	6.51504e-05	0.144924	5.31508
CD274	child_BMI_6year_ALSPAC	Weighted median	5	-0.0206852	5.1852	-10.1837	10.1423	0.996817	5.31508
CD274	child_BMI_7year_ALSPAC	Inverse variance weighted	6	0.0360273	0.0439472	-0.0501091	0.122164	0.412338	7.03501	8.20103	5	0.145499	39.0321
CD274	child_BMI_7year_ALSPAC	MR Egger	6	-0.180478	0.093989	-0.364696	0.00374079	0.127242	7.03501
CD274	child_BMI_7year_ALSPAC	Weighted median	6	0.0753741	0.0838612	-0.0889938	0.239742	0.368761	7.03501
CD274	child_BMI_8year_ALSPAC	Inverse variance weighted	6	0.070097	0.0536441	-0.0350454	0.175239	0.191313	8.12531	5.3349	5	0.37639	6.27745
CD274	child_BMI_8year_ALSPAC	MR Egger	6	0.083978	0.212797	-0.333103	0.501059	0.713247	8.12531
CD274	child_BMI_8year_ALSPAC	Weighted median	6	0.0634266	0.0721146	-0.0779181	0.204771	0.379117	8.12531
CD274	child_BMI_10year_ALSPAC	Inverse variance weighted	11	0.0408839	0.0354544	-0.0286068	0.110375	0.248853	10.4682	9.58949	10	0.477216	0
CD274	child_BMI_10year_ALSPAC	MR Egger	11	-0.0670125	0.115668	-0.293721	0.159696	0.576562	10.4682
CD274	child_BMI_10year_ALSPAC	Weighted median	11	0.0593744	0.0508045	-0.0402023	0.158951	0.242531	10.4682
CD274	child_BMI_12year_ALSPAC	Inverse variance weighted	10	0.0241759	0.0400511	-0.0543243	0.102676	0.546092	9.47495	10.9345	9	0.280224	17.6919
CD274	child_BMI_12year_ALSPAC	MR Egger	10	-0.0741057	0.106874	-0.283579	0.135368	0.507692	9.47495
CD274	child_BMI_12year_ALSPAC	Weighted median	10	0.0176422	0.0485394	-0.0774951	0.11278	0.71626	9.47495
CD274	child_BMI_14year_ALSPAC	Inverse variance weighted	8	0.0515573	0.0369075	-0.0207813	0.123896	0.162433	10.6017	7.55032	7	0.373909	7.28871
CD274	child_BMI_14year_ALSPAC	MR Egger	8	0.00407735	0.161267	-0.312006	0.320161	0.980649	10.6017
CD274	child_BMI_14year_ALSPAC	Weighted median	8	0.058148	0.0487923	-0.0374849	0.153781	0.233361	10.6017
CD274	child_BMI_15year_ALSPAC	Inverse variance weighted	8	0.0606808	0.0498046	-0.0369362	0.158298	0.223081	9.07494	13.2631	7	0.065952	47.2219
CD274	child_BMI_15year_ALSPAC	MR Egger	8	0.397859	0.127203	0.148541	0.647176	0.0203828	9.07494
CD274	child_BMI_15year_ALSPAC	Weighted median	8	0.0753428	0.0545994	-0.0316719	0.182358	0.167611	9.07494
CD274	child_BMI_16year_ALSPAC	Inverse variance weighted	7	0.059858	0.0361872	-0.0110689	0.130785	0.098103	9.48801	5.37541	6	0.496641	0
CD274	child_BMI_16year_ALSPAC	MR Egger	7	0.117611	0.189661	-0.254125	0.489348	0.56235	9.48801
CD274	child_BMI_16year_ALSPAC	Weighted median	7	0.0537295	0.0503664	-0.0449887	0.152448	0.286075	9.48801
CD274	child_BMI_17year_ALSPAC	Inverse variance weighted	7	0.051686	0.0565791	-0.0592091	0.162581	0.360971	7.96677	11.4151	6	0.0763626	47.4382
CD274	child_BMI_17year_ALSPAC	MR Egger	7	0.10003	0.20973	-0.31104	0.5111	0.653516	7.96677
CD274	child_BMI_17year_ALSPAC	Weighted median	7	0.0655749	0.0607423	-0.0534801	0.18463	0.280339	7.96677
CD274	child_BMI_18year_ALSPAC	Inverse variance weighted	9	0.0580372	0.0317188	-0.00413177	0.120206	0.0672892	7.71747	5.99595	8	0.647685	0
CD274	child_BMI_18year_ALSPAC	MR Egger	9	0.199653	0.253221	-0.296661	0.695968	0.456298	7.71747
CD274	child_BMI_18year_ALSPAC	Weighted median	9	0.0534127	0.0447245	-0.0342472	0.141073	0.232376	7.71747
CD276	child_BMI_3year_ALSPAC	Inverse variance weighted	5	0.0288819	0.0325702	-0.0349557	0.0927194	0.375209	5.38114	8.68047	4	0.0696017	53.9196
CD276	child_BMI_3year_ALSPAC	MR Egger	5	-0.0637003	0.0522739	-0.166157	0.0387566	0.310087	5.38114
CD276	child_BMI_3year_ALSPAC	Weighted median	5	0.00494111	0.0371112	-0.0677969	0.0776792	0.89408	5.38114
CD276	child_BMI_5year_ALSPAC	Inverse variance weighted	6	0.0586188	0.0486129	-0.0366624	0.1539	0.227883	4.84757	12.4698	5	0.0288872	59.9033
CD276	child_BMI_5year_ALSPAC	MR Egger	6	0.0513334	0.194141	-0.329183	0.43185	0.804527	4.84757
CD276	child_BMI_5year_ALSPAC	Weighted median	6	-0.015212	0.0542124	-0.121468	0.0910443	0.779017	4.84757
CD276	child_BMI_6year_ALSPAC	Inverse variance weighted	5	-0.0128246	0.0502039	-0.111224	0.0855751	0.798375	5.31508	8.76809	4	0.067165	54.38
CD276	child_BMI_6year_ALSPAC	MR Egger	5	0.0046426	0.13765	-0.265151	0.274436	0.975213	5.31508
CD276	child_BMI_6year_ALSPAC	Weighted median	5	-0.00202901	0.272046	-0.53524	0.531182	0.994049	5.31508
CD276	child_BMI_7year_ALSPAC	Inverse variance weighted	6	0.00326932	0.0292059	-0.0539742	0.0605128	0.910871	7.03501	0.912045	5	0.969344	0
CD276	child_BMI_7year_ALSPAC	MR Egger	6	-0.042239	0.0802183	-0.199467	0.114989	0.626352	7.03501
CD276	child_BMI_7year_ALSPAC	Weighted median	6	-0.00205626	0.0613336	-0.12227	0.118158	0.973255	7.03501
CD276	child_BMI_8year_ALSPAC	Inverse variance weighted	6	0.0382122	0.060191	-0.0797621	0.156186	0.525527	8.12531	9.19903	5	0.101384	45.6465
CD276	child_BMI_8year_ALSPAC	MR Egger	6	0.0397183	0.239398	-0.429502	0.508939	0.876277	8.12531
CD276	child_BMI_8year_ALSPAC	Weighted median	6	-0.0230358	0.0610395	-0.142673	0.0966016	0.705882	8.12531
CD276	child_BMI_10year_ALSPAC	Inverse variance weighted	11	0.0655116	0.038196	-0.00935261	0.140376	0.0863192	10.4682	15.9198	10	0.10195	37.1853
CD276	child_BMI_10year_ALSPAC	MR Egger	11	-0.00246999	0.129125	-0.255556	0.250616	0.985156	10.4682
CD276	child_BMI_10year_ALSPAC	Weighted median	11	0.0230857	0.0454673	-0.0660301	0.112202	0.611633	10.4682
CD276	child_BMI_12year_ALSPAC	Inverse variance weighted	10	0.0196791	0.044975	-0.068472	0.10783	0.661708	9.47495	18.9074	9	0.0259917	52.3996
CD276	child_BMI_12year_ALSPAC	MR Egger	10	0.0602682	0.126298	-0.187277	0.307813	0.645992	9.47495
CD276	child_BMI_12year_ALSPAC	Weighted median	10	0.0195916	0.0433792	-0.0654316	0.104615	0.651531	9.47495
CD276	child_BMI_14year_ALSPAC	Inverse variance weighted	8	0.0354679	0.0348102	-0.0327601	0.103696	0.308254	10.6017	9.21162	7	0.237817	24.0091
CD276	child_BMI_14year_ALSPAC	MR Egger	8	0.0699704	0.152597	-0.22912	0.369061	0.662711	10.6017
CD276	child_BMI_14year_ALSPAC	Weighted median	8	0.00513916	0.0425634	-0.0782852	0.0885635	0.903896	10.6017
CD276	child_BMI_15year_ALSPAC	Inverse variance weighted	8	0.00175032	0.0467704	-0.0899196	0.0934203	0.970147	9.07494	15.736	7	0.0276408	55.516
CD276	child_BMI_15year_ALSPAC	MR Egger	8	0.0136715	0.181474	-0.342018	0.369361	0.942397	9.07494
CD276	child_BMI_15year_ALSPAC	Weighted median	8	-0.0146259	0.0429967	-0.0988994	0.0696477	0.733734	9.07494
CD276	child_BMI_16year_ALSPAC	Inverse variance weighted	7	0.0296108	0.0601856	-0.0883529	0.147575	0.622725	9.48801	22.7569	6	0.000882115	73.6344
CD276	child_BMI_16year_ALSPAC	MR Egger	7	0.00721129	0.336324	-0.651983	0.666406	0.983723	9.48801
CD276	child_BMI_16year_ALSPAC	Weighted median	7	-0.00794359	0.0442619	-0.0946969	0.0788098	0.85757	9.48801
CD276	child_BMI_17year_ALSPAC	Inverse variance weighted	7	0.0120156	0.0350277	-0.0566386	0.0806698	0.731574	7.96677	3.75521	6	0.709763	0
CD276	child_BMI_17year_ALSPAC	MR Egger	7	0.0692427	0.119213	-0.164414	0.302899	0.586548	7.96677
CD276	child_BMI_17year_ALSPAC	Weighted median	7	0.000747118	0.0480583	-0.0934471	0.0949413	0.987597	7.96677
CD276	child_BMI_18year_ALSPAC	Inverse variance weighted	9	0.0538366	0.0387456	-0.0221047	0.129778	0.164684	7.71747	16.3764	8	0.0372984	51.1493
CD276	child_BMI_18year_ALSPAC	MR Egger	9	-0.34266	0.294234	-0.919359	0.23404	0.282338	7.71747
CD276	child_BMI_18year_ALSPAC	Weighted median	9	0.00470539	0.0397395	-0.0731839	0.0825947	0.905746	7.71747
CD28	child_BMI_3year_ALSPAC	Inverse variance weighted	5	-0.0038844	0.0341889	-0.0708946	0.0631258	0.909542	5.38114	6.49679	4	0.164993	38.4312
CD28	child_BMI_3year_ALSPAC	MR Egger	5	-0.119182	0.05699	-0.230883	-0.00748203	0.12762	5.38114
CD28	child_BMI_3year_ALSPAC	Weighted median	5	-0.0254458	0.0377779	-0.0994905	0.048599	0.50059	5.38114
CD28	child_BMI_5year_ALSPAC	Inverse variance weighted	6	0.018924	0.0455017	-0.0702593	0.108107	0.677485	4.84757	7.3986	5	0.192643	32.4196
CD28	child_BMI_5year_ALSPAC	MR Egger	6	-0.225295	0.133947	-0.487831	0.0372405	0.167865	4.84757
CD28	child_BMI_5year_ALSPAC	Weighted median	6	-0.0150613	0.0588775	-0.130461	0.100339	0.798099	4.84757
CD28	child_BMI_6year_ALSPAC	Inverse variance weighted	5	0.0280698	0.0411115	-0.0525088	0.108648	0.494751	5.31508	1.34451	4	0.85378	0
CD28	child_BMI_6year_ALSPAC	MR Egger	5	-0.0554284	0.0979341	-0.247379	0.136523	0.61098	5.31508
CD28	child_BMI_6year_ALSPAC	Weighted median	5	0.00687436	3.28463	-6.43101	6.44476	0.99833	5.31508
CD28	child_BMI_7year_ALSPAC	Inverse variance weighted	6	0.0742095	0.108435	-0.138323	0.286742	0.493743	7.03501	46.7451	5	6.40357e-09	89.3037
CD28	child_BMI_7year_ALSPAC	MR Egger	6	-0.265143	0.278291	-0.810594	0.280307	0.394666	7.03501
CD28	child_BMI_7year_ALSPAC	Weighted median	6	0.0292776	0.101259	-0.16919	0.227745	0.772478	7.03501
CD28	child_BMI_8year_ALSPAC	Inverse variance weighted	6	0.115972	0.0989249	-0.0779208	0.309865	0.241067	8.12531	16.8609	5	0.00477135	70.3456
CD28	child_BMI_8year_ALSPAC	MR Egger	6	-0.188278	0.359152	-0.892217	0.51566	0.627826	8.12531
CD28	child_BMI_8year_ALSPAC	Weighted median	6	0.0121337	0.0840685	-0.152641	0.176908	0.885239	8.12531
CD28	child_BMI_10year_ALSPAC	Inverse variance weighted	11	0.0643227	0.0520118	-0.0376204	0.166266	0.2162	10.4682	20.0164	10	0.0290983	50.0409
CD28	child_BMI_10year_ALSPAC	MR Egger	11	-0.0114114	0.176992	-0.358316	0.335494	0.950002	10.4682
CD28	child_BMI_10year_ALSPAC	Weighted median	11	-0.00923338	0.0559528	-0.118901	0.100434	0.868928	10.4682
CD28	child_BMI_12year_ALSPAC	Inverse variance weighted	10	0.0558572	0.0569192	-0.0557043	0.167419	0.326424	9.47495	20.5517	9	0.0147969	56.2079
CD28	child_BMI_12year_ALSPAC	MR Egger	10	-0.219855	0.122089	-0.45915	0.0194395	0.109423	9.47495
CD28	child_BMI_12year_ALSPAC	Weighted median	10	-0.0343658	0.0514522	-0.135212	0.0664806	0.504187	9.47495
CD28	child_BMI_14year_ALSPAC	Inverse variance weighted	8	0.0823313	0.0576835	-0.0307284	0.195391	0.153496	10.6017	17.1583	7	0.0164032	59.2035
CD28	child_BMI_14year_ALSPAC	MR Egger	8	-0.131022	0.237565	-0.59665	0.334606	0.601197	10.6017
CD28	child_BMI_14year_ALSPAC	Weighted median	8	0.0351658	0.0538586	-0.070397	0.140729	0.513802	10.6017
CD28	child_BMI_15year_ALSPAC	Inverse variance weighted	8	0.102993	0.0543197	-0.00347308	0.20946	0.0579518	9.07494	14.7024	7	0.0400094	52.3887
CD28	child_BMI_15year_ALSPAC	MR Egger	8	0.0345768	0.203806	-0.364883	0.434037	0.870857	9.07494
CD28	child_BMI_15year_ALSPAC	Weighted median	8	0.0644588	0.0554985	-0.0443182	0.173236	0.245458	9.07494
CD28	child_BMI_16year_ALSPAC	Inverse variance weighted	7	0.100445	0.0623037	-0.02167	0.222561	0.106921	9.48801	16.5517	6	0.0110802	63.7499
CD28	child_BMI_16year_ALSPAC	MR Egger	7	-0.0523268	0.341002	-0.720691	0.616037	0.884044	9.48801
CD28	child_BMI_16year_ALSPAC	Weighted median	7	0.0495141	0.0592198	-0.0665566	0.165585	0.403094	9.48801
CD28	child_BMI_17year_ALSPAC	Inverse variance weighted	7	0.0458134	0.0717284	-0.0947743	0.186401	0.523014	7.96677	17.096	6	0.00893666	64.9042
CD28	child_BMI_17year_ALSPAC	MR Egger	7	-0.0442676	0.263671	-0.561062	0.472527	0.87325	7.96677
CD28	child_BMI_17year_ALSPAC	Weighted median	7	-0.00710882	0.0623919	-0.129397	0.115179	0.909287	7.96677
CD28	child_BMI_18year_ALSPAC	Inverse variance weighted	9	0.0715692	0.0516876	-0.0297385	0.172877	0.16616	7.71747	19.797	8	0.0111319	59.5899
CD28	child_BMI_18year_ALSPAC	MR Egger	9	-0.21608	0.426489	-1.052	0.619838	0.627966	7.71747
CD28	child_BMI_18year_ALSPAC	Weighted median	9	0.0108138	0.0492573	-0.0857306	0.107358	0.826232	7.71747
CD2AP	child_BMI_3year_ALSPAC	Inverse variance weighted	5	0.00248734	0.0258566	-0.0481916	0.0531663	0.923364	5.38114	0.992374	4	0.91095	0
CD2AP	child_BMI_3year_ALSPAC	MR Egger	5	-0.00689628	0.0550577	-0.114809	0.101017	0.908244	5.38114
CD2AP	child_BMI_3year_ALSPAC	Weighted median	5	-0.00654257	0.0347024	-0.0745592	0.0614741	0.850458	5.38114
CD2AP	child_BMI_5year_ALSPAC	Inverse variance weighted	6	-0.0672065	0.0469602	-0.159248	0.0248354	0.15239	4.84757	8.52783	5	0.129446	41.3684
CD2AP	child_BMI_5year_ALSPAC	MR Egger	6	-0.187304	0.176834	-0.533899	0.159291	0.349228	4.84757
CD2AP	child_BMI_5year_ALSPAC	Weighted median	6	-0.0196408	0.0599334	-0.13711	0.0978286	0.743131	4.84757
CD2AP	child_BMI_6year_ALSPAC	Inverse variance weighted	5	0.0317555	0.0687406	-0.102976	0.166487	0.644109	5.31508	12.0399	4	0.0170571	66.7771
CD2AP	child_BMI_6year_ALSPAC	MR Egger	5	-0.113155	0.165081	-0.436713	0.210403	0.542274	5.31508
CD2AP	child_BMI_6year_ALSPAC	Weighted median	5	-0.0214556	0.216184	-0.445175	0.402264	0.920942	5.31508
CD2AP	child_BMI_7year_ALSPAC	Inverse variance weighted	6	-0.00448163	0.03412	-0.0713568	0.0623935	0.895499	7.03501	4.94841	5	0.422208	0
CD2AP	child_BMI_7year_ALSPAC	MR Egger	6	-0.083333	0.0952651	-0.270053	0.103387	0.43109	7.03501
CD2AP	child_BMI_7year_ALSPAC	Weighted median	6	-0.0216751	0.0967051	-0.211217	0.167867	0.822652	7.03501
CD2AP	child_BMI_8year_ALSPAC	Inverse variance weighted	6	-0.0508797	0.0542113	-0.157134	0.0553744	0.347965	8.12531	5.4773	5	0.360442	8.71413
CD2AP	child_BMI_8year_ALSPAC	MR Egger	6	-0.24343	0.190397	-0.616608	0.129748	0.270202	8.12531
CD2AP	child_BMI_8year_ALSPAC	Weighted median	6	-0.0407781	0.0739134	-0.185648	0.104092	0.581153	8.12531
CD2AP	child_BMI_10year_ALSPAC	Inverse variance weighted	11	-0.0303126	0.0353798	-0.099657	0.0390317	0.391567	10.4682	6.85608	10	0.738959	0
CD2AP	child_BMI_10year_ALSPAC	MR Egger	11	0.0139058	0.115458	-0.212393	0.240204	0.90678	10.4682
CD2AP	child_BMI_10year_ALSPAC	Weighted median	11	-0.0226442	0.0469998	-0.114764	0.0694754	0.629953	10.4682
CD2AP	child_BMI_12year_ALSPAC	Inverse variance weighted	10	-0.00895248	0.0518297	-0.110539	0.0926338	0.862865	9.47495	18.4287	9	0.0305136	51.1631
CD2AP	child_BMI_12year_ALSPAC	MR Egger	10	-0.0721241	0.144548	-0.355438	0.21119	0.631234	9.47495
CD2AP	child_BMI_12year_ALSPAC	Weighted median	10	-0.0233014	0.0507937	-0.122857	0.0762542	0.646416	9.47495
CD2AP	child_BMI_14year_ALSPAC	Inverse variance weighted	8	-0.0321149	0.0354314	-0.10156	0.0373306	0.364726	10.6017	6.58096	7	0.473773	0
CD2AP	child_BMI_14year_ALSPAC	MR Egger	8	0.0352783	0.148495	-0.255771	0.326328	0.820117	10.6017
CD2AP	child_BMI_14year_ALSPAC	Weighted median	8	-0.0251745	0.0452194	-0.113804	0.0634555	0.57772	10.6017
CD2AP	child_BMI_15year_ALSPAC	Inverse variance weighted	8	-0.0216914	0.0360852	-0.0924184	0.0490357	0.547764	9.07494	4.65379	7	0.702128	0
CD2AP	child_BMI_15year_ALSPAC	MR Egger	8	0.144852	0.127087	-0.104238	0.393941	0.297823	9.07494
CD2AP	child_BMI_15year_ALSPAC	Weighted median	8	-0.0296191	0.0495142	-0.126667	0.0674288	0.549711	9.07494
CD2AP	child_BMI_16year_ALSPAC	Inverse variance weighted	7	0.0386063	0.0505933	-0.0605566	0.137769	0.445421	9.48801	11.7411	6	0.0680002	48.8974
CD2AP	child_BMI_16year_ALSPAC	MR Egger	7	-0.0469047	0.279779	-0.595271	0.501462	0.873429	9.48801
CD2AP	child_BMI_16year_ALSPAC	Weighted median	7	-0.0174242	0.0491429	-0.113744	0.0788959	0.722918	9.48801
CD2AP	child_BMI_17year_ALSPAC	Inverse variance weighted	7	-0.0258175	0.0438645	-0.111792	0.0601569	0.556147	7.96677	6.90464	6	0.329756	13.1019
CD2AP	child_BMI_17year_ALSPAC	MR Egger	7	0.136977	0.144691	-0.146618	0.420572	0.38727	7.96677
CD2AP	child_BMI_17year_ALSPAC	Weighted median	7	-0.0126792	0.0579395	-0.126241	0.100882	0.826778	7.96677
CD2AP	child_BMI_18year_ALSPAC	Inverse variance weighted	9	-0.0184289	0.0316891	-0.0805394	0.0436817	0.560867	7.71747	4.05505	8	0.852123	0
CD2AP	child_BMI_18year_ALSPAC	MR Egger	9	0.393881	0.252402	-0.100827	0.888589	0.162602	7.71747
CD2AP	child_BMI_18year_ALSPAC	Weighted median	9	-0.0210207	0.043464	-0.10621	0.0641687	0.628645	7.71747
CD300A	child_BMI_3year_ALSPAC	Inverse variance weighted	5	-0.0132484	0.0266113	-0.0654065	0.0389098	0.618592	5.38114	4.2344	4	0.375212	5.53553
CD300A	child_BMI_3year_ALSPAC	MR Egger	5	-0.0835288	0.0556075	-0.19252	0.0254619	0.230077	5.38114
CD300A	child_BMI_3year_ALSPAC	Weighted median	5	-0.00488612	0.0377814	-0.0789377	0.0691654	0.8971	5.38114
CD300A	child_BMI_5year_ALSPAC	Inverse variance weighted	6	0.0194454	0.0389322	-0.0568618	0.0957526	0.61745	4.84757	5.80774	5	0.325379	13.9079
CD300A	child_BMI_5year_ALSPAC	MR Egger	6	-0.00259982	0.153958	-0.304358	0.299158	0.987336	4.84757
CD300A	child_BMI_5year_ALSPAC	Weighted median	6	0.0396742	0.0535059	-0.0651973	0.144546	0.458395	4.84757
CD300A	child_BMI_6year_ALSPAC	Inverse variance weighted	5	0.100851	0.0424088	0.01773	0.183973	0.0174034	5.31508	4.66455	4	0.32348	14.2468
CD300A	child_BMI_6year_ALSPAC	MR Egger	5	-0.0121907	0.0935876	-0.195622	0.171241	0.904605	5.31508
CD300A	child_BMI_6year_ALSPAC	Weighted median	5	0.0901449	0.28271	-0.463966	0.644256	0.749833	5.31508
CD300A	child_BMI_7year_ALSPAC	Inverse variance weighted	6	0.138385	0.0500046	0.0403765	0.236394	0.00564958	7.03501	10.9654	5	0.0520696	54.4022
CD300A	child_BMI_7year_ALSPAC	MR Egger	6	-0.108815	0.0928615	-0.290824	0.0731935	0.30631	7.03501
CD300A	child_BMI_7year_ALSPAC	Weighted median	6	0.0982312	0.0926575	-0.0833775	0.27984	0.289075	7.03501
CD300A	child_BMI_8year_ALSPAC	Inverse variance weighted	6	0.112049	0.0515837	0.0109454	0.213154	0.0298416	8.12531	3.40542	5	0.637744	0
CD300A	child_BMI_8year_ALSPAC	MR Egger	6	0.155931	0.182671	-0.202104	0.513966	0.441422	8.12531
CD300A	child_BMI_8year_ALSPAC	Weighted median	6	0.102735	0.0716017	-0.0376046	0.243074	0.151342	8.12531
CD300A	child_BMI_10year_ALSPAC	Inverse variance weighted	11	0.0783361	0.0351845	0.00937442	0.147298	0.025985	10.4682	9.50818	10	0.484648	0
CD300A	child_BMI_10year_ALSPAC	MR Egger	11	0.0793184	0.117232	-0.150457	0.309093	0.515675	10.4682
CD300A	child_BMI_10year_ALSPAC	Weighted median	11	0.0816435	0.0479061	-0.0122525	0.17554	0.0883365	10.4682
CD300A	child_BMI_12year_ALSPAC	Inverse variance weighted	10	0.0760759	0.0375334	0.0025104	0.149641	0.0426742	9.47495	9.8231	9	0.364995	8.37924
CD300A	child_BMI_12year_ALSPAC	MR Egger	10	0.00220404	0.102628	-0.198947	0.203355	0.983392	9.47495
CD300A	child_BMI_12year_ALSPAC	Weighted median	10	0.0609835	0.0506376	-0.0382662	0.160233	0.228469	9.47495
CD300A	child_BMI_14year_ALSPAC	Inverse variance weighted	8	0.101015	0.0352835	0.0318598	0.170171	0.00419696	10.6017	4.09243	7	0.769072	0
CD300A	child_BMI_14year_ALSPAC	MR Egger	8	0.134204	0.143027	-0.146129	0.414536	0.384301	10.6017
CD300A	child_BMI_14year_ALSPAC	Weighted median	8	0.0869462	0.0458911	-0.00300037	0.176893	0.0581428	10.6017
CD300A	child_BMI_15year_ALSPAC	Inverse variance weighted	8	0.0819598	0.0444751	-0.0052114	0.169131	0.0653547	9.07494	10.7815	7	0.148439	35.0738
CD300A	child_BMI_15year_ALSPAC	MR Egger	8	0.280972	0.148924	-0.0109184	0.572862	0.108148	9.07494
CD300A	child_BMI_15year_ALSPAC	Weighted median	8	0.11283	0.0515712	0.0117505	0.21391	0.0286805	9.07494
CD300A	child_BMI_16year_ALSPAC	Inverse variance weighted	7	0.0651493	0.0359917	-0.00539439	0.135693	0.070277	9.48801	5.25214	6	0.511905	0
CD300A	child_BMI_16year_ALSPAC	MR Egger	7	0.345482	0.182052	-0.0113387	0.702303	0.116203	9.48801
CD300A	child_BMI_16year_ALSPAC	Weighted median	7	0.0629427	0.0506778	-0.0363857	0.162271	0.21423	9.48801
CD300A	child_BMI_17year_ALSPAC	Inverse variance weighted	7	0.0666894	0.0599332	-0.0507797	0.184158	0.265825	7.96677	13.1802	6	0.0402617	54.4772
CD300A	child_BMI_17year_ALSPAC	MR Egger	7	0.0534317	0.223401	-0.384434	0.491298	0.820465	7.96677
CD300A	child_BMI_17year_ALSPAC	Weighted median	7	0.0740113	0.0587168	-0.0410736	0.189096	0.207496	7.96677
CD300A	child_BMI_18year_ALSPAC	Inverse variance weighted	9	0.0682368	0.034334	0.000942146	0.135531	0.0468736	7.71747	9.55669	8	0.297528	16.289
CD300A	child_BMI_18year_ALSPAC	MR Egger	9	-0.162581	0.281332	-0.713992	0.388829	0.581438	7.71747
CD300A	child_BMI_18year_ALSPAC	Weighted median	9	0.0557385	0.0480841	-0.0385064	0.149983	0.24638	7.71747
CD300C	child_BMI_3year_ALSPAC	Inverse variance weighted	5	-0.0103792	0.0247262	-0.0588424	0.0380841	0.674657	5.38114	2.12316	4	0.713119	0
CD300C	child_BMI_3year_ALSPAC	MR Egger	5	-0.0600627	0.0527289	-0.163411	0.0432859	0.337389	5.38114
CD300C	child_BMI_3year_ALSPAC	Weighted median	5	-0.0273504	0.0332707	-0.092561	0.0378602	0.411044	5.38114
CD300C	child_BMI_5year_ALSPAC	Inverse variance weighted	6	0.0353291	0.0401475	-0.04336	0.114018	0.378869	4.84757	6.73622	5	0.241009	25.7744
CD300C	child_BMI_5year_ALSPAC	MR Egger	6	-0.102002	0.142767	-0.381824	0.177821	0.51442	4.84757
CD300C	child_BMI_5year_ALSPAC	Weighted median	6	0.0418016	0.0538963	-0.0638352	0.147438	0.437989	4.84757
CD300C	child_BMI_6year_ALSPAC	Inverse variance weighted	5	0.0314707	0.0535964	-0.0735782	0.13652	0.557083	5.31508	8.05464	4	0.0895969	50.3392
CD300C	child_BMI_6year_ALSPAC	MR Egger	5	-0.144074	0.0963109	-0.332843	0.0446956	0.231564	5.31508
CD300C	child_BMI_6year_ALSPAC	Weighted median	5	0.00050068	0.20341	-0.398183	0.399184	0.998036	5.31508
CD300C	child_BMI_7year_ALSPAC	Inverse variance weighted	6	0.0789453	0.0723416	-0.0628442	0.220735	0.275148	7.03501	24.6112	5	0.000165598	79.6841
CD300C	child_BMI_7year_ALSPAC	MR Egger	6	-0.236119	0.145772	-0.521831	0.0495938	0.180593	7.03501
CD300C	child_BMI_7year_ALSPAC	Weighted median	6	0.0246527	0.0829589	-0.137947	0.187252	0.766339	7.03501
CD300C	child_BMI_8year_ALSPAC	Inverse variance weighted	6	0.137829	0.0531592	0.0336373	0.242021	0.00952075	8.12531	5.75242	5	0.331059	13.0801
CD300C	child_BMI_8year_ALSPAC	MR Egger	6	0.194154	0.208499	-0.214503	0.602812	0.404462	8.12531
CD300C	child_BMI_8year_ALSPAC	Weighted median	6	0.138523	0.0731527	-0.00485586	0.281903	0.0582754	8.12531
CD300C	child_BMI_10year_ALSPAC	Inverse variance weighted	11	0.100859	0.0338113	0.0345885	0.167129	0.00285451	10.4682	7.11503	10	0.714542	0
CD300C	child_BMI_10year_ALSPAC	MR Egger	11	0.0913117	0.10986	-0.124014	0.306637	0.42738	10.4682
CD300C	child_BMI_10year_ALSPAC	Weighted median	11	0.104794	0.0465592	0.013538	0.19605	0.0244001	10.4682
CD300C	child_BMI_12year_ALSPAC	Inverse variance weighted	10	0.0801277	0.0367163	0.00816376	0.152092	0.0290839	9.47495	10.1515	9	0.33836	11.3431
CD300C	child_BMI_12year_ALSPAC	MR Egger	10	0.0169102	0.101136	-0.181316	0.215136	0.87136	9.47495
CD300C	child_BMI_12year_ALSPAC	Weighted median	10	0.0786937	0.0496224	-0.0185663	0.175954	0.112774	9.47495
CD300C	child_BMI_14year_ALSPAC	Inverse variance weighted	8	0.102364	0.0339015	0.0359175	0.168811	0.0025322	10.6017	5.87238	7	0.554727	0
CD300C	child_BMI_14year_ALSPAC	MR Egger	8	0.162238	0.137692	-0.107638	0.432114	0.283298	10.6017
CD300C	child_BMI_14year_ALSPAC	Weighted median	8	0.0993948	0.0447079	0.0117673	0.187022	0.026202	10.6017
CD300C	child_BMI_15year_ALSPAC	Inverse variance weighted	8	0.0759122	0.052414	-0.0268191	0.178644	0.147527	9.07494	16.2133	7	0.0232375	56.8256
CD300C	child_BMI_15year_ALSPAC	MR Egger	8	0.290676	0.177651	-0.0575202	0.638872	0.15291	9.07494
CD300C	child_BMI_15year_ALSPAC	Weighted median	8	0.0918593	0.0517279	-0.0095273	0.193246	0.0757628	9.07494
CD300C	child_BMI_16year_ALSPAC	Inverse variance weighted	7	0.10064	0.0345567	0.0329093	0.168372	0.00358746	9.48801	4.61758	6	0.593709	0
CD300C	child_BMI_16year_ALSPAC	MR Egger	7	0.217584	0.175398	-0.126196	0.561364	0.269818	9.48801
CD300C	child_BMI_16year_ALSPAC	Weighted median	7	0.0881098	0.0477467	-0.0054738	0.181693	0.0649856	9.48801
CD300C	child_BMI_17year_ALSPAC	Inverse variance weighted	7	0.0892467	0.0557304	-0.0199849	0.198478	0.109288	7.96677	12.2829	6	0.0559481	51.1514
CD300C	child_BMI_17year_ALSPAC	MR Egger	7	0.211333	0.199626	-0.179935	0.6026	0.338203	7.96677
CD300C	child_BMI_17year_ALSPAC	Weighted median	7	0.0948607	0.0573322	-0.0175105	0.207232	0.0980102	7.96677
CD300C	child_BMI_18year_ALSPAC	Inverse variance weighted	9	0.0717936	0.0347182	0.003746	0.139841	0.0386497	7.71747	10.5671	8	0.227455	24.2933
CD300C	child_BMI_18year_ALSPAC	MR Egger	9	0.142853	0.295935	-0.43718	0.722886	0.644027	7.71747
CD300C	child_BMI_18year_ALSPAC	Weighted median	9	0.0688771	0.0448514	-0.0190317	0.156786	0.124619	7.71747
CD300E	child_BMI_3year_ALSPAC	Inverse variance weighted	5	-0.004284	0.0338624	-0.0706542	0.0620862	0.899327	5.38114	7.44885	4	0.113986	46.3004
CD300E	child_BMI_3year_ALSPAC	MR Egger	5	-0.0915188	0.0607385	-0.210566	0.0275288	0.228966	5.38114
CD300E	child_BMI_3year_ALSPAC	Weighted median	5	-0.039348	0.0378456	-0.113525	0.0348294	0.29848	5.38114
CD300E	child_BMI_5year_ALSPAC	Inverse variance weighted	6	0.0935684	0.0630267	-0.029964	0.217101	0.137654	4.84757	16.6771	5	0.00515476	70.0187
CD300E	child_BMI_5year_ALSPAC	MR Egger	6	0.012788	0.248093	-0.473473	0.499049	0.961362	4.84757
CD300E	child_BMI_5year_ALSPAC	Weighted median	6	0.0591128	0.0693661	-0.0768448	0.19507	0.394111	4.84757
CD300E	child_BMI_6year_ALSPAC	Inverse variance weighted	5	-0.0259553	0.0894978	-0.201371	0.14946	0.771808	5.31508	22.1738	4	0.000185066	81.9607
CD300E	child_BMI_6year_ALSPAC	MR Egger	5	-0.245637	0.202662	-0.642855	0.151581	0.312244	5.31508
CD300E	child_BMI_6year_ALSPAC	Weighted median	5	-0.011393	3.06117	-6.01129	5.9885	0.99703	5.31508
CD300E	child_BMI_7year_ALSPAC	Inverse variance weighted	6	0.0370905	0.0615809	-0.083608	0.157789	0.546971	7.03501	17.5977	5	0.00349524	71.5872
CD300E	child_BMI_7year_ALSPAC	MR Egger	6	-0.222709	0.129049	-0.475645	0.0302276	0.15947	7.03501
CD300E	child_BMI_7year_ALSPAC	Weighted median	6	0.0227158	0.0776471	-0.129472	0.174904	0.769865	7.03501
CD300E	child_BMI_8year_ALSPAC	Inverse variance weighted	6	0.251767	0.0543962	0.14515	0.358384	3.68517e-06	8.12531	5.98227	5	0.307948	16.4197
CD300E	child_BMI_8year_ALSPAC	MR Egger	6	0.330696	0.212098	-0.085015	0.746407	0.193964	8.12531
CD300E	child_BMI_8year_ALSPAC	Weighted median	6	0.23631	0.0792524	0.0809749	0.391644	0.00286621	8.12531
CD300E	child_BMI_10year_ALSPAC	Inverse variance weighted	11	0.163761	0.038141	0.089005	0.238518	1.75817e-05	10.4682	12.6333	10	0.244906	20.8438
CD300E	child_BMI_10year_ALSPAC	MR Egger	11	0.172315	0.131013	-0.0844714	0.429101	0.220948	10.4682
CD300E	child_BMI_10year_ALSPAC	Weighted median	11	0.141549	0.0511084	0.0413762	0.241721	0.00561291	10.4682
CD300E	child_BMI_12year_ALSPAC	Inverse variance weighted	10	0.12764	0.0631539	0.00385885	0.251422	0.0432692	9.47495	29.6857	9	0.000496131	69.6824
CD300E	child_BMI_12year_ALSPAC	MR Egger	10	0.0863371	0.177847	-0.262244	0.434918	0.640368	9.47495
CD300E	child_BMI_12year_ALSPAC	Weighted median	10	0.128865	0.0576077	0.0159539	0.241776	0.0252902	9.47495
CD300E	child_BMI_14year_ALSPAC	Inverse variance weighted	8	0.17477	0.0343857	0.107374	0.242166	3.72228e-07	10.6017	7.15291	7	0.413135	2.13772
CD300E	child_BMI_14year_ALSPAC	MR Egger	8	0.250348	0.147927	-0.0395893	0.540285	0.141522	10.6017
CD300E	child_BMI_14year_ALSPAC	Weighted median	8	0.139871	0.0525893	0.0367964	0.242947	0.00782121	10.6017
CD300E	child_BMI_15year_ALSPAC	Inverse variance weighted	8	0.133006	0.0594527	0.0164786	0.249533	0.0252752	9.07494	20.6114	7	0.0043899	66.0383
CD300E	child_BMI_15year_ALSPAC	MR Egger	8	0.306212	0.213877	-0.112986	0.725411	0.202187	9.07494
CD300E	child_BMI_15year_ALSPAC	Weighted median	8	0.115059	0.0541571	0.00891074	0.221207	0.0336254	9.07494
CD300E	child_BMI_16year_ALSPAC	Inverse variance weighted	7	0.136228	0.0654328	0.00797972	0.264476	0.0373468	9.48801	21.3978	6	0.00155576	71.9598
CD300E	child_BMI_16year_ALSPAC	MR Egger	7	0.443739	0.337784	-0.218318	1.1058	0.246001	9.48801
CD300E	child_BMI_16year_ALSPAC	Weighted median	7	0.140705	0.0522871	0.0382224	0.243188	0.00712361	9.48801
CD300E	child_BMI_17year_ALSPAC	Inverse variance weighted	7	0.136043	0.0780401	-0.0169162	0.289001	0.0812921	7.96677	23.7077	6	0.000591007	74.6918
CD300E	child_BMI_17year_ALSPAC	MR Egger	7	0.300799	0.280504	-0.24899	0.850587	0.33257	7.96677
CD300E	child_BMI_17year_ALSPAC	Weighted median	7	0.128843	0.0677956	-0.00403618	0.261722	0.0573721	7.96677
CD300E	child_BMI_18year_ALSPAC	Inverse variance weighted	9	0.123994	0.0395796	0.0464177	0.20157	0.00173165	7.71747	13.592	8	0.0930401	41.1418
CD300E	child_BMI_18year_ALSPAC	MR Egger	9	0.132295	0.337765	-0.529725	0.794315	0.706947	7.71747
CD300E	child_BMI_18year_ALSPAC	Weighted median	9	0.0847235	0.0466823	-0.00677376	0.176221	0.0695398	7.71747
CD300LF	child_BMI_3year_ALSPAC	Inverse variance weighted	5	0.0109175	0.0186725	-0.0256805	0.0475155	0.55876	5.38114	3.64511	4	0.45616	0
CD300LF	child_BMI_3year_ALSPAC	MR Egger	5	-0.0319064	0.0397672	-0.10985	0.0460373	0.481036	5.38114
CD300LF	child_BMI_3year_ALSPAC	Weighted median	5	0.00634082	0.0282712	-0.0490708	0.0617524	0.822535	5.38114
CD300LF	child_BMI_5year_ALSPAC	Inverse variance weighted	6	0.0132349	0.0401438	-0.065447	0.0919169	0.741636	4.84757	11.9422	5	0.0355885	58.1316
CD300LF	child_BMI_5year_ALSPAC	MR Egger	6	-0.0762163	0.153271	-0.376627	0.224194	0.645093	4.84757
CD300LF	child_BMI_5year_ALSPAC	Weighted median	6	0.015319	0.0452919	-0.073453	0.104091	0.735191	4.84757
CD300LF	child_BMI_6year_ALSPAC	Inverse variance weighted	5	-0.00757665	0.0491142	-0.103841	0.0886872	0.8774	5.31508	11.7713	4	0.0191357	66.019
CD300LF	child_BMI_6year_ALSPAC	MR Egger	5	-0.200395	0.0682062	-0.33408	-0.0667112	0.0606039	5.31508
CD300LF	child_BMI_6year_ALSPAC	Weighted median	5	-0.0519405	0.291362	-0.62301	0.519129	0.858513	5.31508
CD300LF	child_BMI_7year_ALSPAC	Inverse variance weighted	6	0.018284	0.0423995	-0.0648191	0.101387	0.6663	7.03501	14.3412	5	0.0135811	65.1355
CD300LF	child_BMI_7year_ALSPAC	MR Egger	6	-0.178199	0.0828301	-0.340546	-0.0158519	0.0978302	7.03501
CD300LF	child_BMI_7year_ALSPAC	Weighted median	6	0.00859989	0.0537737	-0.0967965	0.113996	0.872938	7.03501
CD300LF	child_BMI_8year_ALSPAC	Inverse variance weighted	6	0.141341	0.0449882	0.0531642	0.229518	0.00167949	8.12531	7.21773	5	0.204945	30.7261
CD300LF	child_BMI_8year_ALSPAC	MR Egger	6	0.0758756	0.175474	-0.268053	0.419804	0.687739	8.12531
CD300LF	child_BMI_8year_ALSPAC	Weighted median	6	0.0750254	0.0545394	-0.0318719	0.181923	0.16894	8.12531
CD300LF	child_BMI_10year_ALSPAC	Inverse variance weighted	11	0.0946184	0.030122	0.0355794	0.153657	0.0016827	10.4682	13.9042	10	0.177404	28.0795
CD300LF	child_BMI_10year_ALSPAC	MR Egger	11	-0.000130035	0.0980081	-0.192226	0.191966	0.99897	10.4682
CD300LF	child_BMI_10year_ALSPAC	Weighted median	11	0.0779306	0.0397704	-1.9424e-05	0.155881	0.0500529	10.4682
CD300LF	child_BMI_12year_ALSPAC	Inverse variance weighted	10	0.0833746	0.0353787	0.0140324	0.152717	0.0184415	9.47495	16.4399	9	0.058245	45.255
CD300LF	child_BMI_12year_ALSPAC	MR Egger	10	-0.053381	0.0853469	-0.220661	0.113899	0.549092	9.47495
CD300LF	child_BMI_12year_ALSPAC	Weighted median	10	0.0434833	0.0370207	-0.0290772	0.116044	0.240168	9.47495
CD300LF	child_BMI_14year_ALSPAC	Inverse variance weighted	8	0.1051	0.0283117	0.0496088	0.160591	0.000205436	10.6017	8.55625	7	0.286104	18.1884
CD300LF	child_BMI_14year_ALSPAC	MR Egger	8	0.0049441	0.11724	-0.224846	0.234734	0.967731	10.6017
CD300LF	child_BMI_14year_ALSPAC	Weighted median	8	0.0809687	0.0381553	0.00618434	0.155753	0.0338307	10.6017
CD300LF	child_BMI_15year_ALSPAC	Inverse variance weighted	8	0.0845709	0.0428977	0.000491361	0.16865	0.0486719	9.07494	18.9384	7	0.00838241	63.0381
CD300LF	child_BMI_15year_ALSPAC	MR Egger	8	0.124081	0.162276	-0.19398	0.442141	0.473483	9.07494
CD300LF	child_BMI_15year_ALSPAC	Weighted median	8	0.0591802	0.0434649	-0.0260109	0.144371	0.173335	9.07494
CD300LF	child_BMI_16year_ALSPAC	Inverse variance weighted	7	0.093424	0.0322241	0.0302647	0.156583	0.00374122	9.48801	9.15842	6	0.164863	34.4865
CD300LF	child_BMI_16year_ALSPAC	MR Egger	7	0.164534	0.177176	-0.182731	0.5118	0.395694	9.48801
CD300LF	child_BMI_16year_ALSPAC	Weighted median	7	0.0801227	0.0360598	0.00944558	0.1508	0.0262872	9.48801
CD300LF	child_BMI_17year_ALSPAC	Inverse variance weighted	7	0.0779236	0.0531906	-0.02633	0.182177	0.142924	7.96677	19.4314	6	0.00349378	69.1222
CD300LF	child_BMI_17year_ALSPAC	MR Egger	7	0.061024	0.198144	-0.327338	0.449386	0.770515	7.96677
CD300LF	child_BMI_17year_ALSPAC	Weighted median	7	0.0523019	0.0459984	-0.0378549	0.142459	0.255522	7.96677
CD300LF	child_BMI_18year_ALSPAC	Inverse variance weighted	9	0.086211	0.0279609	0.0314076	0.141014	0.00204742	7.71747	11.9689	8	0.152595	33.1604
CD300LF	child_BMI_18year_ALSPAC	MR Egger	9	-0.117463	0.22571	-0.559855	0.324928	0.618823	7.71747
CD300LF	child_BMI_18year_ALSPAC	Weighted median	9	0.0427038	0.033838	-0.0236187	0.109026	0.206947	7.71747
CD300LG	child_BMI_3year_ALSPAC	Inverse variance weighted	5	-0.00752095	0.0363524	-0.0787717	0.0637298	0.836096	5.38114	8.63241	4	0.0709739	53.663
CD300LG	child_BMI_3year_ALSPAC	MR Egger	5	-0.119986	0.0526045	-0.22309	-0.0168806	0.106847	5.38114
CD300LG	child_BMI_3year_ALSPAC	Weighted median	5	-0.0386238	0.0372689	-0.111671	0.0344233	0.300037	5.38114
CD300LG	child_BMI_5year_ALSPAC	Inverse variance weighted	6	0.0876596	0.0763849	-0.0620548	0.237374	0.251132	4.84757	24.579	5	0.000167981	79.6575
CD300LG	child_BMI_5year_ALSPAC	MR Egger	6	0.0504291	0.304382	-0.54616	0.647019	0.876448	4.84757
CD300LG	child_BMI_5year_ALSPAC	Weighted median	6	-0.0344949	0.0745383	-0.18059	0.1116	0.643521	4.84757
CD300LG	child_BMI_6year_ALSPAC	Inverse variance weighted	5	-0.155585	0.0776306	-0.307741	-0.00342924	0.0450514	5.31508	16.7255	4	0.00218531	76.0844
CD300LG	child_BMI_6year_ALSPAC	MR Egger	5	-0.0961234	0.210171	-0.508059	0.315812	0.678502	5.31508
CD300LG	child_BMI_6year_ALSPAC	Weighted median	5	-0.126556	0.368117	-0.848065	0.594953	0.731002	5.31508
CD300LG	child_BMI_7year_ALSPAC	Inverse variance weighted	6	-0.0706565	0.049787	-0.168239	0.0269259	0.155847	7.03501	11.5368	5	0.0417173	56.6602
CD300LG	child_BMI_7year_ALSPAC	MR Egger	6	-0.152656	0.146936	-0.44065	0.135338	0.357511	7.03501
CD300LG	child_BMI_7year_ALSPAC	Weighted median	6	-0.0523114	0.0662941	-0.182248	0.0776251	0.430065	7.03501
CD300LG	child_BMI_8year_ALSPAC	Inverse variance weighted	6	0.163264	0.0682084	0.0295758	0.296953	0.0166835	8.12531	9.43693	5	0.0928553	47.0166
CD300LG	child_BMI_8year_ALSPAC	MR Egger	6	0.053697	0.264849	-0.465407	0.572801	0.849229	8.12531
CD300LG	child_BMI_8year_ALSPAC	Weighted median	6	0.138623	0.076663	-0.0116363	0.288882	0.0705731	8.12531
CD300LG	child_BMI_10year_ALSPAC	Inverse variance weighted	11	0.0943181	0.0450697	0.00598146	0.182655	0.0363745	10.4682	17.6937	10	0.0603564	43.4826
CD300LG	child_BMI_10year_ALSPAC	MR Egger	11	-0.119396	0.135603	-0.385179	0.146386	0.401498	10.4682
CD300LG	child_BMI_10year_ALSPAC	Weighted median	11	0.0645999	0.0560145	-0.0451885	0.174388	0.248799	10.4682
CD300LG	child_BMI_12year_ALSPAC	Inverse variance weighted	10	0.0470085	0.0739981	-0.0980277	0.192045	0.525255	9.47495	40.883	9	5.25319e-06	77.986
CD300LG	child_BMI_12year_ALSPAC	MR Egger	10	-0.0804312	0.203483	-0.479258	0.318395	0.702972	9.47495
CD300LG	child_BMI_12year_ALSPAC	Weighted median	10	0.0599155	0.0541641	-0.0462462	0.166077	0.268647	9.47495
CD300LG	child_BMI_14year_ALSPAC	Inverse variance weighted	8	0.0994567	0.0467031	0.00791856	0.190995	0.0332087	10.6017	13.2398	7	0.0664774	47.129
CD300LG	child_BMI_14year_ALSPAC	MR Egger	8	-0.194605	0.164101	-0.516242	0.127033	0.280497	10.6017
CD300LG	child_BMI_14year_ALSPAC	Weighted median	8	0.095791	0.0532668	-0.00861202	0.200194	0.0721258	10.6017
CD300LG	child_BMI_15year_ALSPAC	Inverse variance weighted	8	0.0826741	0.0566974	-0.0284529	0.193801	0.144796	9.07494	18.8238	7	0.00875752	62.8131
CD300LG	child_BMI_15year_ALSPAC	MR Egger	8	0.0843566	0.215201	-0.337438	0.506151	0.708611	9.07494
CD300LG	child_BMI_15year_ALSPAC	Weighted median	8	0.0948243	0.0517936	-0.00669118	0.19634	0.0671288	9.07494
CD300LG	child_BMI_16year_ALSPAC	Inverse variance weighted	7	0.0531865	0.0835966	-0.110663	0.217036	0.524628	9.48801	35.0464	6	4.22118e-06	82.8798
CD300LG	child_BMI_16year_ALSPAC	MR Egger	7	0.163782	0.464533	-0.746703	1.07427	0.738784	9.48801
CD300LG	child_BMI_16year_ALSPAC	Weighted median	7	0.0831062	0.0575183	-0.0296296	0.195842	0.148495	9.48801
CD300LG	child_BMI_17year_ALSPAC	Inverse variance weighted	7	0.0808478	0.0516547	-0.0203953	0.182091	0.117545	7.96677	10.4211	6	0.108002	42.4246
CD300LG	child_BMI_17year_ALSPAC	MR Egger	7	-0.190949	0.144571	-0.474309	0.0924104	0.243789	7.96677
CD300LG	child_BMI_17year_ALSPAC	Weighted median	7	0.057663	0.0559997	-0.0520964	0.167422	0.30315	7.96677
CD300LG	child_BMI_18year_ALSPAC	Inverse variance weighted	9	0.0887647	0.0412111	0.00799085	0.169539	0.031248	7.71747	14.7848	8	0.0634672	45.8904
CD300LG	child_BMI_18year_ALSPAC	MR Egger	9	-0.525541	0.2625	-1.04004	-0.0110408	0.0853596	7.71747
CD300LG	child_BMI_18year_ALSPAC	Weighted median	9	0.0718086	0.0502377	-0.0266572	0.170274	0.152896	7.71747
CD302	child_BMI_3year_ALSPAC	Inverse variance weighted	5	0.0069324	0.0321191	-0.0560211	0.0698859	0.829117	5.38114	6.39959	4	0.171228	37.496
CD302	child_BMI_3year_ALSPAC	MR Egger	5	-0.0408749	0.0724968	-0.182969	0.101219	0.612278	5.38114
CD302	child_BMI_3year_ALSPAC	Weighted median	5	-0.00533258	0.0377991	-0.0794188	0.0687536	0.887809	5.38114
CD302	child_BMI_5year_ALSPAC	Inverse variance weighted	6	0.063869	0.0479186	-0.0300514	0.157789	0.182576	4.84757	9.16263	5	0.102751	45.4305
CD302	child_BMI_5year_ALSPAC	MR Egger	6	-0.102847	0.172059	-0.440082	0.234388	0.582206	4.84757
CD302	child_BMI_5year_ALSPAC	Weighted median	6	0.00315447	0.0608331	-0.116078	0.122387	0.958645	4.84757
CD302	child_BMI_6year_ALSPAC	Inverse variance weighted	5	0.0355654	0.0387571	-0.0403986	0.111529	0.358803	5.31508	3.17116	4	0.529601	0
CD302	child_BMI_6year_ALSPAC	MR Egger	5	0.0271412	0.0947795	-0.158627	0.212909	0.793239	5.31508
CD302	child_BMI_6year_ALSPAC	Weighted median	5	0.041234	1.81414	-3.51448	3.59695	0.981866	5.31508
CD302	child_BMI_7year_ALSPAC	Inverse variance weighted	6	0.0686744	0.0335101	0.00299463	0.134354	0.0404264	7.03501	3.24507	5	0.662262	0
CD302	child_BMI_7year_ALSPAC	MR Egger	6	0.0523199	0.0917724	-0.127554	0.232194	0.599101	7.03501
CD302	child_BMI_7year_ALSPAC	Weighted median	6	0.0417509	0.13257	-0.218086	0.301587	0.752811	7.03501
CD302	child_BMI_8year_ALSPAC	Inverse variance weighted	6	0.255181	0.050966	0.155288	0.355075	5.53157e-07	8.12531	2.11492	5	0.833027	0
CD302	child_BMI_8year_ALSPAC	MR Egger	6	0.33093	0.180883	-0.0235999	0.685461	0.141305	8.12531
CD302	child_BMI_8year_ALSPAC	Weighted median	6	0.24688	0.0804129	0.0892707	0.404489	0.00213948	8.12531
CD302	child_BMI_10year_ALSPAC	Inverse variance weighted	11	0.154033	0.0347914	0.0858417	0.222224	9.54072e-06	10.4682	8.89648	10	0.541956	0
CD302	child_BMI_10year_ALSPAC	MR Egger	11	0.177334	0.113861	-0.0458341	0.400502	0.153789	10.4682
CD302	child_BMI_10year_ALSPAC	Weighted median	11	0.169794	0.0485298	0.074676	0.264913	0.000467417	10.4682
CD302	child_BMI_12year_ALSPAC	Inverse variance weighted	10	0.143026	0.0445297	0.0557473	0.230304	0.00131854	9.47495	14.0425	9	0.120823	35.9086
CD302	child_BMI_12year_ALSPAC	MR Egger	10	0.076798	0.123781	-0.165812	0.319408	0.55223	9.47495
CD302	child_BMI_12year_ALSPAC	Weighted median	10	0.149277	0.0539119	0.0436098	0.254944	0.00562444	9.47495
CD302	child_BMI_14year_ALSPAC	Inverse variance weighted	8	0.168341	0.0348533	0.100029	0.236654	1.36542e-06	10.6017	5.11293	7	0.646184	0
CD302	child_BMI_14year_ALSPAC	MR Egger	8	0.189604	0.142254	-0.089214	0.468423	0.230957	10.6017
CD302	child_BMI_14year_ALSPAC	Weighted median	8	0.167574	0.0516385	0.0663629	0.268786	0.00117391	10.6017
CD302	child_BMI_15year_ALSPAC	Inverse variance weighted	8	0.124334	0.0517104	0.022982	0.225687	0.0161974	9.07494	14.9126	7	0.0371365	53.0598
CD302	child_BMI_15year_ALSPAC	MR Egger	8	0.165932	0.195385	-0.217022	0.548886	0.428316	9.07494
CD302	child_BMI_15year_ALSPAC	Weighted median	8	0.136714	0.0547068	0.0294884	0.243939	0.0124535	9.07494
CD302	child_BMI_16year_ALSPAC	Inverse variance weighted	7	0.13224	0.0455105	0.0430397	0.221441	0.00366423	9.48801	9.87981	6	0.129806	39.2701
CD302	child_BMI_16year_ALSPAC	MR Egger	7	0.480338	0.197885	0.092484	0.868191	0.0595739	9.48801
CD302	child_BMI_16year_ALSPAC	Weighted median	7	0.160858	0.0531921	0.0566018	0.265115	0.00249373	9.48801
CD302	child_BMI_17year_ALSPAC	Inverse variance weighted	7	0.165493	0.0441317	0.0789952	0.251992	0.000176844	7.96677	7.24072	6	0.299158	17.1353
CD302	child_BMI_17year_ALSPAC	MR Egger	7	0.270416	0.156516	-0.0363548	0.577187	0.144615	7.96677
CD302	child_BMI_17year_ALSPAC	Weighted median	7	0.142168	0.0631323	0.0184287	0.265907	0.0243283	7.96677
CD302	child_BMI_18year_ALSPAC	Inverse variance weighted	9	0.114136	0.0347227	0.0460797	0.182193	0.00101234	7.71747	10.0155	8	0.263939	20.1239
CD302	child_BMI_18year_ALSPAC	MR Egger	9	0.140975	0.295334	-0.437881	0.71983	0.647665	7.71747
CD302	child_BMI_18year_ALSPAC	Weighted median	9	0.0773941	0.048996	-0.0186381	0.173426	0.114199	7.71747
CD33	child_BMI_3year_ALSPAC	Inverse variance weighted	5	0.0022283	0.0153167	-0.0277924	0.032249	0.88433	5.38114	5.18137	4	0.269189	22.8004
CD33	child_BMI_3year_ALSPAC	MR Egger	5	-0.0320554	0.0302566	-0.0913582	0.0272475	0.367142	5.38114
CD33	child_BMI_3year_ALSPAC	Weighted median	5	-0.00310881	0.0205058	-0.0433002	0.0370826	0.879497	5.38114
CD33	child_BMI_5year_ALSPAC	Inverse variance weighted	6	0.023732	0.020317	-0.0160894	0.0635534	0.242773	4.84757	5.88742	5	0.317328	15.0732
CD33	child_BMI_5year_ALSPAC	MR Egger	6	-0.0614084	0.067916	-0.194524	0.071707	0.417032	4.84757
CD33	child_BMI_5year_ALSPAC	Weighted median	6	0.0256865	0.0278967	-0.0289911	0.0803642	0.357169	4.84757
CD33	child_BMI_6year_ALSPAC	Inverse variance weighted	5	0.00909038	0.0326672	-0.0549373	0.073118	0.780803	5.31508	10.0136	4	0.0401984	60.0545
CD33	child_BMI_6year_ALSPAC	MR Egger	5	-0.101746	0.0557391	-0.210995	0.00750254	0.165427	5.31508
CD33	child_BMI_6year_ALSPAC	Weighted median	5	-0.0110513	0.563558	-1.11563	1.09352	0.984355	5.31508
CD33	child_BMI_7year_ALSPAC	Inverse variance weighted	6	0.0101287	0.0303999	-0.0494551	0.0697126	0.738996	7.03501	14.6241	5	0.0120953	65.8099
CD33	child_BMI_7year_ALSPAC	MR Egger	6	-0.1014	0.0717057	-0.241943	0.0391435	0.230228	7.03501
CD33	child_BMI_7year_ALSPAC	Weighted median	6	-0.0115643	0.0422021	-0.0942804	0.0711517	0.784067	7.03501
CD33	child_BMI_8year_ALSPAC	Inverse variance weighted	6	0.018613	0.0322734	-0.0446429	0.0818688	0.564123	8.12531	7.14533	5	0.210054	30.0242
CD33	child_BMI_8year_ALSPAC	MR Egger	6	-0.0498028	0.123328	-0.291526	0.19192	0.707	8.12531
CD33	child_BMI_8year_ALSPAC	Weighted median	6	0.0105372	0.0380129	-0.0639681	0.0850425	0.781626	8.12531
CD33	child_BMI_10year_ALSPAC	Inverse variance weighted	11	0.00668227	0.0184176	-0.0294162	0.0427807	0.716739	10.4682	8.52464	10	0.57773	0
CD33	child_BMI_10year_ALSPAC	MR Egger	11	-0.000328376	0.0600456	-0.118018	0.117361	0.995756	10.4682
CD33	child_BMI_10year_ALSPAC	Weighted median	11	0.00111177	0.0258424	-0.0495393	0.0517628	0.965685	10.4682
CD33	child_BMI_12year_ALSPAC	Inverse variance weighted	10	-0.000418697	0.0188754	-0.0374145	0.0365771	0.982303	9.47495	8.61447	9	0.473595	0
CD33	child_BMI_12year_ALSPAC	MR Egger	10	-0.0636971	0.0503413	-0.162366	0.0349719	0.24137	9.47495
CD33	child_BMI_12year_ALSPAC	Weighted median	10	-0.0055379	0.0249076	-0.0543569	0.0432811	0.824051	9.47495
CD33	child_BMI_14year_ALSPAC	Inverse variance weighted	8	0.0115785	0.0188091	-0.0252874	0.0484444	0.538172	10.6017	7.26701	7	0.401619	3.67423
CD33	child_BMI_14year_ALSPAC	MR Egger	8	-0.0420247	0.079681	-0.198199	0.11415	0.616832	10.6017
CD33	child_BMI_14year_ALSPAC	Weighted median	8	0.00682916	0.0259791	-0.0440898	0.0577482	0.792649	10.6017
CD33	child_BMI_15year_ALSPAC	Inverse variance weighted	8	-0.000460228	0.0227674	-0.0450844	0.044164	0.983872	9.07494	10.2693	7	0.17382	31.8356
CD33	child_BMI_15year_ALSPAC	MR Egger	8	-0.0285023	0.0857523	-0.196577	0.139572	0.750908	9.07494
CD33	child_BMI_15year_ALSPAC	Weighted median	8	-0.00319252	0.0264315	-0.0549983	0.0486133	0.903862	9.07494
CD33	child_BMI_16year_ALSPAC	Inverse variance weighted	7	0.014993	0.0228704	-0.0298329	0.0598189	0.512103	9.48801	8.87864	6	0.180519	32.4221
CD33	child_BMI_16year_ALSPAC	MR Egger	7	-0.0840823	0.119533	-0.318367	0.150202	0.513188	9.48801
CD33	child_BMI_16year_ALSPAC	Weighted median	7	0.0116337	0.0282102	-0.0436583	0.0669256	0.680051	9.48801
CD33	child_BMI_17year_ALSPAC	Inverse variance weighted	7	-0.0158311	0.0213091	-0.057597	0.0259349	0.457528	7.96677	4.79875	6	0.569872	0
CD33	child_BMI_17year_ALSPAC	MR Egger	7	-0.0528522	0.0725206	-0.194993	0.0892882	0.49882	7.96677
CD33	child_BMI_17year_ALSPAC	Weighted median	7	-0.0286221	0.0296492	-0.0867346	0.0294903	0.334365	7.96677
CD33	child_BMI_18year_ALSPAC	Inverse variance weighted	9	0.014146	0.0171939	-0.0195539	0.047846	0.410658	7.71747	8.71226	8	0.367148	8.17541
CD33	child_BMI_18year_ALSPAC	MR Egger	9	-0.203804	0.13159	-0.461719	0.054112	0.165363	7.71747
CD33	child_BMI_18year_ALSPAC	Weighted median	9	0.0101442	0.0236569	-0.0362233	0.0565118	0.668064	7.71747
CD34	child_BMI_3year_ALSPAC	Inverse variance weighted	5	-0.0539691	0.0265401	-0.105988	-0.00195049	0.0420028	5.38114	4.04738	4	0.399632	1.17055
CD34	child_BMI_3year_ALSPAC	MR Egger	5	-0.0337907	0.06383	-0.158897	0.0913161	0.63321	5.38114
CD34	child_BMI_3year_ALSPAC	Weighted median	5	-0.0610695	0.0405847	-0.140615	0.0184764	0.13239	5.38114
CD34	child_BMI_5year_ALSPAC	Inverse variance weighted	6	-0.0786631	0.0367042	-0.150603	-0.00672277	0.0321002	4.84757	3.96078	5	0.555076	0
CD34	child_BMI_5year_ALSPAC	MR Egger	6	-0.116847	0.131104	-0.373811	0.140116	0.423157	4.84757
CD34	child_BMI_5year_ALSPAC	Weighted median	6	-0.0591667	0.0547688	-0.166514	0.0481802	0.280009	4.84757
CD34	child_BMI_6year_ALSPAC	Inverse variance weighted	5	-0.0282218	0.040449	-0.107502	0.0510582	0.485356	5.31508	1.46872	4	0.832167	0
CD34	child_BMI_6year_ALSPAC	MR Egger	5	-0.0763512	0.0963542	-0.265205	0.112503	0.486006	5.31508
CD34	child_BMI_6year_ALSPAC	Weighted median	5	-0.042961	1.01253	-2.02752	1.9416	0.966156	5.31508
CD34	child_BMI_7year_ALSPAC	Inverse variance weighted	6	-0.0242479	0.0442378	-0.110954	0.0624581	0.583605	7.03501	8.02266	5	0.154991	37.6765
CD34	child_BMI_7year_ALSPAC	MR Egger	6	-0.140313	0.120381	-0.376259	0.0956328	0.308549	7.03501
CD34	child_BMI_7year_ALSPAC	Weighted median	6	-0.0431084	0.0738554	-0.187865	0.101648	0.559431	7.03501
CD34	child_BMI_8year_ALSPAC	Inverse variance weighted	6	-0.0989369	0.0528961	-0.202613	0.00473946	0.0614282	8.12531	4.167	5	0.525632	0
CD34	child_BMI_8year_ALSPAC	MR Egger	6	-0.0674907	0.190953	-0.441759	0.306777	0.741599	8.12531
CD34	child_BMI_8year_ALSPAC	Weighted median	6	-0.0656642	0.0717078	-0.206211	0.074883	0.359814	8.12531
CD34	child_BMI_10year_ALSPAC	Inverse variance weighted	11	-0.0914767	0.0360981	-0.162229	-0.0207244	0.0112733	10.4682	7.16269	10	0.710002	0
CD34	child_BMI_10year_ALSPAC	MR Egger	11	-0.163869	0.117658	-0.394479	0.0667416	0.197139	10.4682
CD34	child_BMI_10year_ALSPAC	Weighted median	11	-0.0676954	0.0505942	-0.16686	0.0314693	0.180894	10.4682
CD34	child_BMI_12year_ALSPAC	Inverse variance weighted	10	-0.08533	0.0369885	-0.157827	-0.0128325	0.0210586	9.47495	6.60089	9	0.678594	0
CD34	child_BMI_12year_ALSPAC	MR Egger	10	-0.13157	0.0985611	-0.32475	0.0616098	0.218645	9.47495
CD34	child_BMI_12year_ALSPAC	Weighted median	10	-0.0614721	0.0544266	-0.168148	0.045204	0.258708	9.47495
CD34	child_BMI_14year_ALSPAC	Inverse variance weighted	8	-0.0906296	0.0361871	-0.161556	-0.0197028	0.0122635	10.6017	4.56383	7	0.713018	0
CD34	child_BMI_14year_ALSPAC	MR Egger	8	-0.303468	0.147415	-0.592402	-0.0145342	0.0852222	10.6017
CD34	child_BMI_14year_ALSPAC	Weighted median	8	-0.0631912	0.0515712	-0.164271	0.0378883	0.220454	10.6017
CD34	child_BMI_15year_ALSPAC	Inverse variance weighted	8	-0.0631927	0.0375014	-0.136695	0.0103101	0.091974	9.07494	7.2478	7	0.403543	3.41897
CD34	child_BMI_15year_ALSPAC	MR Egger	8	0.0955139	0.129617	-0.158536	0.349564	0.488989	9.07494
CD34	child_BMI_15year_ALSPAC	Weighted median	8	-0.0419991	0.0533525	-0.14657	0.0625718	0.431165	9.07494
CD34	child_BMI_16year_ALSPAC	Inverse variance weighted	7	-0.0843407	0.0368552	-0.156577	-0.0121045	0.0221123	9.48801	4.93248	6	0.552502	0
CD34	child_BMI_16year_ALSPAC	MR Egger	7	-0.351936	0.188132	-0.720674	0.0168026	0.120307	9.48801
CD34	child_BMI_16year_ALSPAC	Weighted median	7	-0.0754369	0.0518092	-0.176983	0.026109	0.145378	9.48801
CD34	child_BMI_17year_ALSPAC	Inverse variance weighted	7	-0.0639681	0.0417658	-0.145829	0.0178928	0.125623	7.96677	4.88748	6	0.558324	0
CD34	child_BMI_17year_ALSPAC	MR Egger	7	-0.191417	0.142107	-0.469948	0.0871132	0.23581	7.96677
CD34	child_BMI_17year_ALSPAC	Weighted median	7	-0.0600977	0.0585096	-0.174777	0.0545812	0.304354	7.96677
CD34	child_BMI_18year_ALSPAC	Inverse variance weighted	9	-0.0548124	0.0323058	-0.118132	0.0085069	0.0897581	7.71747	7.55016	8	0.478597	0
CD34	child_BMI_18year_ALSPAC	MR Egger	9	-0.231549	0.25917	-0.739522	0.276424	0.4013	7.71747
CD34	child_BMI_18year_ALSPAC	Weighted median	9	-0.0391085	0.04823	-0.133639	0.0554223	0.417438	7.71747
CD36	child_BMI_3year_ALSPAC	Inverse variance weighted	5	0.0380844	0.0265656	-0.0139842	0.0901529	0.151687	5.38114	2.08734	4	0.719699	0
CD36	child_BMI_3year_ALSPAC	MR Egger	5	0.0385884	0.0568552	-0.0728477	0.150025	0.545987	5.38114
CD36	child_BMI_3year_ALSPAC	Weighted median	5	0.014947	0.0362949	-0.056191	0.0860849	0.680472	5.38114
CD36	child_BMI_5year_ALSPAC	Inverse variance weighted	6	-0.0418054	0.048196	-0.13627	0.0526588	0.385721	4.84757	8.52189	5	0.129723	41.3275
CD36	child_BMI_5year_ALSPAC	MR Egger	6	-0.136398	0.186135	-0.501223	0.228426	0.504313	4.84757
CD36	child_BMI_5year_ALSPAC	Weighted median	6	-0.021928	0.059294	-0.138144	0.0942882	0.711517	4.84757
CD36	child_BMI_6year_ALSPAC	Inverse variance weighted	5	-0.0687391	0.0668316	-0.199729	0.0622508	0.303695	5.31508	10.8063	4	0.0288289	62.9847
CD36	child_BMI_6year_ALSPAC	MR Egger	5	-0.164696	0.173284	-0.504333	0.174942	0.412009	5.31508
CD36	child_BMI_6year_ALSPAC	Weighted median	5	-0.0988422	2.12075	-4.25552	4.05784	0.962826	5.31508
CD36	child_BMI_7year_ALSPAC	Inverse variance weighted	6	-0.0141166	0.0464155	-0.105091	0.0768578	0.761024	7.03501	8.81795	5	0.11655	43.2975
CD36	child_BMI_7year_ALSPAC	MR Egger	6	-0.206306	0.0985027	-0.399372	-0.0132411	0.104308	7.03501
CD36	child_BMI_7year_ALSPAC	Weighted median	6	-0.00101867	0.0590013	-0.116661	0.114624	0.986225	7.03501
CD36	child_BMI_8year_ALSPAC	Inverse variance weighted	6	0.0551083	0.0612605	-0.0649622	0.175179	0.368347	8.12531	6.67874	5	0.24565	25.1356
CD36	child_BMI_8year_ALSPAC	MR Egger	6	-0.12357	0.225048	-0.564664	0.317523	0.612159	8.12531
CD36	child_BMI_8year_ALSPAC	Weighted median	6	0.0609492	0.0778054	-0.0915493	0.213448	0.433419	8.12531
CD36	child_BMI_10year_ALSPAC	Inverse variance weighted	11	0.0440357	0.0417201	-0.0377356	0.125807	0.291194	10.4682	13.295	10	0.207641	24.784
CD36	child_BMI_10year_ALSPAC	MR Egger	11	0.125058	0.14067	-0.150655	0.400771	0.397133	10.4682
CD36	child_BMI_10year_ALSPAC	Weighted median	11	0.0584626	0.0528802	-0.0451827	0.162108	0.268914	10.4682
CD36	child_BMI_12year_ALSPAC	Inverse variance weighted	10	0.0847816	0.0430341	0.000434704	0.169129	0.0488268	9.47495	12.102	9	0.207618	25.6323
CD36	child_BMI_12year_ALSPAC	MR Egger	10	-0.0224067	0.114612	-0.247045	0.202232	0.849875	9.47495
CD36	child_BMI_12year_ALSPAC	Weighted median	10	0.0973497	0.0567936	-0.0139658	0.208665	0.0865111	9.47495
CD36	child_BMI_14year_ALSPAC	Inverse variance weighted	8	0.066039	0.0362623	-0.00503518	0.137113	0.0685847	10.6017	6.62095	7	0.469383	0
CD36	child_BMI_14year_ALSPAC	MR Egger	8	0.0538888	0.155232	-0.250366	0.358144	0.740331	10.6017
CD36	child_BMI_14year_ALSPAC	Weighted median	8	0.0870934	0.0532232	-0.0172241	0.191411	0.10176	10.6017
CD36	child_BMI_15year_ALSPAC	Inverse variance weighted	8	0.0588899	0.0440638	-0.0274751	0.145255	0.181396	9.07494	9.94516	7	0.191702	29.614
CD36	child_BMI_15year_ALSPAC	MR Egger	8	0.276638	0.140941	0.000394093	0.552882	0.0973172	9.07494
CD36	child_BMI_15year_ALSPAC	Weighted median	8	0.103965	0.0520862	0.00187657	0.206054	0.0459308	9.07494
CD36	child_BMI_16year_ALSPAC	Inverse variance weighted	7	0.101646	0.0464269	0.0106495	0.192643	0.0285691	9.48801	9.46028	6	0.149299	36.577
CD36	child_BMI_16year_ALSPAC	MR Egger	7	-0.095406	0.243604	-0.57287	0.382058	0.711457	9.48801
CD36	child_BMI_16year_ALSPAC	Weighted median	7	0.084052	0.0524935	-0.0188353	0.186939	0.109335	9.48801
CD36	child_BMI_17year_ALSPAC	Inverse variance weighted	7	0.098367	0.0418469	0.016347	0.180387	0.0187413	7.96677	4.95271	6	0.549892	0
CD36	child_BMI_17year_ALSPAC	MR Egger	7	0.078228	0.142409	-0.200893	0.357349	0.606418	7.96677
CD36	child_BMI_17year_ALSPAC	Weighted median	7	0.135986	0.0586497	0.0210326	0.250939	0.020416	7.96677
CD36	child_BMI_18year_ALSPAC	Inverse variance weighted	9	0.0834351	0.0323823	0.0199658	0.146904	0.00997872	7.71747	6.74627	8	0.564239	0
CD36	child_BMI_18year_ALSPAC	MR Egger	9	0.406528	0.258259	-0.0996597	0.912716	0.159462	7.71747
CD36	child_BMI_18year_ALSPAC	Weighted median	9	0.0908171	0.0469326	-0.00117079	0.182805	0.0529837	7.71747
CD38	child_BMI_3year_ALSPAC	Inverse variance weighted	5	-0.0133023	0.0216319	-0.0557009	0.0290963	0.538596	5.38114	4.18808	4	0.38115	4.49079
CD38	child_BMI_3year_ALSPAC	MR Egger	5	-0.0414076	0.0499731	-0.139355	0.0565397	0.468099	5.38114
CD38	child_BMI_3year_ALSPAC	Weighted median	5	-0.00407115	0.0324875	-0.0677466	0.0596043	0.900275	5.38114
CD38	child_BMI_5year_ALSPAC	Inverse variance weighted	6	0.0108432	0.0293874	-0.046756	0.0684424	0.712147	4.84757	3.78682	5	0.580498	0
CD38	child_BMI_5year_ALSPAC	MR Egger	6	-0.0743079	0.105037	-0.280181	0.131565	0.51833	4.84757
CD38	child_BMI_5year_ALSPAC	Weighted median	6	0.0183538	0.0419137	-0.0637971	0.100505	0.661463	4.84757
CD38	child_BMI_6year_ALSPAC	Inverse variance weighted	5	0.0971401	0.068265	-0.0366593	0.230939	0.154741	5.31508	17.6253	4	0.00146047	77.3054
CD38	child_BMI_6year_ALSPAC	MR Egger	5	-0.159584	0.0925075	-0.340899	0.0217302	0.182973	5.31508
CD38	child_BMI_6year_ALSPAC	Weighted median	5	0.0255441	0.254683	-0.473635	0.524723	0.920108	5.31508
CD38	child_BMI_7year_ALSPAC	Inverse variance weighted	6	0.0433385	0.0412261	-0.0374647	0.124142	0.293149	7.03501	10.9486	5	0.052408	54.3322
CD38	child_BMI_7year_ALSPAC	MR Egger	6	0.00807955	0.125198	-0.237308	0.253467	0.951641	7.03501
CD38	child_BMI_7year_ALSPAC	Weighted median	6	0.0185194	0.298749	-0.567029	0.604068	0.950571	7.03501
CD38	child_BMI_8year_ALSPAC	Inverse variance weighted	6	0.104217	0.0425195	0.0208791	0.187556	0.0142441	8.12531	4.8136	5	0.43905	0
CD38	child_BMI_8year_ALSPAC	MR Egger	6	0.0684597	0.164642	-0.254238	0.391158	0.698889	8.12531
CD38	child_BMI_8year_ALSPAC	Weighted median	6	0.0780845	0.0596554	-0.03884	0.195009	0.190559	8.12531
CD38	child_BMI_10year_ALSPAC	Inverse variance weighted	11	0.0416337	0.0325772	-0.0222177	0.105485	0.20125	10.4682	12.6693	10	0.242756	21.0688
CD38	child_BMI_10year_ALSPAC	MR Egger	11	0.0157438	0.112188	-0.204146	0.235633	0.891487	10.4682
CD38	child_BMI_10year_ALSPAC	Weighted median	11	0.0221467	0.0405473	-0.0573259	0.101619	0.584932	10.4682
CD38	child_BMI_12year_ALSPAC	Inverse variance weighted	10	0.0574767	0.0310328	-0.00334757	0.118301	0.0640074	9.47495	9.8308	9	0.364356	8.45095
CD38	child_BMI_12year_ALSPAC	MR Egger	10	-0.0273455	0.0814932	-0.187072	0.132381	0.745836	9.47495
CD38	child_BMI_12year_ALSPAC	Weighted median	10	0.0305845	0.0403992	-0.0485979	0.109767	0.449016	9.47495
CD38	child_BMI_14year_ALSPAC	Inverse variance weighted	8	0.0670184	0.0290165	0.0101462	0.123891	0.0209064	10.6017	5.90332	7	0.551083	0
CD38	child_BMI_14year_ALSPAC	MR Egger	8	-0.0332823	0.120065	-0.268609	0.202045	0.790928	10.6017
CD38	child_BMI_14year_ALSPAC	Weighted median	8	0.0343101	0.0409606	-0.0459726	0.114593	0.402234	10.6017
CD38	child_BMI_15year_ALSPAC	Inverse variance weighted	8	0.0534968	0.0296335	-0.00458491	0.111578	0.071031	9.07494	6.92939	7	0.436268	0
CD38	child_BMI_15year_ALSPAC	MR Egger	8	0.0329704	0.111361	-0.185298	0.251239	0.777159	9.07494
CD38	child_BMI_15year_ALSPAC	Weighted median	8	0.0157579	0.0418435	-0.0662554	0.0977712	0.706477	9.07494
CD38	child_BMI_16year_ALSPAC	Inverse variance weighted	7	0.0446357	0.0294831	-0.0131512	0.102423	0.130041	9.48801	5.18233	6	0.520649	0
CD38	child_BMI_16year_ALSPAC	MR Egger	7	-0.00515607	0.151397	-0.301893	0.291581	0.97415	9.48801
CD38	child_BMI_16year_ALSPAC	Weighted median	7	0.0140184	0.0392621	-0.0629353	0.0909721	0.721057	9.48801
CD38	child_BMI_17year_ALSPAC	Inverse variance weighted	7	0.0147306	0.0534694	-0.0900695	0.119531	0.782935	7.96677	15.3694	6	0.0175703	60.9614
CD38	child_BMI_17year_ALSPAC	MR Egger	7	0.137631	0.190855	-0.236445	0.511706	0.50313	7.96677
CD38	child_BMI_17year_ALSPAC	Weighted median	7	0.0135544	0.0479698	-0.0804665	0.107575	0.777514	7.96677
CD38	child_BMI_18year_ALSPAC	Inverse variance weighted	9	0.0410281	0.0278789	-0.0136145	0.0956708	0.141114	7.71747	9.23727	8	0.322677	13.3943
CD38	child_BMI_18year_ALSPAC	MR Egger	9	-0.0774396	0.23305	-0.534217	0.379338	0.749401	7.71747
CD38	child_BMI_18year_ALSPAC	Weighted median	9	0.0173279	0.038678	-0.058481	0.0931368	0.654151	7.71747
CD3D	child_BMI_3year_ALSPAC	Inverse variance weighted	5	-0.0573813	0.0330766	-0.122212	0.00744889	0.0827764	5.38114	5.60831	4	0.230372	28.6772
CD3D	child_BMI_3year_ALSPAC	MR Egger	5	-0.0145179	0.0764784	-0.164416	0.13538	0.861561	5.38114
CD3D	child_BMI_3year_ALSPAC	Weighted median	5	-0.0319401	0.0450598	-0.120257	0.0563771	0.478425	5.38114
CD3D	child_BMI_5year_ALSPAC	Inverse variance weighted	6	-0.077824	0.0505647	-0.176931	0.0212828	0.123781	4.84757	8.48787	5	0.131319	41.0924
CD3D	child_BMI_5year_ALSPAC	MR Egger	6	-0.0623664	0.201758	-0.457813	0.33308	0.772666	4.84757
CD3D	child_BMI_5year_ALSPAC	Weighted median	6	0.0171139	0.0680642	-0.116292	0.15052	0.801476	4.84757
CD3D	child_BMI_6year_ALSPAC	Inverse variance weighted	5	0.00310896	0.0428411	-0.0808597	0.0870776	0.942149	5.31508	0.527656	4	0.970753	0
CD3D	child_BMI_6year_ALSPAC	MR Egger	5	-0.0382192	0.102065	-0.238266	0.161828	0.732964	5.31508
CD3D	child_BMI_6year_ALSPAC	Weighted median	5	-0.00684623	0.288565	-0.572434	0.558742	0.981072	5.31508
CD3D	child_BMI_7year_ALSPAC	Inverse variance weighted	6	-0.0320789	0.0368866	-0.104377	0.0402187	0.384484	7.03501	3.80719	5	0.577497	0
CD3D	child_BMI_7year_ALSPAC	MR Egger	6	-0.0700602	0.101357	-0.26872	0.1286	0.527449	7.03501
CD3D	child_BMI_7year_ALSPAC	Weighted median	6	-0.014681	0.403706	-0.805945	0.776583	0.970991	7.03501
CD3D	child_BMI_8year_ALSPAC	Inverse variance weighted	6	-0.0275216	0.0865566	-0.197173	0.142129	0.750515	8.12531	11.9654	5	0.0352646	58.2129
CD3D	child_BMI_8year_ALSPAC	MR Egger	6	0.30242	0.29728	-0.280248	0.885089	0.366541	8.12531
CD3D	child_BMI_8year_ALSPAC	Weighted median	6	0.0213683	0.0913269	-0.157632	0.200369	0.815003	8.12531
CD3D	child_BMI_10year_ALSPAC	Inverse variance weighted	11	-0.0600923	0.0484987	-0.15515	0.0349651	0.215327	10.4682	16.1372	10	0.0957706	38.0315
CD3D	child_BMI_10year_ALSPAC	MR Egger	11	-0.157596	0.16307	-0.477213	0.162021	0.359079	10.4682
CD3D	child_BMI_10year_ALSPAC	Weighted median	11	-0.0415442	0.0588352	-0.156861	0.0737728	0.480119	10.4682
CD3D	child_BMI_12year_ALSPAC	Inverse variance weighted	10	-0.034384	0.0519159	-0.136139	0.067371	0.507777	9.47495	15.8499	9	0.0700825	43.2174
CD3D	child_BMI_12year_ALSPAC	MR Egger	10	0.00851928	0.145758	-0.277166	0.294204	0.954825	9.47495
CD3D	child_BMI_12year_ALSPAC	Weighted median	10	-0.00272264	0.0639098	-0.127986	0.122541	0.966019	9.47495
CD3D	child_BMI_14year_ALSPAC	Inverse variance weighted	8	-0.0388457	0.0567438	-0.150064	0.0723722	0.493609	10.6017	15.3818	7	0.0314052	54.4916
CD3D	child_BMI_14year_ALSPAC	MR Egger	8	-0.0784934	0.249112	-0.566754	0.409767	0.763362	10.6017
CD3D	child_BMI_14year_ALSPAC	Weighted median	8	0.00354969	0.0613836	-0.116762	0.123862	0.953886	10.6017
CD3D	child_BMI_15year_ALSPAC	Inverse variance weighted	8	-0.0254602	0.0522073	-0.127786	0.0768661	0.62578	9.07494	12.5366	7	0.0842376	44.1634
CD3D	child_BMI_15year_ALSPAC	MR Egger	8	0.277479	0.151332	-0.0191321	0.574089	0.11641	9.07494
CD3D	child_BMI_15year_ALSPAC	Weighted median	8	0.032851	0.0573644	-0.0795832	0.145285	0.566867	9.07494
CD3D	child_BMI_16year_ALSPAC	Inverse variance weighted	7	-0.0317923	0.0583657	-0.146189	0.0826044	0.585954	9.48801	13.4461	6	0.0364748	55.3772
CD3D	child_BMI_16year_ALSPAC	MR Egger	7	-0.385844	0.283521	-0.941545	0.169857	0.231672	9.48801
CD3D	child_BMI_16year_ALSPAC	Weighted median	7	-0.0126633	0.0642609	-0.138615	0.113288	0.843779	9.48801
CD3D	child_BMI_17year_ALSPAC	Inverse variance weighted	7	-0.000591855	0.0500398	-0.0986698	0.0974861	0.990563	7.96677	7.69688	6	0.261162	22.0463
CD3D	child_BMI_17year_ALSPAC	MR Egger	7	0.084622	0.182165	-0.272422	0.441666	0.66179	7.96677
CD3D	child_BMI_17year_ALSPAC	Weighted median	7	-0.00636412	0.0648499	-0.13347	0.120742	0.921824	7.96677
CD3D	child_BMI_18year_ALSPAC	Inverse variance weighted	9	-0.00659958	0.0483809	-0.101426	0.088227	0.891498	7.71747	16.0293	8	0.0419626	50.0914
CD3D	child_BMI_18year_ALSPAC	MR Egger	9	0.356877	0.388884	-0.405336	1.11909	0.389303	7.71747
CD3D	child_BMI_18year_ALSPAC	Weighted median	9	0.0132825	0.0549917	-0.0945012	0.121066	0.809139	7.71747
CD3E	child_BMI_3year_ALSPAC	Inverse variance weighted	5	0.051754	0.0277043	-0.00254646	0.106054	0.0617503	5.38114	1.22923	4	0.873263	0
CD3E	child_BMI_3year_ALSPAC	MR Egger	5	0.0341881	0.0589813	-0.0814152	0.149792	0.602817	5.38114
CD3E	child_BMI_3year_ALSPAC	Weighted median	5	0.0577343	0.0407831	-0.0222007	0.137669	0.156881	5.38114
CD3E	child_BMI_5year_ALSPAC	Inverse variance weighted	6	0.0135964	0.0514188	-0.0871845	0.114377	0.791453	4.84757	8.8967	5	0.113256	43.7994
CD3E	child_BMI_5year_ALSPAC	MR Egger	6	0.202823	0.180356	-0.150674	0.55632	0.323689	4.84757
CD3E	child_BMI_5year_ALSPAC	Weighted median	6	0.0293355	0.0663125	-0.100637	0.159308	0.658213	4.84757
CD3E	child_BMI_6year_ALSPAC	Inverse variance weighted	5	-0.0228623	0.0562164	-0.133046	0.0873218	0.68424	5.31508	6.99739	4	0.136026	42.8358
CD3E	child_BMI_6year_ALSPAC	MR Egger	5	0.0935172	0.135772	-0.172596	0.35963	0.540448	5.31508
CD3E	child_BMI_6year_ALSPAC	Weighted median	5	-0.00194295	1.33139	-2.61147	2.60758	0.998836	5.31508
CD3E	child_BMI_7year_ALSPAC	Inverse variance weighted	6	-0.0110792	0.0366073	-0.0828296	0.0606712	0.762156	7.03501	4.1315	5	0.530643	0
CD3E	child_BMI_7year_ALSPAC	MR Egger	6	-0.0128432	0.102195	-0.213145	0.187459	0.906054	7.03501
CD3E	child_BMI_7year_ALSPAC	Weighted median	6	0.00626543	0.092617	-0.175264	0.187795	0.946065	7.03501
CD3E	child_BMI_8year_ALSPAC	Inverse variance weighted	6	-0.105616	0.0555719	-0.214537	0.00330511	0.0573642	8.12531	3.46943	5	0.628018	0
CD3E	child_BMI_8year_ALSPAC	MR Egger	6	-0.191622	0.197388	-0.578503	0.195259	0.386626	8.12531
CD3E	child_BMI_8year_ALSPAC	Weighted median	6	-0.124324	0.0752028	-0.271722	0.0230733	0.098293	8.12531
CD3E	child_BMI_10year_ALSPAC	Inverse variance weighted	11	-0.0595571	0.0379251	-0.13389	0.0147761	0.116325	10.4682	6.13218	10	0.804039	0
CD3E	child_BMI_10year_ALSPAC	MR Egger	11	0.0264599	0.123702	-0.215995	0.268915	0.835392	10.4682
CD3E	child_BMI_10year_ALSPAC	Weighted median	11	-0.0498965	0.0522531	-0.152313	0.0525196	0.339628	10.4682
CD3E	child_BMI_12year_ALSPAC	Inverse variance weighted	10	-0.072738	0.0388652	-0.148914	0.00343768	0.0612691	9.47495	8.03704	9	0.530418	0
CD3E	child_BMI_12year_ALSPAC	MR Egger	10	4.53946e-05	0.103615	-0.20304	0.203131	0.999661	9.47495
CD3E	child_BMI_12year_ALSPAC	Weighted median	10	-0.0550062	0.0535268	-0.159919	0.0499063	0.304119	9.47495
CD3E	child_BMI_14year_ALSPAC	Inverse variance weighted	8	-0.0530552	0.0380185	-0.127571	0.0214611	0.162862	10.6017	5.63924	7	0.582446	0
CD3E	child_BMI_14year_ALSPAC	MR Egger	8	0.0314182	0.154991	-0.272365	0.335201	0.846062	10.6017
CD3E	child_BMI_14year_ALSPAC	Weighted median	8	-0.0512538	0.0515031	-0.1522	0.0496922	0.319658	10.6017
CD3E	child_BMI_15year_ALSPAC	Inverse variance weighted	8	-0.0796149	0.0387192	-0.155505	-0.00372521	0.0397622	9.07494	3.7352	7	0.809722	0
CD3E	child_BMI_15year_ALSPAC	MR Egger	8	-0.174624	0.136229	-0.441633	0.0923847	0.247199	9.07494
CD3E	child_BMI_15year_ALSPAC	Weighted median	8	-0.095824	0.0507545	-0.195303	0.00365475	0.0590271	9.07494
CD3E	child_BMI_16year_ALSPAC	Inverse variance weighted	7	-0.0625046	0.0408531	-0.142577	0.0175675	0.126021	9.48801	6.68129	6	0.351329	10.197
CD3E	child_BMI_16year_ALSPAC	MR Egger	7	-0.120863	0.226881	-0.565549	0.323823	0.617046	9.48801
CD3E	child_BMI_16year_ALSPAC	Weighted median	7	-0.0429488	0.055385	-0.151503	0.0656059	0.438069	9.48801
CD3E	child_BMI_17year_ALSPAC	Inverse variance weighted	7	-0.0914419	0.0438821	-0.177451	-0.00543303	0.0371775	7.96677	1.82047	6	0.935448	0
CD3E	child_BMI_17year_ALSPAC	MR Egger	7	-0.0285919	0.149333	-0.321285	0.264101	0.855694	7.96677
CD3E	child_BMI_17year_ALSPAC	Weighted median	7	-0.081851	0.0570407	-0.193651	0.0299488	0.151299	7.96677
CD3E	child_BMI_18year_ALSPAC	Inverse variance weighted	9	-0.041806	0.0339378	-0.108324	0.0247122	0.218009	7.71747	5.07594	8	0.749429	0
CD3E	child_BMI_18year_ALSPAC	MR Egger	9	-0.162392	0.27092	-0.693395	0.368611	0.567785	7.71747
CD3E	child_BMI_18year_ALSPAC	Weighted median	9	-0.0285458	0.047532	-0.121709	0.064617	0.548133	7.71747
CD3G	child_BMI_3year_ALSPAC	Inverse variance weighted	5	-0.0138264	0.0341956	-0.0808499	0.053197	0.685968	5.38114	6.01762	4	0.197837	33.5285
CD3G	child_BMI_3year_ALSPAC	MR Egger	5	-0.0933117	0.0660374	-0.222745	0.0361217	0.252534	5.38114
CD3G	child_BMI_3year_ALSPAC	Weighted median	5	0.0269001	0.0432077	-0.057787	0.111587	0.533562	5.38114
CD3G	child_BMI_5year_ALSPAC	Inverse variance weighted	6	0.0256515	0.0387407	-0.0502803	0.101583	0.507886	4.84757	1.35561	5	0.929107	0
CD3G	child_BMI_5year_ALSPAC	MR Egger	6	0.0629365	0.138586	-0.208692	0.334565	0.673283	4.84757
CD3G	child_BMI_5year_ALSPAC	Weighted median	6	0.0414583	0.051363	-0.0592131	0.14213	0.419572	4.84757
CD3G	child_BMI_6year_ALSPAC	Inverse variance weighted	5	-0.0145972	0.0427407	-0.0983689	0.0691745	0.732705	5.31508	3.03318	4	0.552289	0
CD3G	child_BMI_6year_ALSPAC	MR Egger	5	0.0342759	0.10182	-0.165292	0.233844	0.758568	5.31508
CD3G	child_BMI_6year_ALSPAC	Weighted median	5	-0.0112789	0.137382	-0.280547	0.257989	0.934568	5.31508
CD3G	child_BMI_7year_ALSPAC	Inverse variance weighted	6	0.00937528	0.0367937	-0.0627404	0.081491	0.798872	7.03501	2.70639	5	0.745141	0
CD3G	child_BMI_7year_ALSPAC	MR Egger	6	0.021318	0.101109	-0.176856	0.219492	0.843317	7.03501
CD3G	child_BMI_7year_ALSPAC	Weighted median	6	0.00950574	0.112424	-0.210845	0.229856	0.932617	7.03501
CD3G	child_BMI_8year_ALSPAC	Inverse variance weighted	6	0.0470267	0.0558631	-0.062465	0.156518	0.399889	8.12531	1.55724	5	0.906371	0
CD3G	child_BMI_8year_ALSPAC	MR Egger	6	-0.0194225	0.198724	-0.408921	0.370076	0.926843	8.12531
CD3G	child_BMI_8year_ALSPAC	Weighted median	6	0.0616086	0.0689689	-0.0735704	0.196788	0.371707	8.12531
CD3G	child_BMI_10year_ALSPAC	Inverse variance weighted	11	0.02516	0.0381205	-0.0495562	0.0998763	0.509246	10.4682	9.70307	10	0.466919	0
CD3G	child_BMI_10year_ALSPAC	MR Egger	11	-0.127951	0.1244	-0.371776	0.115873	0.33054	10.4682
CD3G	child_BMI_10year_ALSPAC	Weighted median	11	0.0478281	0.0517291	-0.0535609	0.149217	0.35518	10.4682
CD3G	child_BMI_12year_ALSPAC	Inverse variance weighted	10	0.0164208	0.0390721	-0.0601606	0.0930023	0.674288	9.47495	7.74944	9	0.559581	0
CD3G	child_BMI_12year_ALSPAC	MR Egger	10	-0.0761872	0.104247	-0.280511	0.128136	0.48573	9.47495
CD3G	child_BMI_12year_ALSPAC	Weighted median	10	0.0311725	0.0506686	-0.068138	0.130483	0.538408	9.47495
CD3G	child_BMI_14year_ALSPAC	Inverse variance weighted	8	0.0430356	0.0382122	-0.0318604	0.117932	0.260071	10.6017	2.36335	7	0.937031	0
CD3G	child_BMI_14year_ALSPAC	MR Egger	8	-0.103	0.155885	-0.408535	0.202536	0.533312	10.6017
CD3G	child_BMI_14year_ALSPAC	Weighted median	8	0.047735	0.0486844	-0.0476865	0.143156	0.32684	10.6017
CD3G	child_BMI_15year_ALSPAC	Inverse variance weighted	8	0.073266	0.0389122	-0.00300195	0.149534	0.0597203	9.07494	4.96983	7	0.663646	0
CD3G	child_BMI_15year_ALSPAC	MR Egger	8	-0.0190928	0.136992	-0.287597	0.249412	0.893717	9.07494
CD3G	child_BMI_15year_ALSPAC	Weighted median	8	0.0716576	0.0526147	-0.0314672	0.174782	0.173219	9.07494
CD3G	child_BMI_16year_ALSPAC	Inverse variance weighted	7	0.0270525	0.0389045	-0.0492002	0.103305	0.486831	9.48801	3.33251	6	0.766104	0
CD3G	child_BMI_16year_ALSPAC	MR Egger	7	-0.030941	0.198644	-0.420283	0.358401	0.882314	9.48801
CD3G	child_BMI_16year_ALSPAC	Weighted median	7	0.0436846	0.0502185	-0.0547436	0.142113	0.38436	9.48801
CD3G	child_BMI_17year_ALSPAC	Inverse variance weighted	7	0.0155889	0.0468335	-0.0762048	0.107383	0.739242	7.96677	6.76619	6	0.343012	11.3238
CD3G	child_BMI_17year_ALSPAC	MR Egger	7	-0.270079	0.1501	-0.564275	0.0241178	0.131873	7.96677
CD3G	child_BMI_17year_ALSPAC	Weighted median	7	0.0370614	0.0583831	-0.0773694	0.151492	0.52556	7.96677
CD3G	child_BMI_18year_ALSPAC	Inverse variance weighted	9	0.0401948	0.0341137	-0.0266679	0.107058	0.238692	7.71747	4.508	8	0.808632	0
CD3G	child_BMI_18year_ALSPAC	MR Egger	9	-0.289031	0.272201	-0.822544	0.244483	0.323568	7.71747
CD3G	child_BMI_18year_ALSPAC	Weighted median	9	0.0534219	0.0454824	-0.0357237	0.142567	0.240171	7.71747
CD4	child_BMI_3year_ALSPAC	Inverse variance weighted	5	0.0187378	0.0296006	-0.0392795	0.076755	0.526721	5.38114	5.12182	4	0.275025	21.9027
CD4	child_BMI_3year_ALSPAC	MR Egger	5	-0.0883011	0.0558249	-0.197718	0.0211156	0.211851	5.38114
CD4	child_BMI_3year_ALSPAC	Weighted median	5	-0.00300794	0.0372134	-0.0759463	0.0699304	0.935578	5.38114
CD4	child_BMI_5year_ALSPAC	Inverse variance weighted	6	-0.00963538	0.101495	-0.208566	0.189295	0.924367	4.84757	38.6832	5	2.75034e-07	87.0745
CD4	child_BMI_5year_ALSPAC	MR Egger	6	-0.473433	0.323815	-1.10811	0.161245	0.217542	4.84757
CD4	child_BMI_5year_ALSPAC	Weighted median	6	0.0506424	0.081898	-0.109878	0.211163	0.536339	4.84757
CD4	child_BMI_6year_ALSPAC	Inverse variance weighted	5	0.0869048	0.0966411	-0.102512	0.276321	0.368518	5.31508	23.3497	4	0.000107798	82.8692
CD4	child_BMI_6year_ALSPAC	MR Egger	5	-0.202837	0.191659	-0.578488	0.172814	0.367581	5.31508
CD4	child_BMI_6year_ALSPAC	Weighted median	5	0.0313349	0.252666	-0.463891	0.52656	0.901302	5.31508
CD4	child_BMI_7year_ALSPAC	Inverse variance weighted	6	0.0378709	0.0344041	-0.0295611	0.105303	0.270998	7.03501	4.18596	5	0.522966	0
CD4	child_BMI_7year_ALSPAC	MR Egger	6	-0.0471097	0.094541	-0.23241	0.138191	0.644427	7.03501
CD4	child_BMI_7year_ALSPAC	Weighted median	6	0.00734704	0.0873381	-0.163836	0.17853	0.93296	7.03501
CD4	child_BMI_8year_ALSPAC	Inverse variance weighted	6	0.178118	0.0523538	0.075504	0.280731	0.000668489	8.12531	1.76793	5	0.880234	0
CD4	child_BMI_8year_ALSPAC	MR Egger	6	0.129224	0.185639	-0.234628	0.493077	0.524692	8.12531
CD4	child_BMI_8year_ALSPAC	Weighted median	6	0.169186	0.073812	0.024514	0.313857	0.0218991	8.12531
CD4	child_BMI_10year_ALSPAC	Inverse variance weighted	11	0.0970602	0.0365789	0.0253655	0.168755	0.00796749	10.4682	10.4753	10	0.399827	4.53748
CD4	child_BMI_10year_ALSPAC	MR Egger	11	0.0569757	0.124644	-0.187327	0.301279	0.658428	10.4682
CD4	child_BMI_10year_ALSPAC	Weighted median	11	0.10762	0.0500351	0.00955168	0.205689	0.0314841	10.4682
CD4	child_BMI_12year_ALSPAC	Inverse variance weighted	10	0.146394	0.0561781	0.036285	0.256503	0.00916353	9.47495	21.2589	9	0.0115491	57.6648
CD4	child_BMI_12year_ALSPAC	MR Egger	10	-0.0757526	0.134542	-0.339455	0.18795	0.588835	9.47495
CD4	child_BMI_12year_ALSPAC	Weighted median	10	0.137104	0.0528784	0.0334628	0.240746	0.00951912	9.47495
CD4	child_BMI_14year_ALSPAC	Inverse variance weighted	8	0.120611	0.0358174	0.0504088	0.190813	0.000758849	10.6017	3.42213	7	0.843403	0
CD4	child_BMI_14year_ALSPAC	MR Egger	8	-0.00061772	0.145594	-0.285982	0.284747	0.996752	10.6017
CD4	child_BMI_14year_ALSPAC	Weighted median	8	0.117868	0.0507948	0.0183098	0.217425	0.0203157	10.6017
CD4	child_BMI_15year_ALSPAC	Inverse variance weighted	8	0.0969788	0.039423	0.0197097	0.174248	0.0138955	9.07494	8.19839	7	0.315426	14.6174
CD4	child_BMI_15year_ALSPAC	MR Egger	8	0.121792	0.15008	-0.172365	0.415949	0.448059	9.07494
CD4	child_BMI_15year_ALSPAC	Weighted median	8	0.110615	0.0498005	0.0130058	0.208224	0.0263402	9.07494
CD4	child_BMI_16year_ALSPAC	Inverse variance weighted	7	0.127643	0.0720443	-0.013564	0.26885	0.0764398	9.48801	23.3356	6	0.000691535	74.2882
CD4	child_BMI_16year_ALSPAC	MR Egger	7	0.192984	0.400058	-0.59113	0.977097	0.649907	9.48801
CD4	child_BMI_16year_ALSPAC	Weighted median	7	0.0827488	0.052143	-0.0194514	0.184949	0.112522	9.48801
CD4	child_BMI_17year_ALSPAC	Inverse variance weighted	7	0.081528	0.0430939	-0.00293596	0.165992	0.0585082	7.96677	6.55992	6	0.363467	8.5355
CD4	child_BMI_17year_ALSPAC	MR Egger	7	0.16392	0.155962	-0.141765	0.469606	0.341367	7.96677
CD4	child_BMI_17year_ALSPAC	Weighted median	7	0.0959221	0.059518	-0.0207332	0.212577	0.107039	7.96677
CD4	child_BMI_18year_ALSPAC	Inverse variance weighted	9	0.0638917	0.0394115	-0.0133548	0.141138	0.104986	7.71747	12.1617	8	0.144134	34.2196
CD4	child_BMI_18year_ALSPAC	MR Egger	9	-0.298412	0.30727	-0.900662	0.303838	0.363817	7.71747
CD4	child_BMI_18year_ALSPAC	Weighted median	9	0.0582942	0.0480035	-0.0357926	0.152381	0.224605	7.71747
CD40	child_BMI_3year_ALSPAC	Inverse variance weighted	5	-0.0359938	0.0261763	-0.0872994	0.0153118	0.169115	5.38114	3.31416	4	0.506692	0
CD40	child_BMI_3year_ALSPAC	MR Egger	5	-0.0437845	0.0583229	-0.158097	0.0705284	0.507336	5.38114
CD40	child_BMI_3year_ALSPAC	Weighted median	5	-0.0380504	0.037298	-0.111154	0.0350537	0.307647	5.38114
CD40	child_BMI_5year_ALSPAC	Inverse variance weighted	6	-0.0307272	0.0558685	-0.14023	0.0787751	0.582325	4.84757	11.7534	5	0.0383272	57.4592
CD40	child_BMI_5year_ALSPAC	MR Egger	6	-0.0912421	0.220803	-0.524016	0.341532	0.700631	4.84757
CD40	child_BMI_5year_ALSPAC	Weighted median	6	0.0123271	0.0692818	-0.123465	0.148119	0.85878	4.84757
CD40	child_BMI_6year_ALSPAC	Inverse variance weighted	5	0.00656229	0.0558764	-0.102955	0.11608	0.906509	5.31508	7.73885	4	0.101627	48.3127
CD40	child_BMI_6year_ALSPAC	MR Egger	5	-0.151366	0.116335	-0.379382	0.0766499	0.284129	5.31508
CD40	child_BMI_6year_ALSPAC	Weighted median	5	-0.0483911	0.240744	-0.520249	0.423467	0.840693	5.31508
CD40	child_BMI_7year_ALSPAC	Inverse variance weighted	6	0.00963769	0.0365598	-0.0620195	0.0812948	0.792077	7.03501	5.5869	5	0.348511	10.5049
CD40	child_BMI_7year_ALSPAC	MR Egger	6	-0.0785879	0.101822	-0.278159	0.120983	0.483288	7.03501
CD40	child_BMI_7year_ALSPAC	Weighted median	6	-0.0188442	0.071281	-0.158555	0.120867	0.791499	7.03501
CD40	child_BMI_8year_ALSPAC	Inverse variance weighted	6	0.022246	0.0700404	-0.115033	0.159525	0.750776	8.12531	8.89124	5	0.113482	43.7649
CD40	child_BMI_8year_ALSPAC	MR Egger	6	0.110999	0.274738	-0.427487	0.649484	0.706868	8.12531
CD40	child_BMI_8year_ALSPAC	Weighted median	6	0.103074	0.0796828	-0.0531043	0.259252	0.19582	8.12531
CD40	child_BMI_10year_ALSPAC	Inverse variance weighted	11	-0.00760688	0.0436767	-0.0932133	0.0779995	0.861737	10.4682	14.8636	10	0.137113	32.7217
CD40	child_BMI_10year_ALSPAC	MR Egger	11	0.204251	0.130489	-0.0515065	0.460009	0.151958	10.4682
CD40	child_BMI_10year_ALSPAC	Weighted median	11	0.0617356	0.0544623	-0.0450105	0.168482	0.256984	10.4682
CD40	child_BMI_12year_ALSPAC	Inverse variance weighted	10	0.0313503	0.0471663	-0.0610956	0.123796	0.506257	9.47495	14.8476	9	0.0952083	39.3841
CD40	child_BMI_12year_ALSPAC	MR Egger	10	0.0288054	0.133417	-0.232691	0.290302	0.834465	9.47495
CD40	child_BMI_12year_ALSPAC	Weighted median	10	0.0577282	0.0516774	-0.0435595	0.159016	0.263957	9.47495
CD40	child_BMI_14year_ALSPAC	Inverse variance weighted	8	0.0251212	0.0404368	-0.054135	0.104377	0.534438	10.6017	8.87483	7	0.261768	21.1253
CD40	child_BMI_14year_ALSPAC	MR Egger	8	0.221852	0.157588	-0.0870213	0.530725	0.208834	10.6017
CD40	child_BMI_14year_ALSPAC	Weighted median	8	0.0630128	0.0476713	-0.030423	0.156449	0.186229	10.6017
CD40	child_BMI_15year_ALSPAC	Inverse variance weighted	8	0.0234779	0.0514515	-0.077367	0.124323	0.648166	9.07494	13.8612	7	0.0537062	49.4992
CD40	child_BMI_15year_ALSPAC	MR Egger	8	0.397871	0.128628	0.14576	0.649982	0.0213008	9.07494
CD40	child_BMI_15year_ALSPAC	Weighted median	8	0.065975	0.0531513	-0.0382015	0.170151	0.214507	9.07494
CD40	child_BMI_16year_ALSPAC	Inverse variance weighted	7	0.0434677	0.0514582	-0.0573903	0.144326	0.398267	9.48801	11.8772	6	0.0647639	49.4833
CD40	child_BMI_16year_ALSPAC	MR Egger	7	0.128035	0.285061	-0.430684	0.686754	0.672121	9.48801
CD40	child_BMI_16year_ALSPAC	Weighted median	7	0.0652362	0.0546219	-0.0418227	0.172295	0.232351	9.48801
CD40	child_BMI_17year_ALSPAC	Inverse variance weighted	7	0.0475755	0.0414536	-0.0336736	0.128825	0.251101	7.96677	5.10994	6	0.529792	0
CD40	child_BMI_17year_ALSPAC	MR Egger	7	-0.0156813	0.141074	-0.292186	0.260824	0.915816	7.96677
CD40	child_BMI_17year_ALSPAC	Weighted median	7	0.0573857	0.0546188	-0.0496671	0.164438	0.293415	7.96677
CD40	child_BMI_18year_ALSPAC	Inverse variance weighted	9	-0.00274045	0.0383185	-0.0778446	0.0723637	0.942986	7.71747	11.4352	8	0.17824	30.0403
CD40	child_BMI_18year_ALSPAC	MR Egger	9	0.422809	0.283949	-0.133731	0.97935	0.180088	7.71747
CD40	child_BMI_18year_ALSPAC	Weighted median	9	0.0119076	0.04625	-0.0787423	0.102558	0.796821	7.71747
CD40LG	child_BMI_3year_ALSPAC	Inverse variance weighted	5	0.00299329	0.0274666	-0.0508412	0.0568278	0.913219	5.38114	4.13336	4	0.388258	3.22653
CD40LG	child_BMI_3year_ALSPAC	MR Egger	5	0.0312213	0.0649463	-0.0960734	0.158516	0.663592	5.38114
CD40LG	child_BMI_3year_ALSPAC	Weighted median	5	-0.0027689	0.0402861	-0.0817297	0.0761919	0.945204	5.38114
CD40LG	child_BMI_5year_ALSPAC	Inverse variance weighted	6	-0.0795929	0.0375589	-0.153208	-0.00597754	0.0340777	4.84757	2.85658	5	0.722085	0
CD40LG	child_BMI_5year_ALSPAC	MR Egger	6	-0.0690832	0.134166	-0.332048	0.193882	0.633763	4.84757
CD40LG	child_BMI_5year_ALSPAC	Weighted median	6	-0.0331449	0.0576458	-0.146131	0.0798409	0.565308	4.84757
CD40LG	child_BMI_6year_ALSPAC	Inverse variance weighted	5	-0.0832296	0.0438056	-0.169089	0.00262941	0.0574363	5.31508	4.48052	4	0.344863	10.7247
CD40LG	child_BMI_6year_ALSPAC	MR Egger	5	-0.0591572	0.119513	-0.293402	0.175087	0.654592	5.31508
CD40LG	child_BMI_6year_ALSPAC	Weighted median	5	-0.0908811	0.26588	-0.612006	0.430243	0.732492	5.31508
CD40LG	child_BMI_7year_ALSPAC	Inverse variance weighted	6	-0.0357488	0.0356421	-0.105607	0.0341097	0.315864	7.03501	4.23425	5	0.516206	0
CD40LG	child_BMI_7year_ALSPAC	MR Egger	6	-0.139294	0.097918	-0.331213	0.0526255	0.22794	7.03501
CD40LG	child_BMI_7year_ALSPAC	Weighted median	6	-0.0385051	0.0614723	-0.158991	0.0819806	0.531065	7.03501
CD40LG	child_BMI_8year_ALSPAC	Inverse variance weighted	6	-0.114881	0.0632744	-0.238899	0.00913668	0.0694314	8.12531	6.82494	5	0.233989	26.7393
CD40LG	child_BMI_8year_ALSPAC	MR Egger	6	-0.15908	0.250455	-0.649971	0.331811	0.559839	8.12531
CD40LG	child_BMI_8year_ALSPAC	Weighted median	6	-0.0301054	0.079526	-0.185976	0.125766	0.705014	8.12531
CD40LG	child_BMI_10year_ALSPAC	Inverse variance weighted	11	-0.0502616	0.0399567	-0.128577	0.0280536	0.208428	10.4682	11.6934	10	0.306098	14.4818
CD40LG	child_BMI_10year_ALSPAC	MR Egger	11	-0.00909802	0.136563	-0.276762	0.258566	0.94834	10.4682
CD40LG	child_BMI_10year_ALSPAC	Weighted median	11	-0.0247333	0.0509566	-0.124608	0.0751416	0.627407	10.4682
CD40LG	child_BMI_12year_ALSPAC	Inverse variance weighted	10	-0.0405498	0.0462487	-0.131197	0.0500976	0.380607	9.47495	13.4233	9	0.14437	32.9523
CD40LG	child_BMI_12year_ALSPAC	MR Egger	10	-0.0814605	0.129851	-0.335969	0.173048	0.54792	9.47495
CD40LG	child_BMI_12year_ALSPAC	Weighted median	10	-0.021978	0.0544306	-0.128662	0.0847059	0.686374	9.47495
CD40LG	child_BMI_14year_ALSPAC	Inverse variance weighted	8	-0.048454	0.0462264	-0.139058	0.0421497	0.294551	10.6017	10.9013	7	0.142981	35.7876
CD40LG	child_BMI_14year_ALSPAC	MR Egger	8	0.00250762	0.202385	-0.394168	0.399183	0.990516	10.6017
CD40LG	child_BMI_14year_ALSPAC	Weighted median	8	-0.0191289	0.0511495	-0.119382	0.0811241	0.708419	10.6017
CD40LG	child_BMI_15year_ALSPAC	Inverse variance weighted	8	-0.0287948	0.0414819	-0.110099	0.0525098	0.487586	9.07494	8.4632	7	0.293525	17.2889
CD40LG	child_BMI_15year_ALSPAC	MR Egger	8	0.182886	0.132808	-0.0774174	0.443189	0.21766	9.07494
CD40LG	child_BMI_15year_ALSPAC	Weighted median	8	-0.0158793	0.0531552	-0.120063	0.0883049	0.765143	9.07494
CD40LG	child_BMI_16year_ALSPAC	Inverse variance weighted	7	-0.0169843	0.0377195	-0.0909144	0.0569459	0.652509	9.48801	3.93625	6	0.685304	0
CD40LG	child_BMI_16year_ALSPAC	MR Egger	7	-0.133769	0.192564	-0.511195	0.243656	0.51821	9.48801
CD40LG	child_BMI_16year_ALSPAC	Weighted median	7	-0.0178513	0.049962	-0.115777	0.0800741	0.720869	9.48801
CD40LG	child_BMI_17year_ALSPAC	Inverse variance weighted	7	0.00474533	0.0466942	-0.0867752	0.0962659	0.919054	7.96677	7.156	6	0.306661	16.1543
CD40LG	child_BMI_17year_ALSPAC	MR Egger	7	-0.223521	0.145541	-0.508782	0.0617392	0.185185	7.96677
CD40LG	child_BMI_17year_ALSPAC	Weighted median	7	-0.0172746	0.0606176	-0.136085	0.101536	0.775662	7.96677
CD40LG	child_BMI_18year_ALSPAC	Inverse variance weighted	9	-0.0347957	0.0332866	-0.100037	0.0304459	0.295867	7.71747	8.10726	8	0.423063	1.32302
CD40LG	child_BMI_18year_ALSPAC	MR Egger	9	0.153379	0.274869	-0.385365	0.692123	0.594228	7.71747
CD40LG	child_BMI_18year_ALSPAC	Weighted median	9	-0.018667	0.0450283	-0.106923	0.0695885	0.678463	7.71747
CD46	child_BMI_3year_ALSPAC	Inverse variance weighted	5	-0.022765	0.0270012	-0.0756874	0.0301574	0.399167	5.38114	1.13394	4	0.88885	0
CD46	child_BMI_3year_ALSPAC	MR Egger	5	-0.0520208	0.0574985	-0.164718	0.0606762	0.432298	5.38114
CD46	child_BMI_3year_ALSPAC	Weighted median	5	-0.016931	0.0360207	-0.0875315	0.0536695	0.63833	5.38114
CD46	child_BMI_5year_ALSPAC	Inverse variance weighted	6	-0.00271888	0.0557255	-0.111941	0.106503	0.961086	4.84757	11.0315	5	0.0507597	54.6751
CD46	child_BMI_5year_ALSPAC	MR Egger	6	-0.114561	0.214834	-0.535635	0.306513	0.622109	4.84757
CD46	child_BMI_5year_ALSPAC	Weighted median	6	-0.0297992	0.0710345	-0.169027	0.109428	0.674849	4.84757
CD46	child_BMI_6year_ALSPAC	Inverse variance weighted	5	-0.0332115	0.0547941	-0.140608	0.074185	0.544439	5.31508	6.9974	4	0.136026	42.8359
CD46	child_BMI_6year_ALSPAC	MR Egger	5	-0.176195	0.120205	-0.411797	0.0594073	0.238959	5.31508
CD46	child_BMI_6year_ALSPAC	Weighted median	5	-0.0679998	11.1735	-21.9681	21.8321	0.995144	5.31508
CD46	child_BMI_7year_ALSPAC	Inverse variance weighted	6	0.0150471	0.0552927	-0.0933265	0.123421	0.785518	7.03501	12.02	5	0.0345144	58.4028
CD46	child_BMI_7year_ALSPAC	MR Egger	6	-0.162188	0.140764	-0.438085	0.113708	0.313413	7.03501
CD46	child_BMI_7year_ALSPAC	Weighted median	6	-0.0518117	0.0703439	-0.189686	0.0860623	0.461397	7.03501
CD46	child_BMI_8year_ALSPAC	Inverse variance weighted	6	0.0737493	0.0721003	-0.0675672	0.215066	0.306369	8.12531	8.89689	5	0.113248	43.8006
CD46	child_BMI_8year_ALSPAC	MR Egger	6	0.119633	0.285067	-0.439098	0.678364	0.696289	8.12531
CD46	child_BMI_8year_ALSPAC	Weighted median	6	-0.00857477	0.0832529	-0.17175	0.154601	0.917966	8.12531
CD46	child_BMI_10year_ALSPAC	Inverse variance weighted	11	0.0562465	0.0436195	-0.0292477	0.141741	0.197231	10.4682	13.9738	10	0.174188	28.4377
CD46	child_BMI_10year_ALSPAC	MR Egger	11	-0.0607883	0.144168	-0.343357	0.22178	0.683173	10.4682
CD46	child_BMI_10year_ALSPAC	Weighted median	11	0.00499962	0.0577043	-0.108101	0.1181	0.930956	10.4682
CD46	child_BMI_12year_ALSPAC	Inverse variance weighted	10	0.0155069	0.0463304	-0.0753007	0.106314	0.73785	9.47495	13.5152	9	0.140645	33.4083
CD46	child_BMI_12year_ALSPAC	MR Egger	10	-0.0827148	0.125452	-0.3286	0.163171	0.528199	9.47495
CD46	child_BMI_12year_ALSPAC	Weighted median	10	-0.0137669	0.0551392	-0.12184	0.094306	0.802839	9.47495
CD46	child_BMI_14year_ALSPAC	Inverse variance weighted	8	0.0466456	0.0449587	-0.0414735	0.134765	0.299494	10.6017	10.3411	7	0.170051	32.3092
CD46	child_BMI_14year_ALSPAC	MR Egger	8	0.0299662	0.197633	-0.357394	0.417327	0.884452	10.6017
CD46	child_BMI_14year_ALSPAC	Weighted median	8	0.00296061	0.0552152	-0.105261	0.111182	0.957238	10.6017
CD46	child_BMI_15year_ALSPAC	Inverse variance weighted	8	0.0343995	0.0632477	-0.089566	0.158365	0.58652	9.07494	19.7151	7	0.00621912	64.4942
CD46	child_BMI_15year_ALSPAC	MR Egger	8	0.339736	0.202492	-0.0571472	0.73662	0.1444	9.07494
CD46	child_BMI_15year_ALSPAC	Weighted median	8	0.0425731	0.0583498	-0.0717926	0.156939	0.465624	9.07494
CD46	child_BMI_16year_ALSPAC	Inverse variance weighted	7	0.0737727	0.0434328	-0.0113556	0.158901	0.0894043	9.48801	7.97457	6	0.239972	24.7608
CD46	child_BMI_16year_ALSPAC	MR Egger	7	0.0707035	0.243088	-0.405749	0.547156	0.78284	9.48801
CD46	child_BMI_16year_ALSPAC	Weighted median	7	0.0376364	0.0572571	-0.0745875	0.14986	0.510973	9.48801
CD46	child_BMI_17year_ALSPAC	Inverse variance weighted	7	0.0730879	0.0489507	-0.0228556	0.169031	0.135413	7.96677	7.88425	6	0.246707	23.8989
CD46	child_BMI_17year_ALSPAC	MR Egger	7	-0.116371	0.159585	-0.429157	0.196415	0.498584	7.96677
CD46	child_BMI_17year_ALSPAC	Weighted median	7	0.0348775	0.061373	-0.0854136	0.155169	0.56984	7.96677
CD46	child_BMI_18year_ALSPAC	Inverse variance weighted	9	0.0542481	0.0375282	-0.0193071	0.127803	0.148309	7.71747	10.3274	8	0.242796	22.536
CD46	child_BMI_18year_ALSPAC	MR Egger	9	0.139139	0.318462	-0.485048	0.763325	0.675339	7.71747
CD46	child_BMI_18year_ALSPAC	Weighted median	9	0.0463691	0.047717	-0.0471562	0.139894	0.331174	7.71747
CD48	child_BMI_3year_ALSPAC	Inverse variance weighted	5	0.00220877	0.0266617	-0.0500482	0.0544658	0.933975	5.38114	4.71395	4	0.317926	15.1455
CD48	child_BMI_3year_ALSPAC	MR Egger	5	-0.0563518	0.0504455	-0.155225	0.0425214	0.345363	5.38114
CD48	child_BMI_3year_ALSPAC	Weighted median	5	-0.0151657	0.0352709	-0.0842967	0.0539654	0.667213	5.38114
CD48	child_BMI_5year_ALSPAC	Inverse variance weighted	6	0.0190249	0.0471164	-0.0733232	0.111373	0.68637	4.84757	10.1956	5	0.0698781	50.9594
CD48	child_BMI_5year_ALSPAC	MR Egger	6	-0.113542	0.174973	-0.45649	0.229406	0.551771	4.84757
CD48	child_BMI_5year_ALSPAC	Weighted median	6	0.0180664	0.0553291	-0.0903787	0.126511	0.744026	4.84757
CD48	child_BMI_6year_ALSPAC	Inverse variance weighted	5	0.0709192	0.0677353	-0.0618419	0.20368	0.295097	5.31508	13.5704	4	0.00880034	70.524
CD48	child_BMI_6year_ALSPAC	MR Egger	5	-0.0912857	0.154451	-0.394009	0.211437	0.596072	5.31508
CD48	child_BMI_6year_ALSPAC	Weighted median	5	0.0448263	0.197448	-0.342171	0.431824	0.820401	5.31508
CD48	child_BMI_7year_ALSPAC	Inverse variance weighted	6	0.106486	0.0890587	-0.0680695	0.281041	0.231822	7.03501	39.0377	5	2.33367e-07	87.1919
CD48	child_BMI_7year_ALSPAC	MR Egger	6	-0.239881	0.200975	-0.633792	0.15403	0.298589	7.03501
CD48	child_BMI_7year_ALSPAC	Weighted median	6	0.035159	1.17233	-2.26261	2.33293	0.976075	7.03501
CD48	child_BMI_8year_ALSPAC	Inverse variance weighted	6	0.0901237	0.0516202	-0.0110519	0.191299	0.0808283	8.12531	5.69992	5	0.336522	12.2794
CD48	child_BMI_8year_ALSPAC	MR Egger	6	-0.202871	0.1691	-0.534308	0.128565	0.296452	8.12531
CD48	child_BMI_8year_ALSPAC	Weighted median	6	0.0818505	0.0683802	-0.0521747	0.215876	0.23131	8.12531
CD48	child_BMI_10year_ALSPAC	Inverse variance weighted	11	0.0516376	0.0330841	-0.0132072	0.116482	0.118571	10.4682	7.54089	10	0.673584	0
CD48	child_BMI_10year_ALSPAC	MR Egger	11	-0.0255499	0.106555	-0.234397	0.183297	0.815871	10.4682
CD48	child_BMI_10year_ALSPAC	Weighted median	11	0.0546932	0.0483056	-0.0399858	0.149372	0.257536	10.4682
CD48	child_BMI_12year_ALSPAC	Inverse variance weighted	10	0.0296711	0.0375899	-0.0440051	0.103347	0.429915	9.47495	11.076	9	0.270536	18.7431
CD48	child_BMI_12year_ALSPAC	MR Egger	10	-0.112847	0.0892733	-0.287823	0.0621288	0.241794	9.47495
CD48	child_BMI_12year_ALSPAC	Weighted median	10	0.0542425	0.0458725	-0.0356676	0.144153	0.237022	9.47495
CD48	child_BMI_14year_ALSPAC	Inverse variance weighted	8	0.0575134	0.0334627	-0.00807344	0.1231	0.085663	10.6017	6.52947	7	0.479456	0
CD48	child_BMI_14year_ALSPAC	MR Egger	8	-0.110763	0.132996	-0.371435	0.149909	0.436828	10.6017
CD48	child_BMI_14year_ALSPAC	Weighted median	8	0.0549786	0.047502	-0.0381253	0.148082	0.247111	10.6017
CD48	child_BMI_15year_ALSPAC	Inverse variance weighted	8	0.0527556	0.0396852	-0.0250274	0.130539	0.183732	9.07494	9.41915	7	0.223947	25.6833
CD48	child_BMI_15year_ALSPAC	MR Egger	8	0.0995573	0.145202	-0.185038	0.384153	0.518535	9.07494
CD48	child_BMI_15year_ALSPAC	Weighted median	8	0.0563851	0.0460779	-0.0339276	0.146698	0.221069	9.07494
CD48	child_BMI_16year_ALSPAC	Inverse variance weighted	7	0.0601742	0.0378972	-0.0141042	0.134453	0.112325	9.48801	7.52808	6	0.274754	20.2984
CD48	child_BMI_16year_ALSPAC	MR Egger	7	0.298925	0.192232	-0.0778496	0.675699	0.180661	9.48801
CD48	child_BMI_16year_ALSPAC	Weighted median	7	0.0521649	0.0464305	-0.0388389	0.143169	0.261224	9.48801
CD48	child_BMI_17year_ALSPAC	Inverse variance weighted	7	0.0241235	0.0559508	-0.0855401	0.133787	0.666356	7.96677	12.407	6	0.0534819	51.6401
CD48	child_BMI_17year_ALSPAC	MR Egger	7	0.228426	0.188926	-0.141868	0.598721	0.280681	7.96677
CD48	child_BMI_17year_ALSPAC	Weighted median	7	0.0525948	0.0559895	-0.0571446	0.162334	0.347541	7.96677
CD48	child_BMI_18year_ALSPAC	Inverse variance weighted	9	0.0446639	0.030084	-0.0143008	0.103629	0.13764	7.71747	7.79718	8	0.453529	0
CD48	child_BMI_18year_ALSPAC	MR Egger	9	-0.0216966	0.248937	-0.509613	0.46622	0.932987	7.71747
CD48	child_BMI_18year_ALSPAC	Weighted median	9	0.0502916	0.0412726	-0.0306026	0.131186	0.223025	7.71747
CD5	child_BMI_3year_ALSPAC	Inverse variance weighted	5	-0.0120733	0.026287	-0.0635958	0.0394492	0.646027	5.38114	1.93572	4	0.74758	0
CD5	child_BMI_3year_ALSPAC	MR Egger	5	-0.0727207	0.0559839	-0.182449	0.0370078	0.284781	5.38114
CD5	child_BMI_3year_ALSPAC	Weighted median	5	-0.016619	0.0371247	-0.0893834	0.0561455	0.654405	5.38114
CD5	child_BMI_5year_ALSPAC	Inverse variance weighted	6	0.0251065	0.0365809	-0.0465921	0.0968052	0.492506	4.84757	4.42009	5	0.490646	0
CD5	child_BMI_5year_ALSPAC	MR Egger	6	-0.151974	0.130551	-0.407854	0.103905	0.309083	4.84757
CD5	child_BMI_5year_ALSPAC	Weighted median	6	0.0140116	0.0546937	-0.0931881	0.121211	0.797809	4.84757
CD5	child_BMI_6year_ALSPAC	Inverse variance weighted	5	0.0185364	0.0403033	-0.0604581	0.0975309	0.645572	5.31508	1.90961	4	0.752379	0
CD5	child_BMI_6year_ALSPAC	MR Egger	5	-0.0932043	0.0960192	-0.281402	0.0949932	0.403302	5.31508
CD5	child_BMI_6year_ALSPAC	Weighted median	5	0.0177207	0.127976	-0.233113	0.268555	0.88987	5.31508
CD5	child_BMI_7year_ALSPAC	Inverse variance weighted	6	0.0251346	0.0396939	-0.0526655	0.102935	0.526597	7.03501	6.54482	5	0.256752	23.6037
CD5	child_BMI_7year_ALSPAC	MR Egger	6	-0.11853	0.0953403	-0.305396	0.0683374	0.281676	7.03501
CD5	child_BMI_7year_ALSPAC	Weighted median	6	0.0180208	0.0931482	-0.16455	0.200591	0.846596	7.03501
CD5	child_BMI_8year_ALSPAC	Inverse variance weighted	6	0.118076	0.0553611	0.00956862	0.226584	0.0329378	8.12531	5.5155	5	0.356249	9.34636
CD5	child_BMI_8year_ALSPAC	MR Egger	6	0.0699191	0.218459	-0.35826	0.498098	0.764946	8.12531
CD5	child_BMI_8year_ALSPAC	Weighted median	6	0.0589135	0.0760879	-0.0902188	0.208046	0.438764	8.12531
CD5	child_BMI_10year_ALSPAC	Inverse variance weighted	11	0.0782545	0.0359818	0.0077301	0.148779	0.0296426	10.4682	9.02556	10	0.52968	0
CD5	child_BMI_10year_ALSPAC	MR Egger	11	-0.0196315	0.117221	-0.249384	0.210121	0.870699	10.4682
CD5	child_BMI_10year_ALSPAC	Weighted median	11	0.0576345	0.0495335	-0.0394511	0.15472	0.244608	10.4682
CD5	child_BMI_12year_ALSPAC	Inverse variance weighted	10	0.0723712	0.0370754	-0.000296599	0.145039	0.0509382	9.47495	9.11239	9	0.426965	1.23338
CD5	child_BMI_12year_ALSPAC	MR Egger	10	-0.06829	0.0982224	-0.260806	0.124226	0.506582	9.47495
CD5	child_BMI_12year_ALSPAC	Weighted median	10	0.0351192	0.0483648	-0.0596757	0.129914	0.467758	9.47495
CD5	child_BMI_14year_ALSPAC	Inverse variance weighted	8	0.0886567	0.0360513	0.0179962	0.159317	0.0139254	10.6017	6.14998	7	0.52235	0
CD5	child_BMI_14year_ALSPAC	MR Egger	8	0.0116461	0.146819	-0.27612	0.299412	0.939355	10.6017
CD5	child_BMI_14year_ALSPAC	Weighted median	8	0.0589435	0.049759	-0.0385841	0.156471	0.236183	10.6017
CD5	child_BMI_15year_ALSPAC	Inverse variance weighted	8	0.0827262	0.0415282	0.00133094	0.164121	0.0463657	9.07494	8.95928	7	0.255593	21.8687
CD5	child_BMI_15year_ALSPAC	MR Egger	8	0.197202	0.150237	-0.0972637	0.491667	0.237289	9.07494
CD5	child_BMI_15year_ALSPAC	Weighted median	8	0.0619856	0.0527208	-0.0413472	0.165318	0.239702	9.07494
CD5	child_BMI_16year_ALSPAC	Inverse variance weighted	7	0.0876472	0.036734	0.0156486	0.159646	0.0170328	9.48801	5.75859	6	0.450769	0
CD5	child_BMI_16year_ALSPAC	MR Egger	7	0.139347	0.199677	-0.25202	0.530714	0.516375	9.48801
CD5	child_BMI_16year_ALSPAC	Weighted median	7	0.0626088	0.0498167	-0.035032	0.16025	0.208832	9.48801
CD5	child_BMI_17year_ALSPAC	Inverse variance weighted	7	0.0739844	0.0512264	-0.0264194	0.174388	0.148665	7.96677	9.09783	6	0.168151	34.0502
CD5	child_BMI_17year_ALSPAC	MR Egger	7	0.0173543	0.189124	-0.353328	0.388037	0.93045	7.96677
CD5	child_BMI_17year_ALSPAC	Weighted median	7	0.0443428	0.0591322	-0.0715563	0.160242	0.453319	7.96677
CD5	child_BMI_18year_ALSPAC	Inverse variance weighted	9	0.0753738	0.0322052	0.0122517	0.138496	0.0192618	7.71747	7.48805	8	0.485003	0
CD5	child_BMI_18year_ALSPAC	MR Egger	9	-0.0956514	0.257697	-0.600737	0.409434	0.721484	7.71747
CD5	child_BMI_18year_ALSPAC	Weighted median	9	0.0380781	0.0448361	-0.0498007	0.125957	0.395729	7.71747
CD55	child_BMI_3year_ALSPAC	Inverse variance weighted	5	0.008939	0.0263815	-0.0427687	0.0606467	0.734733	5.38114	3.65955	4	0.454036	0
CD55	child_BMI_3year_ALSPAC	MR Egger	5	-0.0518717	0.0554916	-0.160635	0.0568918	0.418865	5.38114
CD55	child_BMI_3year_ALSPAC	Weighted median	5	-0.0070621	0.0386538	-0.0828235	0.0686993	0.855032	5.38114
CD55	child_BMI_5year_ALSPAC	Inverse variance weighted	6	0.0597107	0.0486178	-0.0355802	0.155001	0.219385	4.84757	9.00413	5	0.1089	44.4699
CD55	child_BMI_5year_ALSPAC	MR Egger	6	-0.08978	0.177814	-0.438294	0.258734	0.640169	4.84757
CD55	child_BMI_5year_ALSPAC	Weighted median	6	0.0307423	0.0642843	-0.0952548	0.15674	0.63249	4.84757
CD55	child_BMI_6year_ALSPAC	Inverse variance weighted	5	-0.0613248	0.0856571	-0.229213	0.106563	0.474032	5.31508	18.2433	4	0.00110603	78.0742
CD55	child_BMI_6year_ALSPAC	MR Egger	5	-0.227239	0.210321	-0.639469	0.184991	0.35906	5.31508
CD55	child_BMI_6year_ALSPAC	Weighted median	5	-0.075567	0.330757	-0.723851	0.572717	0.819283	5.31508
CD55	child_BMI_7year_ALSPAC	Inverse variance weighted	6	0.0216634	0.0775879	-0.130409	0.173736	0.780083	7.03501	25.1282	5	0.000131611	80.1021
CD55	child_BMI_7year_ALSPAC	MR Egger	6	-0.34306	0.135767	-0.609164	-0.0769561	0.0648836	7.03501
CD55	child_BMI_7year_ALSPAC	Weighted median	6	-0.0133798	0.0717673	-0.154044	0.127284	0.852105	7.03501
CD55	child_BMI_8year_ALSPAC	Inverse variance weighted	6	0.0419264	0.0620088	-0.079611	0.163464	0.498955	8.12531	6.97306	5	0.222651	28.2955
CD55	child_BMI_8year_ALSPAC	MR Egger	6	-0.212039	0.205645	-0.615104	0.191025	0.360759	8.12531
CD55	child_BMI_8year_ALSPAC	Weighted median	6	0.0782371	0.0759408	-0.0706068	0.227081	0.302898	8.12531
CD55	child_BMI_10year_ALSPAC	Inverse variance weighted	11	0.0508983	0.0374592	-0.0225218	0.124318	0.174221	10.4682	10.9007	10	0.365309	8.26247
CD55	child_BMI_10year_ALSPAC	MR Egger	11	-0.141321	0.116475	-0.369612	0.0869705	0.255892	10.4682
CD55	child_BMI_10year_ALSPAC	Weighted median	11	0.113218	0.0533641	0.0086246	0.217812	0.0338698	10.4682
CD55	child_BMI_12year_ALSPAC	Inverse variance weighted	10	0.00291362	0.0510704	-0.0971844	0.103012	0.954505	9.47495	17.3777	9	0.0431194	48.2095
CD55	child_BMI_12year_ALSPAC	MR Egger	10	-0.176488	0.126068	-0.423582	0.0706063	0.199098	9.47495
CD55	child_BMI_12year_ALSPAC	Weighted median	10	-0.0266295	0.0549693	-0.134369	0.0811104	0.628071	9.47495
CD55	child_BMI_14year_ALSPAC	Inverse variance weighted	8	0.0368306	0.0419767	-0.0454437	0.119105	0.380266	10.6017	9.48493	7	0.219688	26.1987
CD55	child_BMI_14year_ALSPAC	MR Egger	8	-0.251902	0.145697	-0.537468	0.0336633	0.13455	10.6017
CD55	child_BMI_14year_ALSPAC	Weighted median	8	0.0883351	0.051013	-0.0116503	0.188321	0.0833412	10.6017
CD55	child_BMI_15year_ALSPAC	Inverse variance weighted	8	0.0379016	0.0502457	-0.06058	0.136383	0.450654	9.07494	13.052	7	0.0708513	46.3684
CD55	child_BMI_15year_ALSPAC	MR Egger	8	0.115158	0.186381	-0.250148	0.480464	0.559369	9.07494
CD55	child_BMI_15year_ALSPAC	Weighted median	8	0.0732827	0.0516794	-0.028009	0.174574	0.156184	9.07494
CD55	child_BMI_16year_ALSPAC	Inverse variance weighted	7	0.029033	0.0516676	-0.0722355	0.130302	0.574171	9.48801	11.9221	6	0.0637292	49.6733
CD55	child_BMI_16year_ALSPAC	MR Egger	7	0.0785951	0.291989	-0.493703	0.650894	0.798552	9.48801
CD55	child_BMI_16year_ALSPAC	Weighted median	7	0.100348	0.0526508	-0.0028479	0.203543	0.0566619	9.48801
CD55	child_BMI_17year_ALSPAC	Inverse variance weighted	7	0.021943	0.0529346	-0.0818088	0.125695	0.678486	7.96677	9.64299	6	0.140514	37.7787
CD55	child_BMI_17year_ALSPAC	MR Egger	7	-0.0836003	0.191902	-0.459729	0.292528	0.681263	7.96677
CD55	child_BMI_17year_ALSPAC	Weighted median	7	0.0390477	0.0635064	-0.0854249	0.16352	0.538646	7.96677
CD55	child_BMI_18year_ALSPAC	Inverse variance weighted	9	0.0485751	0.0322799	-0.0146936	0.111844	0.132374	7.71747	6.56994	8	0.58366	0
CD55	child_BMI_18year_ALSPAC	MR Egger	9	-0.405849	0.256524	-0.908636	0.0969387	0.15764	7.71747
CD55	child_BMI_18year_ALSPAC	Weighted median	9	0.0279549	0.0474889	-0.0651233	0.121033	0.556088	7.71747
CD58	child_BMI_3year_ALSPAC	Inverse variance weighted	5	-0.00736176	0.0304959	-0.0671337	0.0524101	0.809244	5.38114	5.39751	4	0.248886	25.8918
CD58	child_BMI_3year_ALSPAC	MR Egger	5	-0.0553112	0.0677658	-0.188132	0.0775097	0.474162	5.38114
CD58	child_BMI_3year_ALSPAC	Weighted median	5	0.00289715	0.0387819	-0.0731153	0.0789096	0.94045	5.38114
CD58	child_BMI_5year_ALSPAC	Inverse variance weighted	6	0.0398807	0.0670296	-0.0914974	0.171259	0.551863	4.84757	16.9036	5	0.00468623	70.4206
CD58	child_BMI_5year_ALSPAC	MR Egger	6	-0.0731158	0.261245	-0.585156	0.438924	0.79345	4.84757
CD58	child_BMI_5year_ALSPAC	Weighted median	6	-0.0225681	0.0686749	-0.157171	0.112035	0.742441	4.84757
CD58	child_BMI_6year_ALSPAC	Inverse variance weighted	5	-0.0793883	0.0858078	-0.247572	0.088795	0.354868	5.31508	18.2101	4	0.0011227	78.0342
CD58	child_BMI_6year_ALSPAC	MR Egger	5	-0.244359	0.211357	-0.658619	0.1699	0.331332	5.31508
CD58	child_BMI_6year_ALSPAC	Weighted median	5	-0.0403254	4.72731	-9.30585	9.2252	0.993194	5.31508
CD58	child_BMI_7year_ALSPAC	Inverse variance weighted	6	-0.00232203	0.0860048	-0.170892	0.166247	0.978461	7.03501	30.6423	5	1.10207e-05	83.6827
CD58	child_BMI_7year_ALSPAC	MR Egger	6	-0.361738	0.179523	-0.713604	-0.00987254	0.114147	7.03501
CD58	child_BMI_7year_ALSPAC	Weighted median	6	0.0425632	0.0632289	-0.0813654	0.166492	0.500845	7.03501
CD58	child_BMI_8year_ALSPAC	Inverse variance weighted	6	0.101569	0.0526209	-0.00156772	0.204706	0.0535812	8.12531	3.17066	5	0.673693	0
CD58	child_BMI_8year_ALSPAC	MR Egger	6	-0.120337	0.186991	-0.486839	0.246165	0.554911	8.12531
CD58	child_BMI_8year_ALSPAC	Weighted median	6	0.0869836	0.0722347	-0.0545964	0.228564	0.22852	8.12531
CD58	child_BMI_10year_ALSPAC	Inverse variance weighted	11	0.0435463	0.0359063	-0.0268301	0.113923	0.225216	10.4682	7.9432	10	0.634385	0
CD58	child_BMI_10year_ALSPAC	MR Egger	11	-0.132174	0.117006	-0.361505	0.0971565	0.287834	10.4682
CD58	child_BMI_10year_ALSPAC	Weighted median	11	0.0356316	0.051788	-0.0658729	0.137136	0.491435	10.4682
CD58	child_BMI_12year_ALSPAC	Inverse variance weighted	10	0.00889132	0.0547253	-0.0983702	0.116153	0.870934	9.47495	19.9035	9	0.0185172	54.7819
CD58	child_BMI_12year_ALSPAC	MR Egger	10	-0.148959	0.142446	-0.428153	0.130234	0.326252	9.47495
CD58	child_BMI_12year_ALSPAC	Weighted median	10	0.0164754	0.0540175	-0.0893989	0.12235	0.760366	9.47495
CD58	child_BMI_14year_ALSPAC	Inverse variance weighted	8	0.0508547	0.0369531	-0.0215733	0.123283	0.168761	10.6017	7.3696	7	0.391437	5.0152
CD58	child_BMI_14year_ALSPAC	MR Egger	8	-0.260181	0.146597	-0.547512	0.0271499	0.126282	10.6017
CD58	child_BMI_14year_ALSPAC	Weighted median	8	0.0492103	0.0493715	-0.047558	0.145979	0.318894	10.6017
CD58	child_BMI_15year_ALSPAC	Inverse variance weighted	8	0.0468068	0.0424491	-0.0363936	0.130007	0.270177	9.07494	9.37813	7	0.226636	25.3582
CD58	child_BMI_15year_ALSPAC	MR Egger	8	0.0431903	0.160837	-0.27205	0.358431	0.797282	9.07494
CD58	child_BMI_15year_ALSPAC	Weighted median	8	0.0488266	0.0505778	-0.0503059	0.147959	0.334357	9.07494
CD58	child_BMI_16year_ALSPAC	Inverse variance weighted	7	0.0471934	0.0659903	-0.0821476	0.176534	0.474512	9.48801	19.4486	6	0.00346946	69.1494
CD58	child_BMI_16year_ALSPAC	MR Egger	7	-0.0376935	0.36807	-0.759111	0.683723	0.922413	9.48801
CD58	child_BMI_16year_ALSPAC	Weighted median	7	0.0615647	0.0495593	-0.0355715	0.158701	0.214147	9.48801
CD58	child_BMI_17year_ALSPAC	Inverse variance weighted	7	0.0396756	0.0415859	-0.0418329	0.121184	0.340052	7.96677	2.25716	6	0.894595	0
CD58	child_BMI_17year_ALSPAC	MR Egger	7	0.015458	0.141629	-0.262135	0.293051	0.917333	7.96677
CD58	child_BMI_17year_ALSPAC	Weighted median	7	0.0181395	0.0554169	-0.0904775	0.126757	0.74342	7.96677
CD58	child_BMI_18year_ALSPAC	Inverse variance weighted	9	0.0858256	0.0321638	0.0227845	0.148867	0.00762159	7.71747	5.70114	8	0.680668	0
CD58	child_BMI_18year_ALSPAC	MR Egger	9	-0.120096	0.256423	-0.622685	0.382493	0.653767	7.71747
CD58	child_BMI_18year_ALSPAC	Weighted median	9	0.049092	0.0471302	-0.0432832	0.141467	0.297586	7.71747
CD59	child_BMI_3year_ALSPAC	Inverse variance weighted	5	-0.00409074	0.034451	-0.0716147	0.0634332	0.905481	5.38114	7.47183	4	0.112958	46.4656
CD59	child_BMI_3year_ALSPAC	MR Egger	5	-0.0567845	0.0774774	-0.20864	0.0950713	0.516684	5.38114
CD59	child_BMI_3year_ALSPAC	Weighted median	5	-0.0011028	0.0408477	-0.0811642	0.0789586	0.978461	5.38114
CD59	child_BMI_5year_ALSPAC	Inverse variance weighted	6	0.0669902	0.0375682	-0.00664353	0.140624	0.0745601	4.84757	5.754	5	0.330897	13.1039
CD59	child_BMI_5year_ALSPAC	MR Egger	6	-0.0396778	0.139427	-0.312955	0.233599	0.790093	4.84757
CD59	child_BMI_5year_ALSPAC	Weighted median	6	0.0325055	0.0573289	-0.079859	0.14487	0.570713	4.84757
CD59	child_BMI_6year_ALSPAC	Inverse variance weighted	5	0.000152061	0.0527446	-0.103227	0.103532	0.9977	5.31508	7.46742	4	0.113154	46.434
CD59	child_BMI_6year_ALSPAC	MR Egger	5	-0.118776	0.123796	-0.361416	0.123863	0.40811	5.31508
CD59	child_BMI_6year_ALSPAC	Weighted median	5	0.00014752	0.159549	-0.312569	0.312864	0.999262	5.31508
CD59	child_BMI_7year_ALSPAC	Inverse variance weighted	6	0.0115121	0.034955	-0.0569996	0.0800239	0.741897	7.03501	5.53012	5	0.354655	9.58602
CD59	child_BMI_7year_ALSPAC	MR Egger	6	-0.0298736	0.105044	-0.23576	0.176013	0.790226	7.03501
CD59	child_BMI_7year_ALSPAC	Weighted median	6	-0.0175893	0.0879049	-0.189883	0.154704	0.841407	7.03501
CD59	child_BMI_8year_ALSPAC	Inverse variance weighted	6	0.192802	0.0565302	0.0820026	0.303601	0.000648203	8.12531	6.27746	5	0.280149	20.35
CD59	child_BMI_8year_ALSPAC	MR Egger	6	0.309568	0.215664	-0.113133	0.732269	0.2245	8.12531
CD59	child_BMI_8year_ALSPAC	Weighted median	6	0.153988	0.0787149	-0.000293106	0.308269	0.0504326	8.12531
CD59	child_BMI_10year_ALSPAC	Inverse variance weighted	11	0.125504	0.0344831	0.057917	0.193091	0.000273085	10.4682	10.0056	10	0.440004	0.055782
CD59	child_BMI_10year_ALSPAC	MR Egger	11	0.167987	0.117487	-0.0622884	0.398262	0.186548	10.4682
CD59	child_BMI_10year_ALSPAC	Weighted median	11	0.112043	0.0496544	0.01472	0.209365	0.0240426	10.4682
CD59	child_BMI_12year_ALSPAC	Inverse variance weighted	10	0.100506	0.0475421	0.00732342	0.193688	0.0345118	9.47495	16.3342	9	0.0602217	44.901
CD59	child_BMI_12year_ALSPAC	MR Egger	10	0.0734763	0.133926	-0.189019	0.335971	0.59823	9.47495
CD59	child_BMI_12year_ALSPAC	Weighted median	10	0.0998268	0.051976	-0.00204614	0.2017	0.054778	9.47495
CD59	child_BMI_14year_ALSPAC	Inverse variance weighted	8	0.130408	0.035234	0.0613493	0.199467	0.000214587	10.6017	7.29299	7	0.399024	4.01744
CD59	child_BMI_14year_ALSPAC	MR Egger	8	0.233644	0.14879	-0.0579835	0.525272	0.1674	10.6017
CD59	child_BMI_14year_ALSPAC	Weighted median	8	0.102729	0.04866	0.00735566	0.198103	0.0347582	10.6017
CD59	child_BMI_15year_ALSPAC	Inverse variance weighted	8	0.0957072	0.0448042	0.00789097	0.183523	0.0326695	9.07494	11.3568	7	0.123794	38.3631
CD59	child_BMI_15year_ALSPAC	MR Egger	8	0.10114	0.170626	-0.233288	0.435567	0.574989	9.07494
CD59	child_BMI_15year_ALSPAC	Weighted median	8	0.0899364	0.0497093	-0.0074938	0.187367	0.0704126	9.07494
CD59	child_BMI_16year_ALSPAC	Inverse variance weighted	7	0.0977735	0.0498278	0.000110958	0.195436	0.0497361	9.48801	12.0454	6	0.0609639	50.1884
CD59	child_BMI_16year_ALSPAC	MR Egger	7	0.396243	0.243106	-0.0802445	0.872731	0.164047	9.48801
CD59	child_BMI_16year_ALSPAC	Weighted median	7	0.0981376	0.0506344	-0.00110595	0.197381	0.0526039	9.48801
CD59	child_BMI_17year_ALSPAC	Inverse variance weighted	7	0.11657	0.0506567	0.0172828	0.215857	0.0213818	7.96677	9.69039	6	0.13831	38.083
CD59	child_BMI_17year_ALSPAC	MR Egger	7	0.236459	0.180287	-0.116904	0.589821	0.246658	7.96677
CD59	child_BMI_17year_ALSPAC	Weighted median	7	0.0954041	0.0571313	-0.0165732	0.207381	0.094937	7.96677
CD59	child_BMI_18year_ALSPAC	Inverse variance weighted	9	0.0729027	0.039651	-0.00481334	0.150619	0.0659729	7.71747	13.205	8	0.104987	39.417
CD59	child_BMI_18year_ALSPAC	MR Egger	9	0.0860518	0.337977	-0.576383	0.748487	0.806344	7.71747
CD59	child_BMI_18year_ALSPAC	Weighted median	9	0.0742375	0.0452192	-0.0143921	0.162867	0.100647	7.71747
CD5L	child_BMI_3year_ALSPAC	Inverse variance weighted	5	0.0328121	0.0309405	-0.0278314	0.0934556	0.288923	5.38114	5.44626	4	0.244494	26.5551
CD5L	child_BMI_3year_ALSPAC	MR Egger	5	0.0858778	0.0673892	-0.046205	0.217961	0.292291	5.38114
CD5L	child_BMI_3year_ALSPAC	Weighted median	5	0.0307807	0.0406668	-0.0489263	0.110488	0.44911	5.38114
CD5L	child_BMI_5year_ALSPAC	Inverse variance weighted	6	-0.039624	0.0366752	-0.111507	0.0322595	0.279963	4.84757	3.70474	5	0.592659	0
CD5L	child_BMI_5year_ALSPAC	MR Egger	6	0.0741757	0.131115	-0.18281	0.331161	0.601804	4.84757
CD5L	child_BMI_5year_ALSPAC	Weighted median	6	-0.0167093	0.0537464	-0.122052	0.0886336	0.755883	4.84757
CD5L	child_BMI_6year_ALSPAC	Inverse variance weighted	5	0.0159442	0.05389	-0.0896802	0.121569	0.767333	5.31508	7.07802	4	0.131822	43.487
CD5L	child_BMI_6year_ALSPAC	MR Egger	5	-0.156356	0.0997259	-0.351819	0.039107	0.214913	5.31508
CD5L	child_BMI_6year_ALSPAC	Weighted median	5	-0.0235577	0.393924	-0.795649	0.748534	0.952313	5.31508
CD5L	child_BMI_7year_ALSPAC	Inverse variance weighted	6	-0.0249303	0.0349107	-0.0933554	0.0434947	0.475156	7.03501	1.00304	5	0.962321	0
CD5L	child_BMI_7year_ALSPAC	MR Egger	6	-0.0965047	0.0958979	-0.284465	0.0914551	0.371193	7.03501
CD5L	child_BMI_7year_ALSPAC	Weighted median	6	-0.034509	0.0710463	-0.17376	0.104742	0.627162	7.03501
CD5L	child_BMI_8year_ALSPAC	Inverse variance weighted	6	0.0255415	0.052955	-0.0782503	0.129333	0.629576	8.12531	3.81008	5	0.57707	0
CD5L	child_BMI_8year_ALSPAC	MR Egger	6	0.21105	0.187497	-0.156445	0.578544	0.323295	8.12531
CD5L	child_BMI_8year_ALSPAC	Weighted median	6	-0.0145921	0.0745362	-0.160683	0.131499	0.844789	8.12531
CD5L	child_BMI_10year_ALSPAC	Inverse variance weighted	11	0.00306984	0.0361787	-0.0678403	0.07398	0.932379	10.4682	6.70311	10	0.753144	0
CD5L	child_BMI_10year_ALSPAC	MR Egger	11	0.0868284	0.117863	-0.144183	0.31784	0.480073	10.4682
CD5L	child_BMI_10year_ALSPAC	Weighted median	11	-0.016751	0.0491249	-0.113036	0.0795338	0.733112	10.4682
CD5L	child_BMI_12year_ALSPAC	Inverse variance weighted	10	0.0197597	0.0370557	-0.0528695	0.092389	0.593865	9.47495	5.67517	9	0.771937	0
CD5L	child_BMI_12year_ALSPAC	MR Egger	10	0.0735862	0.0985478	-0.119567	0.26674	0.47661	9.47495
CD5L	child_BMI_12year_ALSPAC	Weighted median	10	-0.00700922	0.0538694	-0.112593	0.0985748	0.896475	9.47495
CD5L	child_BMI_14year_ALSPAC	Inverse variance weighted	8	0.0236171	0.0362818	-0.0474954	0.0947295	0.51509	10.6017	4.3316	7	0.740889	0
CD5L	child_BMI_14year_ALSPAC	MR Egger	8	0.136487	0.14742	-0.152456	0.425431	0.39025	10.6017
CD5L	child_BMI_14year_ALSPAC	Weighted median	8	-0.00895802	0.0474936	-0.102046	0.0841295	0.850394	10.6017
CD5L	child_BMI_15year_ALSPAC	Inverse variance weighted	8	-0.0273918	0.0406075	-0.106982	0.052199	0.499962	9.07494	8.43939	7	0.295447	17.0556
CD5L	child_BMI_15year_ALSPAC	MR Egger	8	-0.0994316	0.150977	-0.395346	0.196483	0.534601	9.07494
CD5L	child_BMI_15year_ALSPAC	Weighted median	8	-0.0151007	0.0518884	-0.116802	0.0866007	0.771034	9.07494
CD5L	child_BMI_16year_ALSPAC	Inverse variance weighted	7	-0.013668	0.0369566	-0.086103	0.058767	0.711502	9.48801	3.05817	6	0.801511	0
CD5L	child_BMI_16year_ALSPAC	MR Egger	7	0.0616714	0.189328	-0.309411	0.432754	0.757812	9.48801
CD5L	child_BMI_16year_ALSPAC	Weighted median	7	-0.0263125	0.0491138	-0.122576	0.0699506	0.592135	9.48801
CD5L	child_BMI_17year_ALSPAC	Inverse variance weighted	7	0.00745124	0.0419304	-0.0747323	0.0896348	0.858955	7.96677	5.36939	6	0.497382	0
CD5L	child_BMI_17year_ALSPAC	MR Egger	7	-0.0257801	0.147209	-0.31431	0.26275	0.867852	7.96677
CD5L	child_BMI_17year_ALSPAC	Weighted median	7	-0.0151199	0.0590389	-0.130836	0.100596	0.797873	7.96677
CD5L	child_BMI_18year_ALSPAC	Inverse variance weighted	9	-0.0104614	0.0324425	-0.0740487	0.053126	0.747105	7.71747	3.26064	8	0.916952	0
CD5L	child_BMI_18year_ALSPAC	MR Egger	9	-0.0819119	0.258427	-0.588428	0.424605	0.760515	7.71747
CD5L	child_BMI_18year_ALSPAC	Weighted median	9	-0.0189196	0.0410113	-0.0993017	0.0614624	0.644564	7.71747
CD6	child_BMI_3year_ALSPAC	Inverse variance weighted	5	-0.0181095	0.0218678	-0.0609703	0.0247514	0.407595	5.38114	0.204909	4	0.995097	0
CD6	child_BMI_3year_ALSPAC	MR Egger	5	-0.0107109	0.0465693	-0.101987	0.0805649	0.832882	5.38114
CD6	child_BMI_3year_ALSPAC	Weighted median	5	-0.0195337	0.0288108	-0.076003	0.0369355	0.497772	5.38114
CD6	child_BMI_5year_ALSPAC	Inverse variance weighted	6	-0.0026218	0.0526619	-0.105839	0.100595	0.960293	4.84757	14.9766	5	0.0104627	66.6146
CD6	child_BMI_5year_ALSPAC	MR Egger	6	-0.186728	0.187113	-0.55347	0.180013	0.374785	4.84757
CD6	child_BMI_5year_ALSPAC	Weighted median	6	-0.0138249	0.0581693	-0.127837	0.100187	0.81214	4.84757
CD6	child_BMI_6year_ALSPAC	Inverse variance weighted	5	0.0444185	0.0362782	-0.0266867	0.115524	0.220806	5.31508	4.69432	4	0.320123	14.7907
CD6	child_BMI_6year_ALSPAC	MR Egger	5	0.00901102	0.0972089	-0.181518	0.199541	0.931987	5.31508
CD6	child_BMI_6year_ALSPAC	Weighted median	5	0.0280592	0.336331	-0.63115	0.687268	0.933512	5.31508
CD6	child_BMI_7year_ALSPAC	Inverse variance weighted	6	0.0385154	0.0430476	-0.0458578	0.122889	0.370938	7.03501	11.1388	5	0.0486967	55.1118
CD6	child_BMI_7year_ALSPAC	MR Egger	6	-0.0232172	0.128002	-0.274102	0.227667	0.864888	7.03501
CD6	child_BMI_7year_ALSPAC	Weighted median	6	0.0296912	0.0609391	-0.0897494	0.149132	0.626097	7.03501
CD6	child_BMI_8year_ALSPAC	Inverse variance weighted	6	0.0506086	0.0438387	-0.0353153	0.136532	0.248325	8.12531	3.04556	5	0.692962	0
CD6	child_BMI_8year_ALSPAC	MR Egger	6	0.0735424	0.155788	-0.231803	0.378887	0.66148	8.12531
CD6	child_BMI_8year_ALSPAC	Weighted median	6	0.0107319	0.0603182	-0.107492	0.128956	0.858785	8.12531
CD6	child_BMI_10year_ALSPAC	Inverse variance weighted	11	0.0275428	0.0301987	-0.0316466	0.0867322	0.36174	10.4682	4.37617	10	0.928786	0
CD6	child_BMI_10year_ALSPAC	MR Egger	11	0.0158252	0.0979601	-0.176177	0.207827	0.875231	10.4682
CD6	child_BMI_10year_ALSPAC	Weighted median	11	0.00501357	0.0407454	-0.0748475	0.0848746	0.902071	10.4682
CD6	child_BMI_12year_ALSPAC	Inverse variance weighted	10	0.0398146	0.0306494	-0.0202584	0.0998875	0.193934	9.47495	8.23269	9	0.510877	0
CD6	child_BMI_12year_ALSPAC	MR Egger	10	-0.0336637	0.081726	-0.193847	0.126519	0.691221	9.47495
CD6	child_BMI_12year_ALSPAC	Weighted median	10	0.00676788	0.0406752	-0.0729554	0.0864912	0.867851	9.47495
CD6	child_BMI_14year_ALSPAC	Inverse variance weighted	8	0.0309771	0.029984	-0.0277915	0.0897457	0.301547	10.6017	3.35565	7	0.85027	0
CD6	child_BMI_14year_ALSPAC	MR Egger	8	0.0191662	0.122184	-0.220315	0.258647	0.880498	10.6017
CD6	child_BMI_14year_ALSPAC	Weighted median	8	0.00845663	0.0389876	-0.0679591	0.0848723	0.828282	10.6017
CD6	child_BMI_15year_ALSPAC	Inverse variance weighted	8	0.0363535	0.0305293	-0.0234839	0.0961909	0.233743	9.07494	3.03833	7	0.881434	0
CD6	child_BMI_15year_ALSPAC	MR Egger	8	0.0780734	0.107509	-0.132645	0.288791	0.495056	9.07494
CD6	child_BMI_15year_ALSPAC	Weighted median	8	0.0153318	0.0400796	-0.0632242	0.0938879	0.702065	9.07494
CD6	child_BMI_16year_ALSPAC	Inverse variance weighted	7	0.0295325	0.0443885	-0.0574689	0.116534	0.505846	9.48801	12.6754	6	0.0484901	52.6642
CD6	child_BMI_16year_ALSPAC	MR Egger	7	0.22396	0.231627	-0.230028	0.677948	0.378002	9.48801
CD6	child_BMI_16year_ALSPAC	Weighted median	7	0.00224313	0.0417481	-0.0795832	0.0840695	0.95715	9.48801
CD6	child_BMI_17year_ALSPAC	Inverse variance weighted	7	0.0383377	0.0345941	-0.0294668	0.106142	0.26777	7.96677	3.36059	6	0.762416	0
CD6	child_BMI_17year_ALSPAC	MR Egger	7	-0.0224731	0.117737	-0.253238	0.208291	0.856132	7.96677
CD6	child_BMI_17year_ALSPAC	Weighted median	7	0.0152111	0.0453121	-0.0736005	0.104023	0.737099	7.96677
CD6	child_BMI_18year_ALSPAC	Inverse variance weighted	9	0.00554567	0.0282149	-0.0497555	0.0608468	0.844179	7.71747	8.64005	8	0.373564	7.40795
CD6	child_BMI_18year_ALSPAC	MR Egger	9	-0.0376715	0.237026	-0.502243	0.4269	0.878209	7.71747
CD6	child_BMI_18year_ALSPAC	Weighted median	9	0.00199082	0.0401002	-0.0766056	0.0805872	0.960404	7.71747
CD63	child_BMI_3year_ALSPAC	Inverse variance weighted	5	-0.0395641	0.0270616	-0.0926049	0.0134767	0.143741	5.38114	3.48488	4	0.480181	0
CD63	child_BMI_3year_ALSPAC	MR Egger	5	-0.0376266	0.0619592	-0.159067	0.0838135	0.586546	5.38114
CD63	child_BMI_3year_ALSPAC	Weighted median	5	-0.0267569	0.0385936	-0.1024	0.0488864	0.488121	5.38114
CD63	child_BMI_5year_ALSPAC	Inverse variance weighted	6	-0.0410717	0.0517244	-0.142452	0.0603082	0.427167	4.84757	9.44232	5	0.0926698	47.0469
CD63	child_BMI_5year_ALSPAC	MR Egger	6	-0.0901833	0.205242	-0.492458	0.312092	0.683067	4.84757
CD63	child_BMI_5year_ALSPAC	Weighted median	6	0.03256	0.0669936	-0.0987475	0.163868	0.626955	4.84757
CD63	child_BMI_6year_ALSPAC	Inverse variance weighted	5	0.0781884	0.0456862	-0.0113565	0.167733	0.087003	5.31508	4.84545	4	0.303526	17.4484
CD63	child_BMI_6year_ALSPAC	MR Egger	5	0.098183	0.125036	-0.146888	0.343254	0.489618	5.31508
CD63	child_BMI_6year_ALSPAC	Weighted median	5	0.0792306	0.811055	-1.51044	1.6689	0.92218	5.31508
CD63	child_BMI_7year_ALSPAC	Inverse variance weighted	6	0.0704297	0.0357343	0.00039059	0.140469	0.0487318	7.03501	1.5876	5	0.902745	0
CD63	child_BMI_7year_ALSPAC	MR Egger	6	0.0812688	0.0982061	-0.111215	0.273753	0.454447	7.03501
CD63	child_BMI_7year_ALSPAC	Weighted median	6	0.0759478	0.0599379	-0.0415305	0.193426	0.205117	7.03501
CD63	child_BMI_8year_ALSPAC	Inverse variance weighted	6	0.00309506	0.0639086	-0.122166	0.128356	0.961374	8.12531	6.9448	5	0.224778	28.0037
CD63	child_BMI_8year_ALSPAC	MR Egger	6	0.000269517	0.253645	-0.496874	0.497413	0.999203	8.12531
CD63	child_BMI_8year_ALSPAC	Weighted median	6	0.0821945	0.0822592	-0.0790335	0.243422	0.317691	8.12531
CD63	child_BMI_10year_ALSPAC	Inverse variance weighted	11	-0.0217128	0.0430341	-0.10606	0.062634	0.613876	10.4682	13.5102	10	0.196525	25.9821
CD63	child_BMI_10year_ALSPAC	MR Egger	11	0.162226	0.13327	-0.0989837	0.423436	0.254455	10.4682
CD63	child_BMI_10year_ALSPAC	Weighted median	11	0.0444006	0.0507766	-0.0551216	0.143923	0.381884	10.4682
CD63	child_BMI_12year_ALSPAC	Inverse variance weighted	10	0.0217445	0.0449837	-0.0664236	0.109913	0.628821	9.47495	12.6508	9	0.179052	28.8585
CD63	child_BMI_12year_ALSPAC	MR Egger	10	0.000308981	0.126942	-0.248497	0.249115	0.998118	9.47495
CD63	child_BMI_12year_ALSPAC	Weighted median	10	0.0426623	0.0557241	-0.066557	0.151882	0.443916	9.47495
CD63	child_BMI_14year_ALSPAC	Inverse variance weighted	8	0.010699	0.0371069	-0.0620305	0.0834286	0.773094	10.6017	6.9751	7	0.431477	0
CD63	child_BMI_14year_ALSPAC	MR Egger	8	0.134832	0.154519	-0.168025	0.437689	0.416436	10.6017
CD63	child_BMI_14year_ALSPAC	Weighted median	8	0.0590708	0.0506167	-0.0401379	0.15828	0.243202	10.6017
CD63	child_BMI_15year_ALSPAC	Inverse variance weighted	8	0.0279011	0.0431511	-0.0566751	0.112477	0.517897	9.07494	9.13274	7	0.243266	23.3526
CD63	child_BMI_15year_ALSPAC	MR Egger	8	0.380953	0.132692	0.120876	0.64103	0.0283918	9.07494
CD63	child_BMI_15year_ALSPAC	Weighted median	8	0.074016	0.0533267	-0.0305043	0.178536	0.165145	9.07494
CD63	child_BMI_16year_ALSPAC	Inverse variance weighted	7	0.0355085	0.065392	-0.0926598	0.163677	0.587123	9.48801	17.9723	6	0.0063017	66.6154
CD63	child_BMI_16year_ALSPAC	MR Egger	7	-0.103451	0.360078	-0.809204	0.602303	0.785409	9.48801
CD63	child_BMI_16year_ALSPAC	Weighted median	7	0.0747727	0.0555526	-0.0341103	0.183656	0.178309	9.48801
CD63	child_BMI_17year_ALSPAC	Inverse variance weighted	7	0.0297514	0.0428333	-0.0542019	0.113705	0.487315	7.96677	4.58064	6	0.598608	0
CD63	child_BMI_17year_ALSPAC	MR Egger	7	0.0501561	0.145773	-0.23556	0.335872	0.744792	7.96677
CD63	child_BMI_17year_ALSPAC	Weighted median	7	0.0703235	0.0591216	-0.0455548	0.186202	0.234254	7.96677
CD63	child_BMI_18year_ALSPAC	Inverse variance weighted	9	0.00532856	0.044941	-0.0827558	0.093413	0.905618	7.71747	14.7243	8	0.0647336	45.668
CD63	child_BMI_18year_ALSPAC	MR Egger	9	0.572373	0.31671	-0.0483794	1.19312	0.113673	7.71747
CD63	child_BMI_18year_ALSPAC	Weighted median	9	0.0502071	0.0500937	-0.0479765	0.148391	0.316216	7.71747
CD69	child_BMI_3year_ALSPAC	Inverse variance weighted	5	-0.0192392	0.027197	-0.0725454	0.034067	0.479318	5.38114	2.78908	4	0.59372	0
CD69	child_BMI_3year_ALSPAC	MR Egger	5	0.0186585	0.0579087	-0.0948426	0.13216	0.768444	5.38114
CD69	child_BMI_3year_ALSPAC	Weighted median	5	-0.00216678	0.0396253	-0.0798324	0.0754988	0.956392	5.38114
CD69	child_BMI_5year_ALSPAC	Inverse variance weighted	6	-0.0578804	0.0624099	-0.180204	0.064443	0.353707	4.84757	13.6016	5	0.0183485	63.2396
CD69	child_BMI_5year_ALSPAC	MR Egger	6	-0.129876	0.24628	-0.612586	0.352834	0.625845	4.84757
CD69	child_BMI_5year_ALSPAC	Weighted median	6	0.0173417	0.0736744	-0.12706	0.161744	0.813912	4.84757
CD69	child_BMI_6year_ALSPAC	Inverse variance weighted	5	0.00295305	0.0625036	-0.119554	0.12546	0.962317	5.31508	8.9628	4	0.062036	55.3711
CD69	child_BMI_6year_ALSPAC	MR Egger	5	-0.119043	0.153449	-0.419803	0.181717	0.494421	5.31508
CD69	child_BMI_6year_ALSPAC	Weighted median	5	-0.0383844	1.5108	-2.99955	2.92278	0.979731	5.31508
CD69	child_BMI_7year_ALSPAC	Inverse variance weighted	6	0.0218799	0.0378806	-0.052366	0.0961258	0.563533	7.03501	5.555	5	0.351952	9.99102
CD69	child_BMI_7year_ALSPAC	MR Egger	6	-0.0963847	0.0987644	-0.289963	0.0971934	0.38437	7.03501
CD69	child_BMI_7year_ALSPAC	Weighted median	6	-0.027057	0.0773437	-0.178651	0.124537	0.726468	7.03501
CD69	child_BMI_8year_ALSPAC	Inverse variance weighted	6	-0.0218168	0.0700012	-0.159019	0.115386	0.755296	8.12531	8.2484	5	0.143067	39.3822
CD69	child_BMI_8year_ALSPAC	MR Egger	6	0.0926825	0.271343	-0.439149	0.624514	0.749864	8.12531
CD69	child_BMI_8year_ALSPAC	Weighted median	6	-0.00226519	0.0905336	-0.179711	0.175181	0.980039	8.12531
CD69	child_BMI_10year_ALSPAC	Inverse variance weighted	11	-0.0270532	0.0435734	-0.112457	0.0583506	0.534688	10.4682	13.7258	10	0.185868	27.1448
CD69	child_BMI_10year_ALSPAC	MR Egger	11	0.153889	0.13563	-0.111944	0.419723	0.285845	10.4682
CD69	child_BMI_10year_ALSPAC	Weighted median	11	0.00697583	0.0554896	-0.101784	0.115735	0.899958	10.4682
CD69	child_BMI_12year_ALSPAC	Inverse variance weighted	10	0.0187648	0.0511599	-0.0815085	0.119038	0.713777	9.47495	16.2209	9	0.0624103	44.5159
CD69	child_BMI_12year_ALSPAC	MR Egger	10	-0.00363918	0.144351	-0.286568	0.279289	0.980505	9.47495
CD69	child_BMI_12year_ALSPAC	Weighted median	10	0.00855886	0.0534992	-0.0962995	0.113417	0.872896	9.47495
CD69	child_BMI_14year_ALSPAC	Inverse variance weighted	8	-0.00158035	0.0417169	-0.0833454	0.0801847	0.969781	10.6017	8.76534	7	0.269945	20.14
CD69	child_BMI_14year_ALSPAC	MR Egger	8	0.113431	0.177019	-0.233526	0.460388	0.545343	10.6017
CD69	child_BMI_14year_ALSPAC	Weighted median	8	0.0205077	0.0545741	-0.0864576	0.127473	0.707082	10.6017
CD69	child_BMI_15year_ALSPAC	Inverse variance weighted	8	0.00682642	0.0431537	-0.0777549	0.0914077	0.874308	9.07494	9.04114	7	0.249716	22.5761
CD69	child_BMI_15year_ALSPAC	MR Egger	8	0.247876	0.133708	-0.0141918	0.509944	0.113183	9.07494
CD69	child_BMI_15year_ALSPAC	Weighted median	8	0.0252152	0.0544895	-0.0815842	0.132015	0.643541	9.07494
CD69	child_BMI_16year_ALSPAC	Inverse variance weighted	7	0.0162221	0.0678488	-0.116762	0.149206	0.811034	9.48801	19.1459	6	0.00392422	68.6617
CD69	child_BMI_16year_ALSPAC	MR Egger	7	-0.106196	0.375168	-0.841525	0.629133	0.788474	9.48801
CD69	child_BMI_16year_ALSPAC	Weighted median	7	0.0124101	0.0583132	-0.101884	0.126704	0.831469	9.48801
CD69	child_BMI_17year_ALSPAC	Inverse variance weighted	7	0.0339227	0.0430289	-0.0504141	0.118259	0.430481	7.96677	3.57382	6	0.734124	0
CD69	child_BMI_17year_ALSPAC	MR Egger	7	-0.109517	0.146414	-0.396488	0.177455	0.488131	7.96677
CD69	child_BMI_17year_ALSPAC	Weighted median	7	0.0202228	0.0575649	-0.0926044	0.13305	0.72536	7.96677
CD69	child_BMI_18year_ALSPAC	Inverse variance weighted	9	-0.0205905	0.0446993	-0.108201	0.0670201	0.645053	7.71747	14.4284	8	0.0712598	44.5539
CD69	child_BMI_18year_ALSPAC	MR Egger	9	0.294954	0.361884	-0.414339	1.00425	0.441888	7.71747
CD69	child_BMI_18year_ALSPAC	Weighted median	9	0.01274	0.0527505	-0.090651	0.116131	0.809157	7.71747
CD7	child_BMI_3year_ALSPAC	Inverse variance weighted	5	-0.0252514	0.0258276	-0.0758736	0.0253707	0.328227	5.38114	1.99148	4	0.737326	0
CD7	child_BMI_3year_ALSPAC	MR Egger	5	0.027407	0.0549743	-0.0803426	0.135157	0.652362	5.38114
CD7	child_BMI_3year_ALSPAC	Weighted median	5	-0.00703782	0.0353059	-0.0762373	0.0621617	0.841998	5.38114
CD7	child_BMI_5year_ALSPAC	Inverse variance weighted	6	-0.0706085	0.0359316	-0.141034	-0.000182538	0.049405	4.84757	1.5038	5	0.912631	0
CD7	child_BMI_5year_ALSPAC	MR Egger	6	0.0310267	0.128438	-0.220712	0.282765	0.820993	4.84757
CD7	child_BMI_5year_ALSPAC	Weighted median	6	-0.0553273	0.0524166	-0.158064	0.0474093	0.291183	4.84757
CD7	child_BMI_6year_ALSPAC	Inverse variance weighted	5	0.0295459	0.0395887	-0.048048	0.10714	0.455474	5.31508	1.56464	4	0.815133	0
CD7	child_BMI_6year_ALSPAC	MR Egger	5	-0.0461618	0.0943179	-0.231025	0.138701	0.658092	5.31508
CD7	child_BMI_6year_ALSPAC	Weighted median	5	0.015641	0.147193	-0.272858	0.30414	0.915375	5.31508
CD7	child_BMI_7year_ALSPAC	Inverse variance weighted	6	-0.0158691	0.034184	-0.0828697	0.0511316	0.642487	7.03501	3.36405	5	0.644051	0
CD7	child_BMI_7year_ALSPAC	MR Egger	6	-0.018211	0.0943494	-0.203136	0.166714	0.85635	7.03501
CD7	child_BMI_7year_ALSPAC	Weighted median	6	-0.0208273	0.0735333	-0.164953	0.123298	0.776996	7.03501
CD7	child_BMI_8year_ALSPAC	Inverse variance weighted	6	-0.0565217	0.0517711	-0.157993	0.0449496	0.274938	8.12531	4.59841	5	0.466825	0
CD7	child_BMI_8year_ALSPAC	MR Egger	6	-0.0710818	0.197214	-0.457621	0.315457	0.736753	8.12531
CD7	child_BMI_8year_ALSPAC	Weighted median	6	-0.0647465	0.0684965	-0.199	0.0695067	0.34453	8.12531
CD7	child_BMI_10year_ALSPAC	Inverse variance weighted	11	-0.0745461	0.0406378	-0.154196	0.00510394	0.066594	10.4682	13.2331	10	0.210927	24.4321
CD7	child_BMI_10year_ALSPAC	MR Egger	11	-0.0300287	0.138809	-0.302095	0.242038	0.833554	10.4682
CD7	child_BMI_10year_ALSPAC	Weighted median	11	-0.0643047	0.0502452	-0.162785	0.0341759	0.200609	10.4682
CD7	child_BMI_12year_ALSPAC	Inverse variance weighted	10	-0.0387995	0.0361943	-0.10974	0.0321414	0.28373	9.47495	5.82895	9	0.756908	0
CD7	child_BMI_12year_ALSPAC	MR Egger	10	-0.0295637	0.0965839	-0.218868	0.159741	0.767348	9.47495
CD7	child_BMI_12year_ALSPAC	Weighted median	10	-0.0388352	0.0475625	-0.132058	0.0543873	0.414209	9.47495
CD7	child_BMI_14year_ALSPAC	Inverse variance weighted	8	-0.0469817	0.0354134	-0.116392	0.0224286	0.18462	10.6017	4.56524	7	0.712848	0
CD7	child_BMI_14year_ALSPAC	MR Egger	8	-0.0715388	0.144315	-0.354396	0.211319	0.637729	10.6017
CD7	child_BMI_14year_ALSPAC	Weighted median	8	-0.0456044	0.0473811	-0.138471	0.0472626	0.335798	10.6017
CD7	child_BMI_15year_ALSPAC	Inverse variance weighted	8	-0.0305038	0.0360426	-0.101147	0.0401398	0.397371	9.07494	5.17137	7	0.639059	0
CD7	child_BMI_15year_ALSPAC	MR Egger	8	0.070917	0.126908	-0.177822	0.319656	0.596516	9.07494
CD7	child_BMI_15year_ALSPAC	Weighted median	8	-0.0256778	0.0480894	-0.119933	0.0685774	0.593369	9.07494
CD7	child_BMI_16year_ALSPAC	Inverse variance weighted	7	-0.033419	0.0360682	-0.104113	0.0372746	0.35416	9.48801	4.99004	6	0.545092	0
CD7	child_BMI_16year_ALSPAC	MR Egger	7	-0.0836168	0.183993	-0.444243	0.277009	0.668549	9.48801
CD7	child_BMI_16year_ALSPAC	Weighted median	7	-0.0362497	0.0495322	-0.133333	0.0608334	0.464266	9.48801
CD7	child_BMI_17year_ALSPAC	Inverse variance weighted	7	-0.0483328	0.0408489	-0.128397	0.0317311	0.236727	7.96677	3.47568	6	0.747203	0
CD7	child_BMI_17year_ALSPAC	MR Egger	7	0.0546137	0.139011	-0.217847	0.327074	0.710603	7.96677
CD7	child_BMI_17year_ALSPAC	Weighted median	7	-0.0560547	0.0537042	-0.161315	0.0492056	0.296593	7.96677
CD7	child_BMI_18year_ALSPAC	Inverse variance weighted	9	-0.0292823	0.0316053	-0.0912286	0.032664	0.354185	7.71747	5.21836	8	0.734003	0
CD7	child_BMI_18year_ALSPAC	MR Egger	9	0.164973	0.252351	-0.329635	0.65958	0.534156	7.71747
CD7	child_BMI_18year_ALSPAC	Weighted median	9	-0.0252141	0.0413882	-0.106335	0.0559068	0.542385	7.71747
CD70	child_BMI_3year_ALSPAC	Inverse variance weighted	5	0.00477469	0.0220525	-0.0384483	0.0479977	0.828587	5.38114	5.20457	4	0.266944	23.1445
CD70	child_BMI_3year_ALSPAC	MR Egger	5	-0.0658011	0.0408823	-0.14593	0.0143282	0.205878	5.38114
CD70	child_BMI_3year_ALSPAC	Weighted median	5	0.00607254	0.028471	-0.0497306	0.0618757	0.831102	5.38114
CD70	child_BMI_5year_ALSPAC	Inverse variance weighted	6	0.0558808	0.033903	-0.0105691	0.122331	0.0993006	4.84757	8.07993	5	0.151885	38.1183
CD70	child_BMI_5year_ALSPAC	MR Egger	6	0.0613844	0.135398	-0.203995	0.326764	0.673793	4.84757
CD70	child_BMI_5year_ALSPAC	Weighted median	6	0.0387346	0.0425161	-0.0445969	0.122066	0.362265	4.84757
CD70	child_BMI_6year_ALSPAC	Inverse variance weighted	5	0.074197	0.0538625	-0.0313735	0.179767	0.16835	5.31508	13.3406	4	0.00972624	70.0163
CD70	child_BMI_6year_ALSPAC	MR Egger	5	0.143865	0.141274	-0.133031	0.420761	0.383486	5.31508
CD70	child_BMI_6year_ALSPAC	Weighted median	5	0.0997224	0.208456	-0.308852	0.508297	0.632376	5.31508
CD70	child_BMI_7year_ALSPAC	Inverse variance weighted	6	0.0671982	0.0298655	0.00866192	0.125735	0.024447	7.03501	6.89888	5	0.22827	27.5245
CD70	child_BMI_7year_ALSPAC	MR Egger	6	0.118827	0.0874694	-0.0526126	0.290267	0.245869	7.03501
CD70	child_BMI_7year_ALSPAC	Weighted median	6	0.0549544	0.0457667	-0.0347484	0.144657	0.229848	7.03501
CD70	child_BMI_8year_ALSPAC	Inverse variance weighted	6	0.0704866	0.0385659	-0.00510255	0.146076	0.0675957	8.12531	2.69903	5	0.746267	0
CD70	child_BMI_8year_ALSPAC	MR Egger	6	-0.00984198	0.136511	-0.277403	0.257719	0.945986	8.12531
CD70	child_BMI_8year_ALSPAC	Weighted median	6	0.0399506	0.0516434	-0.0612706	0.141172	0.439177	8.12531
CD70	child_BMI_10year_ALSPAC	Inverse variance weighted	11	0.0579768	0.0263391	0.00635218	0.109601	0.0277241	10.4682	5.62572	10	0.845667	0
CD70	child_BMI_10year_ALSPAC	MR Egger	11	0.0513532	0.085679	-0.116578	0.219284	0.56371	10.4682
CD70	child_BMI_10year_ALSPAC	Weighted median	11	0.0404173	0.0351866	-0.0285484	0.109383	0.250698	10.4682
CD70	child_BMI_12year_ALSPAC	Inverse variance weighted	10	0.028662	0.0326376	-0.0353077	0.0926317	0.379841	9.47495	13.1636	9	0.155342	31.6297
CD70	child_BMI_12year_ALSPAC	MR Egger	10	0.0558011	0.0913682	-0.123281	0.234883	0.558328	9.47495
CD70	child_BMI_12year_ALSPAC	Weighted median	10	0.0398614	0.0369395	-0.0325399	0.112263	0.280543	9.47495
CD70	child_BMI_14year_ALSPAC	Inverse variance weighted	8	0.0516654	0.0264488	-0.000174251	0.103505	0.0507708	10.6017	2.6947	7	0.911737	0
CD70	child_BMI_14year_ALSPAC	MR Egger	8	0.108503	0.107254	-0.101715	0.31872	0.350752	10.6017
CD70	child_BMI_14year_ALSPAC	Weighted median	8	0.041535	0.03514	-0.0273394	0.110409	0.237211	10.6017
CD70	child_BMI_15year_ALSPAC	Inverse variance weighted	8	0.0297905	0.0419947	-0.052519	0.1121	0.478083	9.07494	16.972	7	0.0175774	58.7557
CD70	child_BMI_15year_ALSPAC	MR Egger	8	0.237571	0.131941	-0.0210343	0.496176	0.121855	9.07494
CD70	child_BMI_15year_ALSPAC	Weighted median	8	0.0323099	0.0386069	-0.0433597	0.107979	0.402653	9.07494
CD70	child_BMI_16year_ALSPAC	Inverse variance weighted	7	0.0401928	0.0467547	-0.0514463	0.131832	0.38998	9.48801	18.1276	6	0.005921	66.9014
CD70	child_BMI_16year_ALSPAC	MR Egger	7	0.387688	0.210679	-0.0252429	0.800618	0.125118	9.48801
CD70	child_BMI_16year_ALSPAC	Weighted median	7	0.0688985	0.0388448	-0.00723728	0.145034	0.0761149	9.48801
CD70	child_BMI_17year_ALSPAC	Inverse variance weighted	7	0.0294323	0.0305766	-0.030498	0.0893625	0.335762	7.96677	5.64158	6	0.464513	0
CD70	child_BMI_17year_ALSPAC	MR Egger	7	0.210155	0.104306	0.00571579	0.414594	0.100032	7.96677
CD70	child_BMI_17year_ALSPAC	Weighted median	7	0.0376298	0.0407623	-0.0422643	0.117524	0.355928	7.96677
CD70	child_BMI_18year_ALSPAC	Inverse variance weighted	9	0.0387103	0.0266535	-0.0135307	0.0909512	0.146404	7.71747	10.1579	8	0.254116	21.2437
CD70	child_BMI_18year_ALSPAC	MR Egger	9	0.0681963	0.226505	-0.375753	0.512146	0.7721	7.71747
CD70	child_BMI_18year_ALSPAC	Weighted median	9	0.0358105	0.035267	-0.0333128	0.104934	0.30991	7.71747
CD72	child_BMI_3year_ALSPAC	Inverse variance weighted	5	0.0229299	0.0450858	-0.0654382	0.111298	0.611044	5.38114	11.197	4	0.0244371	64.2761
CD72	child_BMI_3year_ALSPAC	MR Egger	5	-0.0509819	0.100438	-0.24784	0.145876	0.6467	5.38114
CD72	child_BMI_3year_ALSPAC	Weighted median	5	0.0489007	0.0446062	-0.0385274	0.136329	0.272957	5.38114
CD72	child_BMI_5year_ALSPAC	Inverse variance weighted	6	0.0520072	0.0373155	-0.0211311	0.125145	0.163403	4.84757	3.96058	5	0.555105	0
CD72	child_BMI_5year_ALSPAC	MR Egger	6	0.0216964	0.133326	-0.239622	0.283015	0.878619	4.84757
CD72	child_BMI_5year_ALSPAC	Weighted median	6	0.050918	0.0534071	-0.0537598	0.155596	0.34039	4.84757
CD72	child_BMI_6year_ALSPAC	Inverse variance weighted	5	0.0407345	0.0411397	-0.0398993	0.121368	0.3221	5.31508	2.83058	4	0.586565	0
CD72	child_BMI_6year_ALSPAC	MR Egger	5	-0.0541399	0.0979983	-0.246217	0.137937	0.61913	5.31508
CD72	child_BMI_6year_ALSPAC	Weighted median	5	0.0167107	0.251557	-0.476342	0.509763	0.947036	5.31508
CD72	child_BMI_7year_ALSPAC	Inverse variance weighted	6	0.0346221	0.0354349	-0.0348303	0.104075	0.328538	7.03501	2.39513	5	0.792199	0
CD72	child_BMI_7year_ALSPAC	MR Egger	6	-0.00934326	0.097324	-0.200098	0.181412	0.928137	7.03501
CD72	child_BMI_7year_ALSPAC	Weighted median	6	0.014303	0.0789136	-0.140368	0.168974	0.856173	7.03501
CD72	child_BMI_8year_ALSPAC	Inverse variance weighted	6	0.159466	0.0887042	-0.0143944	0.333326	0.0722204	8.12531	13.5978	5	0.0183767	63.2293
CD72	child_BMI_8year_ALSPAC	MR Egger	6	0.00655494	0.343225	-0.666166	0.679276	0.985678	8.12531
CD72	child_BMI_8year_ALSPAC	Weighted median	6	0.068618	0.0868068	-0.101523	0.238759	0.429254	8.12531
CD72	child_BMI_10year_ALSPAC	Inverse variance weighted	11	0.101918	0.0567849	-0.00937983	0.213217	0.0726827	10.4682	23.9122	10	0.00783695	58.1803
CD72	child_BMI_10year_ALSPAC	MR Egger	11	0.114537	0.195173	-0.268002	0.497076	0.57173	10.4682
CD72	child_BMI_10year_ALSPAC	Weighted median	11	0.105454	0.0531376	0.00130451	0.209604	0.0471946	10.4682
CD72	child_BMI_12year_ALSPAC	Inverse variance weighted	10	0.0831243	0.063911	-0.0421411	0.20839	0.193386	9.47495	25.9797	9	0.00205871	65.3575
CD72	child_BMI_12year_ALSPAC	MR Egger	10	-0.0103974	0.177173	-0.357656	0.336861	0.954642	9.47495
CD72	child_BMI_12year_ALSPAC	Weighted median	10	0.0569126	0.052366	-0.0457247	0.15955	0.277115	9.47495
CD72	child_BMI_14year_ALSPAC	Inverse variance weighted	8	0.121982	0.0503306	0.0233335	0.22063	0.0153673	10.6017	13.0977	7	0.0697625	46.5557
CD72	child_BMI_14year_ALSPAC	MR Egger	8	0.24356	0.215557	-0.178931	0.666051	0.30165	10.6017
CD72	child_BMI_14year_ALSPAC	Weighted median	8	0.0875188	0.0534876	-0.0173169	0.192355	0.101788	10.6017
CD72	child_BMI_15year_ALSPAC	Inverse variance weighted	8	0.103233	0.0547117	-0.00400168	0.210468	0.0591793	9.07494	14.8867	7	0.0374795	52.9782
CD72	child_BMI_15year_ALSPAC	MR Egger	8	0.10322	0.209438	-0.307279	0.513718	0.639639	9.07494
CD72	child_BMI_15year_ALSPAC	Weighted median	8	0.0385007	0.0545685	-0.0684536	0.145455	0.480469	9.07494
CD72	child_BMI_16year_ALSPAC	Inverse variance weighted	7	0.101594	0.0761388	-0.0476376	0.250827	0.182095	9.48801	24.7283	6	0.000383353	75.7363
CD72	child_BMI_16year_ALSPAC	MR Egger	7	0.729773	0.31444	0.11347	1.34608	0.0679804	9.48801
CD72	child_BMI_16year_ALSPAC	Weighted median	7	0.110274	0.0567727	-0.00100007	0.221549	0.0520906	9.48801
CD72	child_BMI_17year_ALSPAC	Inverse variance weighted	7	0.070663	0.0896248	-0.105002	0.246328	0.430444	7.96677	26.7046	6	0.000164472	77.5319
CD72	child_BMI_17year_ALSPAC	MR Egger	7	0.16767	0.331206	-0.481494	0.816834	0.634214	7.96677
CD72	child_BMI_17year_ALSPAC	Weighted median	7	0.0706729	0.0638677	-0.0545078	0.195854	0.268488	7.96677
CD72	child_BMI_18year_ALSPAC	Inverse variance weighted	9	0.0514436	0.0637384	-0.0734837	0.176371	0.419606	7.71747	30.0796	8	0.000204635	73.4039
CD72	child_BMI_18year_ALSPAC	MR Egger	9	0.134257	0.54286	-0.929749	1.19826	0.811762	7.71747
CD72	child_BMI_18year_ALSPAC	Weighted median	9	0.0543409	0.0515997	-0.0467946	0.155476	0.292284	7.71747
CD74	child_BMI_3year_ALSPAC	Inverse variance weighted	5	-0.000360945	0.0463089	-0.0911264	0.0904045	0.993781	5.38114	13.3622	4	0.00963495	70.0649
CD74	child_BMI_3year_ALSPAC	MR Egger	5	-0.141749	0.0663146	-0.271726	-0.0117729	0.122138	5.38114
CD74	child_BMI_3year_ALSPAC	Weighted median	5	-0.0416481	0.0420921	-0.124149	0.0408524	0.322442	5.38114
CD74	child_BMI_5year_ALSPAC	Inverse variance weighted	6	0.0725618	0.0678818	-0.0604865	0.20561	0.285095	4.84757	18.5421	5	0.00233843	73.0343
CD74	child_BMI_5year_ALSPAC	MR Egger	6	-0.152396	0.244307	-0.631239	0.326446	0.566575	4.84757
CD74	child_BMI_5year_ALSPAC	Weighted median	6	0.0422894	0.0765634	-0.107775	0.192354	0.580712	4.84757
CD74	child_BMI_6year_ALSPAC	Inverse variance weighted	5	0.10426	0.064405	-0.0219736	0.230494	0.105486	5.31508	11.0148	4	0.0263982	63.6852
CD74	child_BMI_6year_ALSPAC	MR Egger	5	-0.0564738	0.144679	-0.340044	0.227097	0.722351	5.31508
CD74	child_BMI_6year_ALSPAC	Weighted median	5	0.0665676	0.469416	-0.853487	0.986623	0.887231	5.31508
CD74	child_BMI_7year_ALSPAC	Inverse variance weighted	6	0.116947	0.0373157	0.043808	0.190086	0.00172451	7.03501	6.23134	5	0.284355	19.7604
CD74	child_BMI_7year_ALSPAC	MR Egger	6	0.0024058	0.0966903	-0.187107	0.191919	0.981341	7.03501
CD74	child_BMI_7year_ALSPAC	Weighted median	6	0.090591	0.241764	-0.383267	0.564449	0.707878	7.03501
CD74	child_BMI_8year_ALSPAC	Inverse variance weighted	6	0.251339	0.0767498	0.10091	0.401769	0.00105742	8.12531	11.4085	5	0.0438558	56.173
CD74	child_BMI_8year_ALSPAC	MR Egger	6	-0.0211167	0.269337	-0.549017	0.506784	0.941273	8.12531
CD74	child_BMI_8year_ALSPAC	Weighted median	6	0.234308	0.0879064	0.0620112	0.406604	0.00768916	8.12531
CD74	child_BMI_10year_ALSPAC	Inverse variance weighted	11	0.178103	0.0398368	0.100023	0.256183	7.79185e-06	10.4682	13.1763	10	0.213979	24.1064
CD74	child_BMI_10year_ALSPAC	MR Egger	11	0.137842	0.136176	-0.129063	0.404747	0.337865	10.4682
CD74	child_BMI_10year_ALSPAC	Weighted median	11	0.15565	0.0534205	0.0509456	0.260354	0.00357206	10.4682
CD74	child_BMI_12year_ALSPAC	Inverse variance weighted	10	0.147707	0.0544389	0.0410072	0.254408	0.00666228	9.47495	21.1295	9	0.0120878	57.4055
CD74	child_BMI_12year_ALSPAC	MR Egger	10	-0.03795	0.13656	-0.305607	0.229707	0.788136	9.47495
CD74	child_BMI_12year_ALSPAC	Weighted median	10	0.0932084	0.0591509	-0.0227273	0.209144	0.115078	9.47495
CD74	child_BMI_14year_ALSPAC	Inverse variance weighted	8	0.184725	0.0399433	0.106436	0.263013	3.75185e-06	10.6017	9.24338	7	0.235651	24.2702
CD74	child_BMI_14year_ALSPAC	MR Egger	8	0.16338	0.175428	-0.180458	0.507219	0.387625	10.6017
CD74	child_BMI_14year_ALSPAC	Weighted median	8	0.169599	0.0537052	0.0643371	0.274861	0.00158873	10.6017
CD74	child_BMI_15year_ALSPAC	Inverse variance weighted	8	0.169332	0.05916	0.0533781	0.285285	0.00420623	9.07494	19.5608	7	0.00660067	64.2142
CD74	child_BMI_15year_ALSPAC	MR Egger	8	0.335133	0.213427	-0.0831848	0.75345	0.167412	9.07494
CD74	child_BMI_15year_ALSPAC	Weighted median	8	0.174983	0.060342	0.056713	0.293254	0.00373329	9.07494
CD74	child_BMI_16year_ALSPAC	Inverse variance weighted	7	0.181545	0.0483955	0.0866901	0.2764	0.000175929	9.48801	11.1643	6	0.0834286	46.2574
CD74	child_BMI_16year_ALSPAC	MR Egger	7	0.607129	0.187732	0.239175	0.975082	0.0231022	9.48801
CD74	child_BMI_16year_ALSPAC	Weighted median	7	0.187738	0.0565043	0.0769897	0.298486	0.000891998	9.48801
CD74	child_BMI_17year_ALSPAC	Inverse variance weighted	7	0.13786	0.0798521	-0.0186501	0.29437	0.0842679	7.96677	23.7544	6	0.000579468	74.7415
CD74	child_BMI_17year_ALSPAC	MR Egger	7	0.329583	0.283849	-0.226761	0.885927	0.298008	7.96677
CD74	child_BMI_17year_ALSPAC	Weighted median	7	0.163026	0.0648458	0.0359287	0.290124	0.0119349	7.96677
CD74	child_BMI_18year_ALSPAC	Inverse variance weighted	9	0.137833	0.0472193	0.0452826	0.230382	0.00351173	7.71747	18.4709	8	0.0179605	56.6885
CD74	child_BMI_18year_ALSPAC	MR Egger	9	0.136408	0.402923	-0.653321	0.926136	0.74488	7.71747
CD74	child_BMI_18year_ALSPAC	Weighted median	9	0.0946529	0.0524845	-0.0082168	0.197523	0.0713186	7.71747
CD79B	child_BMI_3year_ALSPAC	Inverse variance weighted	5	0.0240099	0.0441177	-0.0624609	0.110481	0.586288	5.38114	11.3796	4	0.0226136	64.8493
CD79B	child_BMI_3year_ALSPAC	MR Egger	5	-0.0948888	0.0756025	-0.24307	0.0532922	0.298313	5.38114
CD79B	child_BMI_3year_ALSPAC	Weighted median	5	0.0139778	0.0408277	-0.0660444	0.0940001	0.732079	5.38114
CD79B	child_BMI_5year_ALSPAC	Inverse variance weighted	6	0.120394	0.0588252	0.00509625	0.235691	0.0406941	4.84757	13.08	5	0.0226401	61.7738
CD79B	child_BMI_5year_ALSPAC	MR Egger	6	0.0804435	0.234136	-0.378463	0.53935	0.748465	4.84757
CD79B	child_BMI_5year_ALSPAC	Weighted median	6	0.0693667	0.0719438	-0.0716431	0.210377	0.334956	4.84757
CD79B	child_BMI_6year_ALSPAC	Inverse variance weighted	5	-0.0448921	0.0947902	-0.230681	0.140897	0.635789	5.31508	22.4185	4	0.000165416	82.1576
CD79B	child_BMI_6year_ALSPAC	MR Egger	5	-0.217609	0.236445	-0.681041	0.245823	0.425271	5.31508
CD79B	child_BMI_6year_ALSPAC	Weighted median	5	-0.012839	1.43001	-2.81566	2.78999	0.992837	5.31508
CD79B	child_BMI_7year_ALSPAC	Inverse variance weighted	6	0.0538508	0.0789578	-0.100907	0.208608	0.495226	7.03501	26.1192	5	8.46102e-05	80.857
CD79B	child_BMI_7year_ALSPAC	MR Egger	6	-0.361964	0.0948434	-0.547857	-0.176071	0.0188357	7.03501
CD79B	child_BMI_7year_ALSPAC	Weighted median	6	0.0810938	0.0945967	-0.104316	0.266503	0.391302	7.03501
CD79B	child_BMI_8year_ALSPAC	Inverse variance weighted	6	0.248225	0.0777386	0.0958576	0.400593	0.00140766	8.12531	10.9912	5	0.051555	54.509
CD79B	child_BMI_8year_ALSPAC	MR Egger	6	0.0220524	0.285409	-0.537349	0.581454	0.942122	8.12531
CD79B	child_BMI_8year_ALSPAC	Weighted median	6	0.1398	0.0860681	-0.0288935	0.308493	0.104313	8.12531
CD79B	child_BMI_10year_ALSPAC	Inverse variance weighted	11	0.165993	0.0531823	0.0617556	0.27023	0.00180111	10.4682	22.0937	10	0.0146343	54.7382
CD79B	child_BMI_10year_ALSPAC	MR Egger	11	-0.00774866	0.172378	-0.345609	0.330111	0.965127	10.4682
CD79B	child_BMI_10year_ALSPAC	Weighted median	11	0.10956	0.0571803	-0.00251392	0.221633	0.0553606	10.4682
CD79B	child_BMI_12year_ALSPAC	Inverse variance weighted	10	0.123739	0.0812771	-0.0355645	0.283042	0.127902	9.47495	44.2257	9	1.28246e-06	79.6499
CD79B	child_BMI_12year_ALSPAC	MR Egger	10	-0.0653187	0.218254	-0.493097	0.36246	0.772356	9.47495
CD79B	child_BMI_12year_ALSPAC	Weighted median	10	0.094736	0.0551119	-0.0132833	0.202755	0.0856187	9.47495
CD79B	child_BMI_14year_ALSPAC	Inverse variance weighted	8	0.189242	0.0465578	0.0979883	0.280495	4.81027e-05	10.6017	11.796	7	0.107469	40.658
CD79B	child_BMI_14year_ALSPAC	MR Egger	8	-0.0319079	0.182532	-0.389671	0.325855	0.866981	10.6017
CD79B	child_BMI_14year_ALSPAC	Weighted median	8	0.128353	0.0553711	0.0198257	0.236881	0.0204465	10.6017
CD79B	child_BMI_15year_ALSPAC	Inverse variance weighted	8	0.15914	0.0646117	0.0325006	0.285778	0.0137774	9.07494	21.9108	7	0.00263195	68.0523
CD79B	child_BMI_15year_ALSPAC	MR Egger	8	0.142458	0.245541	-0.338802	0.623718	0.582909	9.07494
CD79B	child_BMI_15year_ALSPAC	Weighted median	8	0.112782	0.0590064	-0.00287027	0.228435	0.0559588	9.07494
CD79B	child_BMI_16year_ALSPAC	Inverse variance weighted	7	0.0999918	0.0897008	-0.0758217	0.275805	0.264968	9.48801	36.1831	6	2.5397e-06	83.4177
CD79B	child_BMI_16year_ALSPAC	MR Egger	7	0.648459	0.434555	-0.203269	1.50019	0.195846	9.48801
CD79B	child_BMI_16year_ALSPAC	Weighted median	7	0.0615722	0.060157	-0.0563356	0.17948	0.30606	9.48801
CD79B	child_BMI_17year_ALSPAC	Inverse variance weighted	7	0.119387	0.0838049	-0.0448706	0.283645	0.154278	7.96677	24.5911	6	0.000406386	75.6009
CD79B	child_BMI_17year_ALSPAC	MR Egger	7	0.0217132	0.309033	-0.583992	0.627419	0.946709	7.96677
CD79B	child_BMI_17year_ALSPAC	Weighted median	7	0.0903771	0.0692064	-0.0452675	0.226022	0.191585	7.96677
CD79B	child_BMI_18year_ALSPAC	Inverse variance weighted	9	0.133462	0.0547706	0.0261122	0.240813	0.0148197	7.71747	23.4234	8	0.00286117	65.8461
CD79B	child_BMI_18year_ALSPAC	MR Egger	9	-0.444644	0.412298	-1.25275	0.363461	0.316586	7.71747
CD79B	child_BMI_18year_ALSPAC	Weighted median	9	0.0758831	0.0530972	-0.0281873	0.179954	0.152965	7.71747
CD80	child_BMI_3year_ALSPAC	Inverse variance weighted	5	-0.0155402	0.0278579	-0.0701417	0.0390612	0.576954	5.38114	5.06901	4	0.28029	21.0891
CD80	child_BMI_3year_ALSPAC	MR Egger	5	-0.0862654	0.0526782	-0.189515	0.0169839	0.200031	5.38114
CD80	child_BMI_3year_ALSPAC	Weighted median	5	-0.0116916	0.037058	-0.0843253	0.0609422	0.752387	5.38114
CD80	child_BMI_5year_ALSPAC	Inverse variance weighted	6	0.0341883	0.0429668	-0.0500266	0.118403	0.426212	4.84757	7.79072	5	0.168153	35.8211
CD80	child_BMI_5year_ALSPAC	MR Egger	6	0.0478932	0.171707	-0.288653	0.384439	0.79413	4.84757
CD80	child_BMI_5year_ALSPAC	Weighted median	6	0.0513807	0.0507853	-0.0481585	0.15092	0.31167	4.84757
CD80	child_BMI_6year_ALSPAC	Inverse variance weighted	5	-0.0508572	0.0894743	-0.226227	0.124512	0.569763	5.31508	22.2972	4	0.000174888	82.0605
CD80	child_BMI_6year_ALSPAC	MR Egger	5	-0.352675	0.153995	-0.654505	-0.0508443	0.10594	5.31508
CD80	child_BMI_6year_ALSPAC	Weighted median	5	-0.0461361	0.261526	-0.558728	0.466456	0.859971	5.31508
CD80	child_BMI_7year_ALSPAC	Inverse variance weighted	6	0.0112095	0.0888839	-0.163003	0.185422	0.899641	7.03501	37.073	5	5.79102e-07	86.5131
CD80	child_BMI_7year_ALSPAC	MR Egger	6	-0.443574	0.122321	-0.683324	-0.203824	0.0222328	7.03501
CD80	child_BMI_7year_ALSPAC	Weighted median	6	0.0257234	0.0634582	-0.0986546	0.150101	0.685212	7.03501
CD80	child_BMI_8year_ALSPAC	Inverse variance weighted	6	0.0659924	0.0546528	-0.0411271	0.173112	0.227246	8.12531	6.0774	5	0.29876	17.7279
CD80	child_BMI_8year_ALSPAC	MR Egger	6	-0.144621	0.187416	-0.511956	0.222713	0.483372	8.12531
CD80	child_BMI_8year_ALSPAC	Weighted median	6	0.0386793	0.0697149	-0.0979618	0.17532	0.579017	8.12531
CD80	child_BMI_10year_ALSPAC	Inverse variance weighted	11	0.05028	0.0404568	-0.0290154	0.129575	0.213939	10.4682	14.2936	10	0.160015	30.0388
CD80	child_BMI_10year_ALSPAC	MR Egger	11	0.0307358	0.139021	-0.241746	0.303218	0.829959	10.4682
CD80	child_BMI_10year_ALSPAC	Weighted median	11	0.0492741	0.0481439	-0.0450878	0.143636	0.306083	10.4682
CD80	child_BMI_12year_ALSPAC	Inverse variance weighted	10	0.0232022	0.041943	-0.0590062	0.105411	0.580138	9.47495	13.1688	9	0.155116	31.6566
CD80	child_BMI_12year_ALSPAC	MR Egger	10	-0.0565997	0.114758	-0.281525	0.168326	0.635118	9.47495
CD80	child_BMI_12year_ALSPAC	Weighted median	10	0.0403811	0.0491498	-0.0559524	0.136715	0.411308	9.47495
CD80	child_BMI_14year_ALSPAC	Inverse variance weighted	8	0.0593446	0.0339125	-0.0071239	0.125813	0.0801299	10.6017	5.57041	7	0.590706	0
CD80	child_BMI_14year_ALSPAC	MR Egger	8	0.0260729	0.138342	-0.245078	0.297224	0.856723	10.6017
CD80	child_BMI_14year_ALSPAC	Weighted median	8	0.0413052	0.0455754	-0.0480226	0.130633	0.364775	10.6017
CD80	child_BMI_15year_ALSPAC	Inverse variance weighted	8	0.0478016	0.0483711	-0.0470058	0.142609	0.323042	9.07494	13.742	7	0.0559652	49.0612
CD80	child_BMI_15year_ALSPAC	MR Egger	8	0.282814	0.154367	-0.0197455	0.585375	0.11665	9.07494
CD80	child_BMI_15year_ALSPAC	Weighted median	8	0.0388206	0.0484218	-0.0560861	0.133727	0.422717	9.07494
CD80	child_BMI_16year_ALSPAC	Inverse variance weighted	7	0.0132161	0.0543181	-0.0932473	0.119679	0.807766	9.48801	14.8464	6	0.0214854	59.5862
CD80	child_BMI_16year_ALSPAC	MR Egger	7	0.483535	0.214516	0.0630839	0.903985	0.0738983	9.48801
CD80	child_BMI_16year_ALSPAC	Weighted median	7	0.0345199	0.0487678	-0.0610651	0.130105	0.479044	9.48801
CD80	child_BMI_17year_ALSPAC	Inverse variance weighted	7	0.0078538	0.0628739	-0.115379	0.131087	0.900592	7.96677	15.4955	6	0.0167337	61.2791
CD80	child_BMI_17year_ALSPAC	MR Egger	7	0.108539	0.229637	-0.34155	0.558628	0.656372	7.96677
CD80	child_BMI_17year_ALSPAC	Weighted median	7	0.0352249	0.0567978	-0.0760987	0.146549	0.535138	7.96677
CD80	child_BMI_18year_ALSPAC	Inverse variance weighted	9	0.0239051	0.0387658	-0.052076	0.0998861	0.537464	7.71747	13.1261	8	0.107583	39.0529
CD80	child_BMI_18year_ALSPAC	MR Egger	9	-0.069461	0.32888	-0.714066	0.575144	0.838745	7.71747
CD80	child_BMI_18year_ALSPAC	Weighted median	9	0.0350627	0.0444965	-0.0521503	0.122276	0.430703	7.71747
CD82	child_BMI_3year_ALSPAC	Inverse variance weighted	5	-0.0384514	0.0276974	-0.0927383	0.0158355	0.165055	5.38114	2.33263	4	0.674835	0
CD82	child_BMI_3year_ALSPAC	MR Egger	5	-0.0833453	0.058983	-0.198952	0.0322614	0.252526	5.38114
CD82	child_BMI_3year_ALSPAC	Weighted median	5	-0.0335961	0.0384436	-0.108946	0.0417533	0.382169	5.38114
CD82	child_BMI_5year_ALSPAC	Inverse variance weighted	6	-0.0277519	0.0416035	-0.109295	0.053791	0.504735	4.84757	5.82687	5	0.323431	14.1907
CD82	child_BMI_5year_ALSPAC	MR Egger	6	-0.173584	0.147894	-0.463456	0.116289	0.305628	4.84757
CD82	child_BMI_5year_ALSPAC	Weighted median	6	-0.0113929	0.0583635	-0.125785	0.102999	0.845231	4.84757
CD82	child_BMI_6year_ALSPAC	Inverse variance weighted	5	0.0639627	0.0425016	-0.0193405	0.147266	0.132338	5.31508	3.11939	4	0.538048	0
CD82	child_BMI_6year_ALSPAC	MR Egger	5	-0.0757031	0.101254	-0.274161	0.122755	0.508938	5.31508
CD82	child_BMI_6year_ALSPAC	Weighted median	5	0.021412	1.58088	-3.07712	3.11995	0.989194	5.31508
CD82	child_BMI_7year_ALSPAC	Inverse variance weighted	6	-0.00057313	0.0378379	-0.0747355	0.0735892	0.987915	7.03501	5.34504	5	0.375237	6.45534
CD82	child_BMI_7year_ALSPAC	MR Egger	6	-0.0170296	0.115894	-0.244181	0.210122	0.890287	7.03501
CD82	child_BMI_7year_ALSPAC	Weighted median	6	0.0130828	0.100277	-0.183461	0.209626	0.896198	7.03501
CD82	child_BMI_8year_ALSPAC	Inverse variance weighted	6	-0.110038	0.0555643	-0.218944	-0.00113166	0.0476623	8.12531	3.92871	5	0.559726	0
CD82	child_BMI_8year_ALSPAC	MR Egger	6	-0.104332	0.197413	-0.491262	0.282597	0.625118	8.12531
CD82	child_BMI_8year_ALSPAC	Weighted median	6	-0.046502	0.0756012	-0.19468	0.101676	0.538492	8.12531
CD82	child_BMI_10year_ALSPAC	Inverse variance weighted	11	-0.103204	0.0379177	-0.177523	-0.0288855	0.00649283	10.4682	5.45187	10	0.859025	0
CD82	child_BMI_10year_ALSPAC	MR Egger	11	-0.153936	0.123669	-0.396327	0.0884539	0.24466	10.4682
CD82	child_BMI_10year_ALSPAC	Weighted median	11	-0.120723	0.0523105	-0.223252	-0.0181947	0.0210091	10.4682
CD82	child_BMI_12year_ALSPAC	Inverse variance weighted	10	-0.0962487	0.0388596	-0.172413	-0.020084	0.0132553	9.47495	4.63949	9	0.864536	0
CD82	child_BMI_12year_ALSPAC	MR Egger	10	-0.151994	0.103602	-0.355053	0.0510653	0.180528	9.47495
CD82	child_BMI_12year_ALSPAC	Weighted median	10	-0.0967301	0.0536538	-0.201892	0.00843141	0.0714109	9.47495
CD82	child_BMI_14year_ALSPAC	Inverse variance weighted	8	-0.0987627	0.0380099	-0.173262	-0.0242632	0.00936759	10.6017	3.88713	7	0.792682	0
CD82	child_BMI_14year_ALSPAC	MR Egger	8	-0.238761	0.154975	-0.542513	0.0649905	0.174336	10.6017
CD82	child_BMI_14year_ALSPAC	Weighted median	8	-0.0947025	0.0501356	-0.192968	0.00356322	0.0589014	10.6017
CD82	child_BMI_15year_ALSPAC	Inverse variance weighted	8	-0.0664905	0.0393532	-0.143623	0.0106417	0.0911075	9.07494	7.23449	7	0.40488	3.2413
CD82	child_BMI_15year_ALSPAC	MR Egger	8	-0.0860923	0.149355	-0.378829	0.206644	0.585286	9.07494
CD82	child_BMI_15year_ALSPAC	Weighted median	8	-0.0630202	0.0542741	-0.169397	0.0433571	0.245583	9.07494
CD82	child_BMI_16year_ALSPAC	Inverse variance weighted	7	-0.0592441	0.0427195	-0.142974	0.0244861	0.165498	9.48801	7.30818	6	0.293285	17.9002
CD82	child_BMI_16year_ALSPAC	MR Egger	7	-0.531554	0.197548	-0.918749	-0.14436	0.0432595	9.48801
CD82	child_BMI_16year_ALSPAC	Weighted median	7	-0.0145505	0.0552473	-0.122835	0.0937342	0.792264	9.48801
CD82	child_BMI_17year_ALSPAC	Inverse variance weighted	7	-0.119109	0.0438756	-0.205105	-0.0331129	0.00663359	7.96677	2.80612	6	0.832757	0
CD82	child_BMI_17year_ALSPAC	MR Egger	7	-0.0558778	0.149323	-0.348551	0.236796	0.723595	7.96677
CD82	child_BMI_17year_ALSPAC	Weighted median	7	-0.158855	0.0621684	-0.280705	-0.0370052	0.0106114	7.96677
CD82	child_BMI_18year_ALSPAC	Inverse variance weighted	9	-0.0501067	0.0345082	-0.117743	0.0175295	0.146496	7.71747	8.27502	8	0.407077	3.32345
CD82	child_BMI_18year_ALSPAC	MR Egger	9	-0.304422	0.278215	-0.849723	0.240879	0.310085	7.71747
CD82	child_BMI_18year_ALSPAC	Weighted median	9	-0.0172724	0.0489909	-0.113295	0.0787498	0.724415	7.71747
CD83	child_BMI_3year_ALSPAC	Inverse variance weighted	5	0.0499885	0.0262562	-0.00147357	0.101451	0.0569262	5.38114	1.77736	4	0.776622	0
CD83	child_BMI_3year_ALSPAC	MR Egger	5	0.00569592	0.0559173	-0.103902	0.115294	0.925292	5.38114
CD83	child_BMI_3year_ALSPAC	Weighted median	5	0.0410731	0.0395279	-0.0364016	0.118548	0.298762	5.38114
CD83	child_BMI_5year_ALSPAC	Inverse variance weighted	6	0.0737129	0.0432003	-0.0109597	0.158385	0.0879512	4.84757	7.00509	5	0.220262	28.6233
CD83	child_BMI_5year_ALSPAC	MR Egger	6	-0.0241518	0.164867	-0.347291	0.298987	0.890619	4.84757
CD83	child_BMI_5year_ALSPAC	Weighted median	6	0.048031	0.0614208	-0.0723538	0.168416	0.434215	4.84757
CD83	child_BMI_6year_ALSPAC	Inverse variance weighted	5	-0.0497237	0.0799611	-0.206447	0.107	0.534041	5.31508	15.7702	4	0.00334348	74.6358
CD83	child_BMI_6year_ALSPAC	MR Egger	5	-0.34348	0.116101	-0.571037	-0.115923	0.059617	5.31508
CD83	child_BMI_6year_ALSPAC	Weighted median	5	-0.0945403	0.157425	-0.403094	0.214014	0.548146	5.31508
CD83	child_BMI_7year_ALSPAC	Inverse variance weighted	6	-0.000665472	0.0699572	-0.137782	0.136451	0.99241	7.03501	20.3632	5	0.00106801	75.4459
CD83	child_BMI_7year_ALSPAC	MR Egger	6	-0.272	0.158121	-0.581918	0.0379174	0.160512	7.03501
CD83	child_BMI_7year_ALSPAC	Weighted median	6	0.0723897	0.0814883	-0.0873274	0.232107	0.374355	7.03501
CD83	child_BMI_8year_ALSPAC	Inverse variance weighted	6	0.0617832	0.0736975	-0.0826638	0.20623	0.401842	8.12531	9.82416	5	0.0803737	49.1051
CD83	child_BMI_8year_ALSPAC	MR Egger	6	-0.140243	0.272823	-0.674977	0.39449	0.634315	8.12531
CD83	child_BMI_8year_ALSPAC	Weighted median	6	0.0293935	0.0771811	-0.121881	0.180669	0.703323	8.12531
CD83	child_BMI_10year_ALSPAC	Inverse variance weighted	11	0.0972807	0.0385433	0.0217358	0.172826	0.011605	10.4682	11.5256	10	0.31806	13.2366
CD83	child_BMI_10year_ALSPAC	MR Egger	11	0.049467	0.131463	-0.2082	0.307134	0.715424	10.4682
CD83	child_BMI_10year_ALSPAC	Weighted median	11	0.120444	0.0517246	0.0190634	0.221824	0.0198826	10.4682
CD83	child_BMI_12year_ALSPAC	Inverse variance weighted	10	0.052319	0.0435222	-0.0329844	0.137622	0.229316	9.47495	12.6127	9	0.180926	28.6436
CD83	child_BMI_12year_ALSPAC	MR Egger	10	-0.047999	0.116943	-0.277208	0.18121	0.692251	9.47495
CD83	child_BMI_12year_ALSPAC	Weighted median	10	0.0571176	0.0547293	-0.0501519	0.164387	0.296653	9.47495
CD83	child_BMI_14year_ALSPAC	Inverse variance weighted	8	0.0662685	0.0426199	-0.0172665	0.149803	0.119977	10.6017	9.8261	7	0.198644	28.7612
CD83	child_BMI_14year_ALSPAC	MR Egger	8	0.0267055	0.186861	-0.339542	0.392953	0.891035	10.6017
CD83	child_BMI_14year_ALSPAC	Weighted median	8	0.08989	0.0492497	-0.00663933	0.186419	0.0679723	10.6017
CD83	child_BMI_15year_ALSPAC	Inverse variance weighted	8	0.0430018	0.0484151	-0.0518918	0.137895	0.374438	9.07494	12.2208	7	0.0935271	42.7207
CD83	child_BMI_15year_ALSPAC	MR Egger	8	0.0537723	0.18415	-0.307162	0.414707	0.780118	9.07494
CD83	child_BMI_15year_ALSPAC	Weighted median	8	0.0177676	0.0547243	-0.089492	0.125027	0.745427	9.07494
CD83	child_BMI_16year_ALSPAC	Inverse variance weighted	7	0.0748329	0.0388455	-0.00130441	0.15097	0.0540519	9.48801	6.73214	6	0.346331	10.8753
CD83	child_BMI_16year_ALSPAC	MR Egger	7	0.164241	0.213176	-0.253584	0.582066	0.475842	9.48801
CD83	child_BMI_16year_ALSPAC	Weighted median	7	0.0876253	0.0543927	-0.0189844	0.194235	0.107185	9.48801
CD83	child_BMI_17year_ALSPAC	Inverse variance weighted	7	0.028314	0.0640706	-0.0972645	0.153892	0.658548	7.96677	14.2984	6	0.0264753	58.0371
CD83	child_BMI_17year_ALSPAC	MR Egger	7	0.0727654	0.237951	-0.393618	0.539149	0.772079	7.96677
CD83	child_BMI_17year_ALSPAC	Weighted median	7	0.0434565	0.0647736	-0.0834997	0.170413	0.502285	7.96677
CD83	child_BMI_18year_ALSPAC	Inverse variance weighted	9	0.0615139	0.0340754	-0.00527384	0.128302	0.0710387	7.71747	8.98817	8	0.343295	10.9941
CD83	child_BMI_18year_ALSPAC	MR Egger	9	-0.320609	0.25632	-0.822996	0.181779	0.251188	7.71747
CD83	child_BMI_18year_ALSPAC	Weighted median	9	0.0646012	0.0463037	-0.0261539	0.155356	0.162966	7.71747
CD84	child_BMI_3year_ALSPAC	Inverse variance weighted	5	0.00497667	0.042686	-0.0786878	0.0886412	0.907187	5.38114	10.0287	4	0.0399473	60.1144
CD84	child_BMI_3year_ALSPAC	MR Egger	5	0.0354623	0.103052	-0.16652	0.237444	0.753464	5.38114
CD84	child_BMI_3year_ALSPAC	Weighted median	5	-0.00907443	0.0479058	-0.10297	0.0848209	0.849762	5.38114
CD84	child_BMI_5year_ALSPAC	Inverse variance weighted	6	-0.126767	0.064413	-0.253016	-0.000516979	0.049065	4.84757	14.7536	5	0.0114689	66.1099
CD84	child_BMI_5year_ALSPAC	MR Egger	6	-0.251932	0.248743	-0.739469	0.235605	0.368432	4.84757
CD84	child_BMI_5year_ALSPAC	Weighted median	6	-0.0593842	0.0715874	-0.199696	0.0809271	0.406802	4.84757
CD84	child_BMI_6year_ALSPAC	Inverse variance weighted	5	0.10785	0.0503242	0.00921509	0.206486	0.0321039	5.31508	5.92513	4	0.20481	32.491
CD84	child_BMI_6year_ALSPAC	MR Egger	5	0.0849791	0.13769	-0.184894	0.354852	0.580798	5.31508
CD84	child_BMI_6year_ALSPAC	Weighted median	5	0.092636	0.140607	-0.182954	0.368226	0.510007	5.31508
CD84	child_BMI_7year_ALSPAC	Inverse variance weighted	6	0.103121	0.0355972	0.0333504	0.172892	0.00376891	7.03501	2.69835	5	0.74637	0
CD84	child_BMI_7year_ALSPAC	MR Egger	6	0.0363791	0.0978469	-0.155401	0.228159	0.728903	7.03501
CD84	child_BMI_7year_ALSPAC	Weighted median	6	0.0844667	0.0587499	-0.0306831	0.199616	0.15051	7.03501
CD84	child_BMI_8year_ALSPAC	Inverse variance weighted	6	-0.108907	0.070435	-0.24696	0.0291453	0.122054	8.12531	8.51281	5	0.130147	41.265
CD84	child_BMI_8year_ALSPAC	MR Egger	6	0.0118201	0.27237	-0.522025	0.545665	0.967465	8.12531
CD84	child_BMI_8year_ALSPAC	Weighted median	6	-0.109126	0.0834137	-0.272616	0.0543652	0.19079	8.12531
CD84	child_BMI_10year_ALSPAC	Inverse variance weighted	11	-0.0569046	0.0424234	-0.140054	0.0262452	0.179806	10.4682	13.256	10	0.209708	24.5625
CD84	child_BMI_10year_ALSPAC	MR Egger	11	-0.0631202	0.145763	-0.348815	0.222575	0.675183	10.4682
CD84	child_BMI_10year_ALSPAC	Weighted median	11	-0.094574	0.0534185	-0.199274	0.0101263	0.0766547	10.4682
CD84	child_BMI_12year_ALSPAC	Inverse variance weighted	10	-0.0333946	0.0607471	-0.152459	0.0856698	0.582504	9.47495	23.3075	9	0.00554135	61.3859
CD84	child_BMI_12year_ALSPAC	MR Egger	10	-0.114337	0.16895	-0.44548	0.216805	0.517648	9.47495
CD84	child_BMI_12year_ALSPAC	Weighted median	10	-0.0958521	0.0557105	-0.205045	0.0133405	0.0853344	9.47495
CD84	child_BMI_14year_ALSPAC	Inverse variance weighted	8	-0.0620775	0.0476317	-0.155436	0.0312807	0.192479	10.6017	11.6415	7	0.112981	39.8704
CD84	child_BMI_14year_ALSPAC	MR Egger	8	-0.0954204	0.209097	-0.505251	0.31441	0.664195	10.6017
CD84	child_BMI_14year_ALSPAC	Weighted median	8	-0.10306	0.0543081	-0.209504	0.00338354	0.057736	10.6017
CD84	child_BMI_15year_ALSPAC	Inverse variance weighted	8	-0.0412758	0.0504579	-0.140173	0.0576218	0.413344	9.07494	12.5943	7	0.0826315	44.4194
CD84	child_BMI_15year_ALSPAC	MR Egger	8	0.182611	0.166641	-0.144005	0.509227	0.315175	9.07494
CD84	child_BMI_15year_ALSPAC	Weighted median	8	0.0259159	0.0601709	-0.092019	0.143851	0.666683	9.07494
CD84	child_BMI_16year_ALSPAC	Inverse variance weighted	7	-0.0207104	0.0633801	-0.144935	0.103515	0.743845	9.48801	17.0293	6	0.00917618	64.7666
CD84	child_BMI_16year_ALSPAC	MR Egger	7	-0.33137	0.324815	-0.968007	0.305267	0.35444	9.48801
CD84	child_BMI_16year_ALSPAC	Weighted median	7	-0.0400252	0.0545919	-0.147025	0.0669749	0.463454	9.48801
CD84	child_BMI_17year_ALSPAC	Inverse variance weighted	7	-0.0238494	0.0503268	-0.12249	0.0747911	0.635578	7.96677	8.36493	6	0.212568	28.272
CD84	child_BMI_17year_ALSPAC	MR Egger	7	-0.210185	0.166151	-0.535842	0.115472	0.261615	7.96677
CD84	child_BMI_17year_ALSPAC	Weighted median	7	-0.03532	0.0651857	-0.163084	0.092444	0.587931	7.96677
CD84	child_BMI_18year_ALSPAC	Inverse variance weighted	9	-0.0471473	0.0390758	-0.123736	0.0294412	0.227601	7.71747	11.2326	8	0.188864	28.7789
CD84	child_BMI_18year_ALSPAC	MR Egger	9	-0.135047	0.331752	-0.78528	0.515187	0.696115	7.71747
CD84	child_BMI_18year_ALSPAC	Weighted median	9	-0.0328534	0.0491798	-0.129246	0.063539	0.504117	7.71747
CD86	child_BMI_3year_ALSPAC	Inverse variance weighted	5	-0.0341376	0.0364406	-0.105561	0.0372859	0.34886	5.38114	7.69643	4	0.103353	48.0279
CD86	child_BMI_3year_ALSPAC	MR Egger	5	-0.0187701	0.0891258	-0.193457	0.155917	0.846691	5.38114
CD86	child_BMI_3year_ALSPAC	Weighted median	5	-0.0146142	0.0423444	-0.0976091	0.0683808	0.729999	5.38114
CD86	child_BMI_5year_ALSPAC	Inverse variance weighted	6	0.0292385	0.0380641	-0.0453672	0.103844	0.442405	4.84757	5.43432	5	0.365201	7.99221
CD86	child_BMI_5year_ALSPAC	MR Egger	6	0.177131	0.130958	-0.0795463	0.433809	0.247595	4.84757
CD86	child_BMI_5year_ALSPAC	Weighted median	6	0.0153645	0.0556495	-0.0937086	0.124438	0.782476	4.84757
CD86	child_BMI_6year_ALSPAC	Inverse variance weighted	5	-0.0425917	0.0754075	-0.19039	0.105207	0.572196	5.31508	14.0587	4	0.00710995	71.5479
CD86	child_BMI_6year_ALSPAC	MR Egger	5	-0.263036	0.152851	-0.562624	0.0365528	0.18376	5.31508
CD86	child_BMI_6year_ALSPAC	Weighted median	5	-0.0438057	0.361946	-0.753221	0.665609	0.903669	5.31508
CD86	child_BMI_7year_ALSPAC	Inverse variance weighted	6	0.00997848	0.0931935	-0.172681	0.192638	0.914731	7.03501	36.1908	5	8.69891e-07	86.1843
CD86	child_BMI_7year_ALSPAC	MR Egger	6	-0.416469	0.171883	-0.753361	-0.0795775	0.0725295	7.03501
CD86	child_BMI_7year_ALSPAC	Weighted median	6	-0.0462255	0.0625281	-0.168781	0.0763297	0.45974	7.03501
CD86	child_BMI_8year_ALSPAC	Inverse variance weighted	6	0.0211004	0.0566278	-0.0898901	0.132091	0.709435	8.12531	5.79785	5	0.326388	13.7612
CD86	child_BMI_8year_ALSPAC	MR Egger	6	-0.100708	0.215459	-0.523008	0.321592	0.664534	8.12531
CD86	child_BMI_8year_ALSPAC	Weighted median	6	-0.0436079	0.073132	-0.186947	0.0997308	0.550981	8.12531
CD86	child_BMI_10year_ALSPAC	Inverse variance weighted	11	-0.0200635	0.0462244	-0.110663	0.0705363	0.664255	10.4682	16.5703	10	0.0844302	39.651
CD86	child_BMI_10year_ALSPAC	MR Egger	11	0.00220504	0.158547	-0.308547	0.312957	0.989207	10.4682
CD86	child_BMI_10year_ALSPAC	Weighted median	11	-0.0338009	0.050878	-0.133522	0.0659199	0.506465	10.4682
CD86	child_BMI_12year_ALSPAC	Inverse variance weighted	10	-0.0140622	0.049875	-0.111817	0.0836929	0.777983	9.47495	16.5636	9	0.0560054	45.6639
CD86	child_BMI_12year_ALSPAC	MR Egger	10	-0.0358535	0.140723	-0.31167	0.239963	0.805319	9.47495
CD86	child_BMI_12year_ALSPAC	Weighted median	10	-0.0329239	0.0517641	-0.134382	0.0685337	0.524752	9.47495
CD86	child_BMI_14year_ALSPAC	Inverse variance weighted	8	0.0202985	0.0359782	-0.0502187	0.0908157	0.572625	10.6017	6.64393	7	0.466871	0
CD86	child_BMI_14year_ALSPAC	MR Egger	8	-0.0408928	0.152022	-0.338857	0.257071	0.796947	10.6017
CD86	child_BMI_14year_ALSPAC	Weighted median	8	-0.0270971	0.0487963	-0.122738	0.0685437	0.578682	10.6017
CD86	child_BMI_15year_ALSPAC	Inverse variance weighted	8	0.0189839	0.0366485	-0.0528472	0.090815	0.604459	9.07494	5.67719	7	0.577907	0
CD86	child_BMI_15year_ALSPAC	MR Egger	8	-0.00637236	0.129202	-0.259609	0.246864	0.962264	9.07494
CD86	child_BMI_15year_ALSPAC	Weighted median	8	-0.0249358	0.0513915	-0.125663	0.0757916	0.627526	9.07494
CD86	child_BMI_16year_ALSPAC	Inverse variance weighted	7	-0.017666	0.047145	-0.11007	0.0747382	0.707871	9.48801	9.92812	6	0.127712	39.5656
CD86	child_BMI_16year_ALSPAC	MR Egger	7	-0.0326643	0.263398	-0.548925	0.483596	0.906138	9.48801
CD86	child_BMI_16year_ALSPAC	Weighted median	7	-0.0323416	0.0515025	-0.133287	0.0686034	0.53003	9.48801
CD86	child_BMI_17year_ALSPAC	Inverse variance weighted	7	-0.0486791	0.065024	-0.176126	0.0787679	0.454078	7.96677	14.7213	6	0.0225388	59.2427
CD86	child_BMI_17year_ALSPAC	MR Egger	7	0.00935313	0.240902	-0.462815	0.481521	0.970532	7.96677
CD86	child_BMI_17year_ALSPAC	Weighted median	7	-0.0347283	0.0558063	-0.144109	0.074652	0.533744	7.96677
CD86	child_BMI_18year_ALSPAC	Inverse variance weighted	9	0.013124	0.0323825	-0.0503457	0.0765937	0.685271	7.71747	8.11795	8	0.422035	1.4529
CD86	child_BMI_18year_ALSPAC	MR Egger	9	0.0123975	0.27616	-0.528877	0.553672	0.965447	7.71747
CD86	child_BMI_18year_ALSPAC	Weighted median	9	-0.0249398	0.0440147	-0.111209	0.0613289	0.570969	7.71747
CD8A	child_BMI_3year_ALSPAC	Inverse variance weighted	5	-0.0716985	0.0258033	-0.122273	-0.0211241	0.00545834	5.38114	2.95149	4	0.565976	0
CD8A	child_BMI_3year_ALSPAC	MR Egger	5	-0.0183034	0.0548713	-0.125851	0.0892443	0.760658	5.38114
CD8A	child_BMI_3year_ALSPAC	Weighted median	5	-0.0689309	0.0398515	-0.14704	0.00917794	0.0836846	5.38114
CD8A	child_BMI_5year_ALSPAC	Inverse variance weighted	6	-0.0356133	0.0610165	-0.155206	0.083979	0.559444	4.84757	14.3523	5	0.0135198	65.1624
CD8A	child_BMI_5year_ALSPAC	MR Egger	6	-0.0093109	0.244678	-0.48888	0.470258	0.971468	4.84757
CD8A	child_BMI_5year_ALSPAC	Weighted median	6	0.0335894	0.058514	-0.0810981	0.148277	0.565941	4.84757
CD8A	child_BMI_6year_ALSPAC	Inverse variance weighted	5	0.006653	0.0394397	-0.0706489	0.0839549	0.866042	5.31508	1.91006	4	0.752297	0
CD8A	child_BMI_6year_ALSPAC	MR Egger	5	0.0596853	0.0939506	-0.124458	0.243829	0.570386	5.31508
CD8A	child_BMI_6year_ALSPAC	Weighted median	5	0.0101014	0.273351	-0.525667	0.54587	0.970522	5.31508
CD8A	child_BMI_7year_ALSPAC	Inverse variance weighted	6	0.00688718	0.0398205	-0.071161	0.0849353	0.862686	7.03501	6.82163	5	0.234248	26.7037
CD8A	child_BMI_7year_ALSPAC	MR Egger	6	0.0177792	0.121778	-0.220906	0.256465	0.890986	7.03501
CD8A	child_BMI_7year_ALSPAC	Weighted median	6	0.0250859	0.0834268	-0.138431	0.188602	0.763649	7.03501
CD8A	child_BMI_8year_ALSPAC	Inverse variance weighted	6	0.0347538	0.0708216	-0.104056	0.173564	0.623622	8.12531	9.34388	5	0.0961094	46.489
CD8A	child_BMI_8year_ALSPAC	MR Egger	6	0.164784	0.27174	-0.367826	0.697394	0.576978	8.12531
CD8A	child_BMI_8year_ALSPAC	Weighted median	6	0.0499543	0.0706622	-0.0885435	0.188452	0.4796	8.12531
CD8A	child_BMI_10year_ALSPAC	Inverse variance weighted	11	0.000681996	0.0408474	-0.0793789	0.0807429	0.986679	10.4682	13.3014	10	0.207304	24.8201
CD8A	child_BMI_10year_ALSPAC	MR Egger	11	-0.00561007	0.140904	-0.281783	0.270562	0.96911	10.4682
CD8A	child_BMI_10year_ALSPAC	Weighted median	11	0.0375475	0.0503868	-0.0612106	0.136306	0.456159	10.4682
CD8A	child_BMI_12year_ALSPAC	Inverse variance weighted	10	0.0152818	0.0395314	-0.0621998	0.0927633	0.699072	9.47495	10.7122	9	0.295956	15.9833
CD8A	child_BMI_12year_ALSPAC	MR Egger	10	0.0542295	0.110941	-0.163214	0.271673	0.638091	9.47495
CD8A	child_BMI_12year_ALSPAC	Weighted median	10	0.0385593	0.0490639	-0.057606	0.134725	0.431927	9.47495
CD8A	child_BMI_14year_ALSPAC	Inverse variance weighted	8	0.0178471	0.0422561	-0.0649748	0.100669	0.672766	10.6017	9.94928	7	0.191466	29.6431
CD8A	child_BMI_14year_ALSPAC	MR Egger	8	0.00883646	0.186064	-0.355849	0.373522	0.963663	10.6017
CD8A	child_BMI_14year_ALSPAC	Weighted median	8	0.0397651	0.0489969	-0.0562688	0.135799	0.41703	10.6017
CD8A	child_BMI_15year_ALSPAC	Inverse variance weighted	8	0.042771	0.0452245	-0.0458689	0.131411	0.344276	9.07494	11.0169	7	0.137882	36.4615
CD8A	child_BMI_15year_ALSPAC	MR Egger	8	0.356184	0.126482	0.108278	0.60409	0.0305113	9.07494
CD8A	child_BMI_15year_ALSPAC	Weighted median	8	0.0402638	0.0499569	-0.0576516	0.138179	0.420259	9.07494
CD8A	child_BMI_16year_ALSPAC	Inverse variance weighted	7	-0.0093916	0.0516987	-0.110721	0.0919379	0.855849	9.48801	12.2501	6	0.0566161	51.0209
CD8A	child_BMI_16year_ALSPAC	MR Egger	7	0.316469	0.24642	-0.166515	0.799453	0.255333	9.48801
CD8A	child_BMI_16year_ALSPAC	Weighted median	7	0.031794	0.0528494	-0.0717908	0.135379	0.547442	9.48801
CD8A	child_BMI_17year_ALSPAC	Inverse variance weighted	7	0.0493971	0.0408525	-0.0306738	0.129468	0.226602	7.96677	3.43112	6	0.753111	0
CD8A	child_BMI_17year_ALSPAC	MR Egger	7	0.107932	0.138571	-0.163666	0.37953	0.471278	7.96677
CD8A	child_BMI_17year_ALSPAC	Weighted median	7	0.0363787	0.0553572	-0.0721214	0.144879	0.511076	7.96677
CD8A	child_BMI_18year_ALSPAC	Inverse variance weighted	9	-0.0167122	0.0468633	-0.108564	0.0751399	0.721379	7.71747	17.5346	8	0.0249999	54.3758
CD8A	child_BMI_18year_ALSPAC	MR Egger	9	0.299505	0.379286	-0.443895	1.04291	0.455641	7.71747
CD8A	child_BMI_18year_ALSPAC	Weighted median	9	0.0383994	0.0500463	-0.0596914	0.13649	0.442917	7.71747
CD93	child_BMI_3year_ALSPAC	Inverse variance weighted	5	-0.00223761	0.028748	-0.0585837	0.0541084	0.937959	5.38114	4.40256	4	0.354258	9.14386
CD93	child_BMI_3year_ALSPAC	MR Egger	5	-0.0326259	0.0677613	-0.165438	0.100186	0.663112	5.38114
CD93	child_BMI_3year_ALSPAC	Weighted median	5	0.00130894	0.0419283	-0.0808706	0.0834885	0.975095	5.38114
CD93	child_BMI_5year_ALSPAC	Inverse variance weighted	6	0.0429397	0.0666362	-0.0876671	0.173547	0.519322	4.84757	15.219	5	0.00946637	67.1464
CD93	child_BMI_5year_ALSPAC	MR Egger	6	0.188466	0.254819	-0.310978	0.687911	0.500592	4.84757
CD93	child_BMI_5year_ALSPAC	Weighted median	6	0.0274202	0.0740225	-0.117664	0.172504	0.711061	4.84757
CD93	child_BMI_6year_ALSPAC	Inverse variance weighted	5	-0.143057	0.0855305	-0.310696	0.0245829	0.0944095	5.31508	16.4853	4	0.00243257	75.7359
CD93	child_BMI_6year_ALSPAC	MR Egger	5	-0.306862	0.210933	-0.720292	0.106567	0.241723	5.31508
CD93	child_BMI_6year_ALSPAC	Weighted median	5	-0.114573	0.143278	-0.395399	0.166253	0.423911	5.31508
CD93	child_BMI_7year_ALSPAC	Inverse variance weighted	6	-0.0890108	0.0500778	-0.187163	0.00914166	0.0754941	7.03501	9.52859	5	0.0897491	47.5263
CD93	child_BMI_7year_ALSPAC	MR Egger	6	-0.324187	0.0996355	-0.519473	-0.128901	0.0312654	7.03501
CD93	child_BMI_7year_ALSPAC	Weighted median	6	-0.0367858	0.0635328	-0.16131	0.0877385	0.562586	7.03501
CD93	child_BMI_8year_ALSPAC	Inverse variance weighted	6	0.0702491	0.0827002	-0.0918432	0.232341	0.395635	8.12531	11.3079	5	0.0456054	55.7832
CD93	child_BMI_8year_ALSPAC	MR Egger	6	-0.157355	0.305679	-0.756486	0.441776	0.63385	8.12531
CD93	child_BMI_8year_ALSPAC	Weighted median	6	0.00469403	0.0871422	-0.166105	0.175493	0.957042	8.12531
CD93	child_BMI_10year_ALSPAC	Inverse variance weighted	11	0.0868781	0.0503943	-0.0118948	0.185651	0.0847141	10.4682	18.0302	10	0.0544566	44.5374
CD93	child_BMI_10year_ALSPAC	MR Egger	11	-0.149742	0.151997	-0.447656	0.148172	0.350285	10.4682
CD93	child_BMI_10year_ALSPAC	Weighted median	11	0.0422905	0.0563551	-0.0681655	0.152747	0.452996	10.4682
CD93	child_BMI_12year_ALSPAC	Inverse variance weighted	10	0.0141722	0.0628413	-0.108997	0.137341	0.821572	9.47495	24.0401	9	0.00423834	62.5626
CD93	child_BMI_12year_ALSPAC	MR Egger	10	-0.0636777	0.174971	-0.406621	0.279266	0.725339	9.47495
CD93	child_BMI_12year_ALSPAC	Weighted median	10	0.0158735	0.0581673	-0.0981344	0.129881	0.784935	9.47495
CD93	child_BMI_14year_ALSPAC	Inverse variance weighted	8	0.0482909	0.049038	-0.0478235	0.144405	0.32474	10.6017	11.8938	7	0.104105	41.146
CD93	child_BMI_14year_ALSPAC	MR Egger	8	-0.18797	0.191416	-0.563144	0.187205	0.364024	10.6017
CD93	child_BMI_14year_ALSPAC	Weighted median	8	0.0191925	0.0579115	-0.094314	0.132699	0.740334	10.6017
CD93	child_BMI_15year_ALSPAC	Inverse variance weighted	8	0.0311194	0.05857	-0.0836777	0.145917	0.595197	9.07494	16.35	7	0.0221044	57.1865
CD93	child_BMI_15year_ALSPAC	MR Egger	8	0.0624681	0.221958	-0.37257	0.497506	0.787826	9.07494
CD93	child_BMI_15year_ALSPAC	Weighted median	8	0.0192115	0.0601251	-0.0986336	0.137057	0.749327	9.07494
CD93	child_BMI_16year_ALSPAC	Inverse variance weighted	7	0.0142599	0.0732328	-0.129276	0.157796	0.845612	9.48801	21.8945	6	0.00126534	72.5959
CD93	child_BMI_16year_ALSPAC	MR Egger	7	0.0379874	0.40923	-0.764103	0.840078	0.929646	9.48801
CD93	child_BMI_16year_ALSPAC	Weighted median	7	0.0159747	0.0605609	-0.102725	0.134674	0.79195	9.48801
CD93	child_BMI_17year_ALSPAC	Inverse variance weighted	7	0.0171933	0.0520484	-0.0848216	0.119208	0.741149	7.96677	8.6235	6	0.195885	30.4227
CD93	child_BMI_17year_ALSPAC	MR Egger	7	-0.158033	0.175784	-0.502569	0.186503	0.409846	7.96677
CD93	child_BMI_17year_ALSPAC	Weighted median	7	-0.0024548	0.0620893	-0.12415	0.11924	0.968463	7.96677
CD93	child_BMI_18year_ALSPAC	Inverse variance weighted	9	0.0528351	0.0420781	-0.029638	0.135308	0.209246	7.71747	12.5451	8	0.128491	36.2299
CD93	child_BMI_18year_ALSPAC	MR Egger	9	-0.478985	0.296013	-1.05917	0.101201	0.14967	7.71747
CD93	child_BMI_18year_ALSPAC	Weighted median	9	0.0136076	0.0531805	-0.0906262	0.117842	0.798046	7.71747
CD99	child_BMI_3year_ALSPAC	Inverse variance weighted	5	0.00626003	0.025753	-0.0442158	0.0567359	0.807944	5.38114	4.91732	4	0.295887	18.6548
CD99	child_BMI_3year_ALSPAC	MR Egger	5	-0.0431804	0.0543595	-0.149725	0.0633641	0.485027	5.38114
CD99	child_BMI_3year_ALSPAC	Weighted median	5	0.0106614	0.0382304	-0.0642701	0.085593	0.780342	5.38114
CD99	child_BMI_5year_ALSPAC	Inverse variance weighted	6	0.0930979	0.0699147	-0.0439349	0.230131	0.182994	4.84757	23.3739	5	0.000286293	78.6086
CD99	child_BMI_5year_ALSPAC	MR Egger	6	0.218214	0.271387	-0.313705	0.750133	0.466425	4.84757
CD99	child_BMI_5year_ALSPAC	Weighted median	6	0.0595112	0.0706856	-0.0790326	0.198055	0.399836	4.84757
CD99	child_BMI_6year_ALSPAC	Inverse variance weighted	5	-0.0758976	0.072967	-0.218913	0.0671176	0.298264	5.31508	16.7753	4	0.00213718	76.1555
CD99	child_BMI_6year_ALSPAC	MR Egger	5	-0.0303825	0.198601	-0.419641	0.358876	0.888123	5.31508
CD99	child_BMI_6year_ALSPAC	Weighted median	5	-0.0360744	0.468098	-0.953546	0.881398	0.938571	5.31508
CD99	child_BMI_7year_ALSPAC	Inverse variance weighted	6	0.00433514	0.0484524	-0.0906316	0.0993019	0.928707	7.03501	12.4705	5	0.0288794	59.9055
CD99	child_BMI_7year_ALSPAC	MR Egger	6	-0.0613958	0.144586	-0.344784	0.221993	0.692949	7.03501
CD99	child_BMI_7year_ALSPAC	Weighted median	6	-0.0278259	0.0909999	-0.206186	0.150534	0.759773	7.03501
CD99	child_BMI_8year_ALSPAC	Inverse variance weighted	6	0.142285	0.0466055	0.0509381	0.233632	0.00226593	8.12531	4.86551	5	0.432513	0
CD99	child_BMI_8year_ALSPAC	MR Egger	6	0.271294	0.1701	-0.0621018	0.60469	0.185961	8.12531
CD99	child_BMI_8year_ALSPAC	Weighted median	6	0.108278	0.0682029	-0.0253996	0.241956	0.11238	8.12531
CD99	child_BMI_10year_ALSPAC	Inverse variance weighted	11	0.097217	0.0337436	0.0310796	0.163354	0.00396348	10.4682	11.2648	10	0.337264	11.2278
CD99	child_BMI_10year_ALSPAC	MR Egger	11	0.225864	0.106871	0.0163969	0.43533	0.0637142	10.4682
CD99	child_BMI_10year_ALSPAC	Weighted median	11	0.0745325	0.0457288	-0.0150959	0.164161	0.103127	10.4682
CD99	child_BMI_12year_ALSPAC	Inverse variance weighted	10	0.0759803	0.0620534	-0.0456444	0.197605	0.220789	9.47495	32.6258	9	0.000155138	72.4144
CD99	child_BMI_12year_ALSPAC	MR Egger	10	0.143598	0.173598	-0.196655	0.48385	0.432113	9.47495
CD99	child_BMI_12year_ALSPAC	Weighted median	10	0.105021	0.0492173	0.00855493	0.201487	0.0328576	9.47495
CD99	child_BMI_14year_ALSPAC	Inverse variance weighted	8	0.114612	0.0318682	0.0521504	0.177074	0.000322606	10.6017	5.55014	7	0.593143	0
CD99	child_BMI_14year_ALSPAC	MR Egger	8	0.21923	0.129949	-0.0354696	0.473929	0.142565	10.6017
CD99	child_BMI_14year_ALSPAC	Weighted median	8	0.112374	0.0476591	0.0189618	0.205786	0.0183804	10.6017
CD99	child_BMI_15year_ALSPAC	Inverse variance weighted	8	0.0864792	0.0494462	-0.0104354	0.183394	0.0802988	9.07494	16.2551	7	0.022885	56.9367
CD99	child_BMI_15year_ALSPAC	MR Egger	8	0.346699	0.151633	0.0494982	0.643899	0.0622478	9.07494
CD99	child_BMI_15year_ALSPAC	Weighted median	8	0.0911099	0.0473144	-0.00162629	0.183846	0.0541509	9.07494
CD99	child_BMI_16year_ALSPAC	Inverse variance weighted	7	0.0574463	0.0723571	-0.0843736	0.199266	0.427237	9.48801	29.8289	6	4.23649e-05	79.8853
CD99	child_BMI_16year_ALSPAC	MR Egger	7	0.311845	0.387529	-0.447712	1.0714	0.457532	9.48801
CD99	child_BMI_16year_ALSPAC	Weighted median	7	0.0490662	0.0477442	-0.0445124	0.142645	0.304096	9.48801
CD99	child_BMI_17year_ALSPAC	Inverse variance weighted	7	0.115353	0.0375697	0.0417164	0.188989	0.00213791	7.96677	6.25885	6	0.394827	4.13569
CD99	child_BMI_17year_ALSPAC	MR Egger	7	0.0606996	0.137711	-0.209213	0.330613	0.677781	7.96677
CD99	child_BMI_17year_ALSPAC	Weighted median	7	0.09536	0.0549121	-0.0122676	0.202988	0.0824587	7.96677
CD99	child_BMI_18year_ALSPAC	Inverse variance weighted	9	0.0683869	0.0349672	-0.000148792	0.136923	0.0504952	7.71747	12.093	8	0.1471	33.8463
CD99	child_BMI_18year_ALSPAC	MR Egger	9	0.0596789	0.298435	-0.525254	0.644612	0.847187	7.71747
CD99	child_BMI_18year_ALSPAC	Weighted median	9	0.0513367	0.044556	-0.035993	0.138666	0.249245	7.71747
CD99L2	child_BMI_3year_ALSPAC	Inverse variance weighted	5	0.0131389	0.0269362	-0.039656	0.0659339	0.625706	5.38114	1.33381	4	0.855613	0
CD99L2	child_BMI_3year_ALSPAC	MR Egger	5	0.00900474	0.0572746	-0.103253	0.121263	0.885057	5.38114
CD99L2	child_BMI_3year_ALSPAC	Weighted median	5	-0.00383326	0.0358109	-0.0740226	0.0663561	0.914756	5.38114
CD99L2	child_BMI_5year_ALSPAC	Inverse variance weighted	6	0.0594588	0.0723537	-0.0823544	0.201272	0.411202	4.84757	18.6069	5	0.00227448	73.1283
CD99L2	child_BMI_5year_ALSPAC	MR Egger	6	0.0642991	0.288877	-0.5019	0.630498	0.834764	4.84757
CD99L2	child_BMI_5year_ALSPAC	Weighted median	6	-0.0256992	0.0659192	-0.154901	0.103503	0.696641	4.84757
CD99L2	child_BMI_6year_ALSPAC	Inverse variance weighted	5	0.0332539	0.0708386	-0.10559	0.172098	0.638761	5.31508	11.7594	4	0.0192334	65.9845
CD99L2	child_BMI_6year_ALSPAC	MR Egger	5	0.0838484	0.19218	-0.292824	0.460521	0.692109	5.31508
CD99L2	child_BMI_6year_ALSPAC	Weighted median	5	0.0548283	9.64326	-18.846	18.9556	0.995464	5.31508
CD99L2	child_BMI_7year_ALSPAC	Inverse variance weighted	6	0.0805321	0.0518319	-0.0210584	0.182123	0.120252	7.03501	10.6061	5	0.059774	52.8573
CD99L2	child_BMI_7year_ALSPAC	MR Egger	6	0.120331	0.157784	-0.188927	0.429588	0.48818	7.03501
CD99L2	child_BMI_7year_ALSPAC	Weighted median	6	0.0510655	0.109529	-0.163612	0.265743	0.641053	7.03501
CD99L2	child_BMI_8year_ALSPAC	Inverse variance weighted	6	0.10351	0.0857723	-0.0646036	0.271624	0.227509	8.12531	12.5876	5	0.0275658	60.2783
CD99L2	child_BMI_8year_ALSPAC	MR Egger	6	0.322803	0.321117	-0.306587	0.952192	0.371653	8.12531
CD99L2	child_BMI_8year_ALSPAC	Weighted median	6	0.0459492	0.0891712	-0.128826	0.220725	0.606349	8.12531
CD99L2	child_BMI_10year_ALSPAC	Inverse variance weighted	11	0.0722403	0.0464237	-0.0187501	0.163231	0.119682	10.4682	15.8363	10	0.104415	36.854
CD99L2	child_BMI_10year_ALSPAC	MR Egger	11	0.169959	0.15582	-0.135447	0.475366	0.303724	10.4682
CD99L2	child_BMI_10year_ALSPAC	Weighted median	11	0.00963507	0.0565933	-0.101288	0.120558	0.864813	10.4682
CD99L2	child_BMI_12year_ALSPAC	Inverse variance weighted	10	0.0490912	0.0636731	-0.0757081	0.173891	0.440714	9.47495	25.5328	9	0.00243497	64.7513
CD99L2	child_BMI_12year_ALSPAC	MR Egger	10	0.0649023	0.179935	-0.287771	0.417576	0.727664	9.47495
CD99L2	child_BMI_12year_ALSPAC	Weighted median	10	0.0261976	0.0578734	-0.0872342	0.139629	0.650786	9.47495
CD99L2	child_BMI_14year_ALSPAC	Inverse variance weighted	8	0.0818483	0.0523622	-0.0207816	0.184478	0.118025	10.6017	14.0424	7	0.0504319	50.1511
CD99L2	child_BMI_14year_ALSPAC	MR Egger	8	0.170707	0.227522	-0.275237	0.616651	0.481457	10.6017
CD99L2	child_BMI_14year_ALSPAC	Weighted median	8	0.0371453	0.056809	-0.0742003	0.148491	0.5132	10.6017
CD99L2	child_BMI_15year_ALSPAC	Inverse variance weighted	8	0.074072	0.0558935	-0.0354793	0.183623	0.185093	9.07494	15.4353	7	0.0308077	54.6493
CD99L2	child_BMI_15year_ALSPAC	MR Egger	8	0.22811	0.201778	-0.167376	0.623595	0.301422	9.07494
CD99L2	child_BMI_15year_ALSPAC	Weighted median	8	0.0295263	0.0599171	-0.0879113	0.146964	0.622164	9.07494
CD99L2	child_BMI_16year_ALSPAC	Inverse variance weighted	7	0.0487602	0.0694984	-0.0874568	0.184977	0.482928	9.48801	20.4468	6	0.00230505	70.6556
CD99L2	child_BMI_16year_ALSPAC	MR Egger	7	0.324206	0.367587	-0.396263	1.04468	0.418161	9.48801
CD99L2	child_BMI_16year_ALSPAC	Weighted median	7	0.00784584	0.06039	-0.110519	0.12621	0.89663	9.48801
CD99L2	child_BMI_17year_ALSPAC	Inverse variance weighted	7	0.123458	0.0495685	0.026304	0.220612	0.0127506	7.96677	8.09548	6	0.231191	25.8846
