## Supplementary tables for "Causal Effects of Childhood BMI on Regional Fat Distribution in Adults: A Mendelian Randomisation and Proteomic Mediation Analysis" (part 3 of 3)

### Sheet: Supp. Table 8 (continued)
Supplementary Table 8. cBMI effect on pQTLs.
CD99L2	child_BMI_17year_ALSPAC	MR Egger	7	-0.0261036	0.171004	-0.361272	0.309065	0.884644	7.96677
CD99L2	child_BMI_17year_ALSPAC	Weighted median	7	0.0307954	0.0602126	-0.0872214	0.148812	0.609041	7.96677
CD99L2	child_BMI_18year_ALSPAC	Inverse variance weighted	9	0.0447335	0.0505658	-0.0543754	0.143843	0.37634	7.71747	18.781	8	0.0160758	57.4037
CD99L2	child_BMI_18year_ALSPAC	MR Egger	9	0.0972725	0.431121	-0.747726	0.942271	0.827938	7.71747
CD99L2	child_BMI_18year_ALSPAC	Weighted median	9	0.00901631	0.0508449	-0.0906397	0.108672	0.859249	7.71747
CDA	child_BMI_3year_ALSPAC	Inverse variance weighted	5	0.00348518	0.0377005	-0.0704079	0.0773783	0.926346	5.38114	8.97145	4	0.061817	55.4141
CDA	child_BMI_3year_ALSPAC	MR Egger	5	-0.105403	0.0559912	-0.215146	0.00433927	0.156308	5.38114
CDA	child_BMI_3year_ALSPAC	Weighted median	5	-0.0150009	0.0421989	-0.0977107	0.0677089	0.722229	5.38114
CDA	child_BMI_5year_ALSPAC	Inverse variance weighted	6	0.0591351	0.048613	-0.0361464	0.154417	0.223815	4.84757	10.0338	5	0.0742845	50.1682
CDA	child_BMI_5year_ALSPAC	MR Egger	6	-0.148846	0.161526	-0.465438	0.167745	0.408938	4.84757
CDA	child_BMI_5year_ALSPAC	Weighted median	6	0.051186	0.0582034	-0.0628926	0.165265	0.379167	4.84757
CDA	child_BMI_6year_ALSPAC	Inverse variance weighted	5	-0.0240868	0.0380931	-0.0987493	0.0505758	0.527183	5.31508	3.53916	4	0.471949	0
CDA	child_BMI_6year_ALSPAC	MR Egger	5	-0.162864	0.0905915	-0.340424	0.014695	0.170056	5.31508
CDA	child_BMI_6year_ALSPAC	Weighted median	5	-0.0228242	0.418583	-0.843248	0.797599	0.956515	5.31508
CDA	child_BMI_7year_ALSPAC	Inverse variance weighted	6	-0.015355	0.0507033	-0.114733	0.0840236	0.762012	7.03501	11.8671	5	0.0366548	57.8667
CDA	child_BMI_7year_ALSPAC	MR Egger	6	-0.190264	0.124278	-0.433848	0.0533202	0.200531	7.03501
CDA	child_BMI_7year_ALSPAC	Weighted median	6	-0.0049624	2.34877	-4.60856	4.59863	0.998314	7.03501
CDA	child_BMI_8year_ALSPAC	Inverse variance weighted	6	0.181352	0.0684467	0.0471969	0.315508	0.0080601	8.12531	9.40635	5	0.0939134	46.8444
CDA	child_BMI_8year_ALSPAC	MR Egger	6	-0.028334	0.246481	-0.511437	0.454768	0.914021	8.12531
CDA	child_BMI_8year_ALSPAC	Weighted median	6	0.0680584	0.0859537	-0.100411	0.236528	0.428475	8.12531
CDA	child_BMI_10year_ALSPAC	Inverse variance weighted	11	0.131281	0.0381242	0.0565573	0.206004	0.000574234	10.4682	12.4876	10	0.253747	19.9206
CDA	child_BMI_10year_ALSPAC	MR Egger	11	0.100113	0.129866	-0.154423	0.35465	0.460524	10.4682
CDA	child_BMI_10year_ALSPAC	Weighted median	11	0.0929941	0.0527498	-0.0103955	0.196384	0.0779126	10.4682
CDA	child_BMI_12year_ALSPAC	Inverse variance weighted	10	0.123786	0.0443472	0.0368659	0.210707	0.00524963	9.47495	14.4795	9	0.106261	37.8432
CDA	child_BMI_12year_ALSPAC	MR Egger	10	0.0124637	0.116872	-0.216605	0.241532	0.917697	9.47495
CDA	child_BMI_12year_ALSPAC	Weighted median	10	0.0777506	0.0539091	-0.0279112	0.183413	0.149231	9.47495
CDA	child_BMI_14year_ALSPAC	Inverse variance weighted	8	0.142021	0.0343621	0.0746712	0.209371	3.57957e-05	10.6017	6.69948	7	0.460826	0
CDA	child_BMI_14year_ALSPAC	MR Egger	8	0.208304	0.143438	-0.0728333	0.489442	0.196647	10.6017
CDA	child_BMI_14year_ALSPAC	Weighted median	8	0.0864884	0.0509881	-0.0134482	0.186425	0.0898389	10.6017
CDA	child_BMI_15year_ALSPAC	Inverse variance weighted	8	0.132905	0.0412152	0.0521228	0.213686	0.00126128	9.07494	9.66558	7	0.20833	27.5781
CDA	child_BMI_15year_ALSPAC	MR Egger	8	0.202265	0.151477	-0.0946308	0.499161	0.230209	9.07494
CDA	child_BMI_15year_ALSPAC	Weighted median	8	0.06499	0.0570897	-0.0469058	0.176886	0.25496	9.07494
CDA	child_BMI_16year_ALSPAC	Inverse variance weighted	7	0.145865	0.0380319	0.0713229	0.220408	0.000125389	9.48801	7.14923	6	0.307267	16.0749
CDA	child_BMI_16year_ALSPAC	MR Egger	7	0.456663	0.181697	0.100537	0.812788	0.0536099	9.48801
CDA	child_BMI_16year_ALSPAC	Weighted median	7	0.139187	0.0547926	0.0317935	0.246581	0.0110772	9.48801
CDA	child_BMI_17year_ALSPAC	Inverse variance weighted	7	0.123904	0.0523688	0.0212614	0.226547	0.0179818	7.96677	10.3734	6	0.109783	42.1597
CDA	child_BMI_17year_ALSPAC	MR Egger	7	0.204904	0.1929	-0.17318	0.582988	0.336721	7.96677
CDA	child_BMI_17year_ALSPAC	Weighted median	7	0.0888317	0.0629256	-0.0345026	0.212166	0.15804	7.96677
CDA	child_BMI_18year_ALSPAC	Inverse variance weighted	9	0.103853	0.0388113	0.0277825	0.179923	0.00745432	7.71747	12.7183	8	0.121915	37.0987
CDA	child_BMI_18year_ALSPAC	MR Egger	9	0.365553	0.313399	-0.248709	0.979815	0.281644	7.71747
CDA	child_BMI_18year_ALSPAC	Weighted median	9	0.0669173	0.0514851	-0.0339934	0.167828	0.193689	7.71747
CDAN1	child_BMI_3year_ALSPAC	Inverse variance weighted	5	-0.0381364	0.0275178	-0.0920713	0.0157985	0.165784	5.38114	0.881247	4	0.927236	0
CDAN1	child_BMI_3year_ALSPAC	MR Egger	5	-0.0136214	0.0586132	-0.128503	0.10126	0.831183	5.38114
CDAN1	child_BMI_3year_ALSPAC	Weighted median	5	-0.0472902	0.0382442	-0.122249	0.0276685	0.216261	5.38114
CDAN1	child_BMI_5year_ALSPAC	Inverse variance weighted	6	-0.00872219	0.0382583	-0.0837084	0.0662641	0.81966	4.84757	3.24288	5	0.662597	0
CDAN1	child_BMI_5year_ALSPAC	MR Egger	6	0.0123398	0.136668	-0.25553	0.280209	0.932397	4.84757
CDAN1	child_BMI_5year_ALSPAC	Weighted median	6	-0.0334298	0.0542643	-0.139788	0.0729283	0.537859	4.84757
CDAN1	child_BMI_6year_ALSPAC	Inverse variance weighted	5	-0.101492	0.0421739	-0.184153	-0.0188315	0.0161053	5.31508	2.966	4	0.56353	0
CDAN1	child_BMI_6year_ALSPAC	MR Egger	5	-0.210417	0.100468	-0.407335	-0.0134984	0.127248	5.31508
CDAN1	child_BMI_6year_ALSPAC	Weighted median	5	-0.136819	0.115501	-0.363201	0.0895635	0.236189	5.31508
CDAN1	child_BMI_7year_ALSPAC	Inverse variance weighted	6	-0.0830687	0.0363139	-0.154244	-0.0118935	0.0221655	7.03501	2.43118	5	0.786823	0
CDAN1	child_BMI_7year_ALSPAC	MR Egger	6	-0.199665	0.0997689	-0.395212	-0.00411815	0.115947	7.03501
CDAN1	child_BMI_7year_ALSPAC	Weighted median	6	-0.0345266	0.0546526	-0.141646	0.0725926	0.527553	7.03501
CDAN1	child_BMI_8year_ALSPAC	Inverse variance weighted	6	-0.0554739	0.0551187	-0.163507	0.0525588	0.314202	8.12531	1.83313	5	0.871719	0
CDAN1	child_BMI_8year_ALSPAC	MR Egger	6	0.137192	0.195712	-0.246403	0.520787	0.521945	8.12531
CDAN1	child_BMI_8year_ALSPAC	Weighted median	6	-0.0448244	0.0758512	-0.193493	0.103844	0.554553	8.12531
CDAN1	child_BMI_10year_ALSPAC	Inverse variance weighted	11	-0.044759	0.0376158	-0.118486	0.028968	0.234086	10.4682	2.65559	10	0.988409	0
CDAN1	child_BMI_10year_ALSPAC	MR Egger	11	-0.0304451	0.12265	-0.270839	0.209949	0.80953	10.4682
CDAN1	child_BMI_10year_ALSPAC	Weighted median	11	-0.0390544	0.0483915	-0.133902	0.0557929	0.419637	10.4682
CDAN1	child_BMI_12year_ALSPAC	Inverse variance weighted	10	-0.0328951	0.0385437	-0.108441	0.0426505	0.393409	9.47495	2.57973	9	0.978662	0
CDAN1	child_BMI_12year_ALSPAC	MR Egger	10	0.0229254	0.102731	-0.178428	0.224279	0.829004	9.47495
CDAN1	child_BMI_12year_ALSPAC	Weighted median	10	-0.0302271	0.0479641	-0.124237	0.0637826	0.528562	9.47495
CDAN1	child_BMI_14year_ALSPAC	Inverse variance weighted	8	-0.0463895	0.0377045	-0.12029	0.0275114	0.218569	10.6017	1.45358	7	0.983873	0
CDAN1	child_BMI_14year_ALSPAC	MR Egger	8	-0.00301696	0.153689	-0.304248	0.298214	0.984975	10.6017
CDAN1	child_BMI_14year_ALSPAC	Weighted median	8	-0.0387725	0.0476386	-0.132144	0.0545991	0.415709	10.6017
CDAN1	child_BMI_15year_ALSPAC	Inverse variance weighted	8	-0.0329769	0.0384095	-0.10826	0.0423056	0.390582	9.07494	2.90426	7	0.893715	0
CDAN1	child_BMI_15year_ALSPAC	MR Egger	8	0.0374039	0.135314	-0.227812	0.302619	0.791499	9.07494
CDAN1	child_BMI_15year_ALSPAC	Weighted median	8	-0.0278358	0.0478509	-0.121624	0.065952	0.560756	9.07494
CDAN1	child_BMI_16year_ALSPAC	Inverse variance weighted	7	-0.0223678	0.0384013	-0.0976345	0.0528988	0.560247	9.48801	4.68728	6	0.5845	0
CDAN1	child_BMI_16year_ALSPAC	MR Egger	7	-0.395059	0.195951	-0.779122	-0.0109957	0.0998641	9.48801
CDAN1	child_BMI_16year_ALSPAC	Weighted median	7	-0.0431498	0.0489713	-0.139133	0.0528339	0.37825	9.48801
CDAN1	child_BMI_17year_ALSPAC	Inverse variance weighted	7	-0.0332755	0.0435138	-0.118563	0.0520115	0.444443	7.96677	1.27068	6	0.97325	0
CDAN1	child_BMI_17year_ALSPAC	MR Egger	7	-0.0701291	0.148074	-0.360354	0.220096	0.655736	7.96677
CDAN1	child_BMI_17year_ALSPAC	Weighted median	7	-0.0405172	0.0546636	-0.147658	0.0666235	0.458567	7.96677
CDAN1	child_BMI_18year_ALSPAC	Inverse variance weighted	9	-0.0357412	0.0336623	-0.101719	0.0302369	0.288346	7.71747	7.57475	8	0.476071	0
CDAN1	child_BMI_18year_ALSPAC	MR Egger	9	0.0353642	0.278163	-0.509836	0.580565	0.902409	7.71747
CDAN1	child_BMI_18year_ALSPAC	Weighted median	9	-0.0308918	0.0477864	-0.124553	0.0627694	0.517984	7.71747
CDC123	child_BMI_3year_ALSPAC	Inverse variance weighted	5	0.0467518	0.0310455	-0.0140974	0.107601	0.13209	5.38114	4.93655	4	0.29387	18.9717
CDC123	child_BMI_3year_ALSPAC	MR Egger	5	-0.037618	0.0594669	-0.154173	0.0789371	0.571928	5.38114
CDC123	child_BMI_3year_ALSPAC	Weighted median	5	0.0506648	0.0429371	-0.0334919	0.134821	0.238009	5.38114
CDC123	child_BMI_5year_ALSPAC	Inverse variance weighted	6	0.0525842	0.0401342	-0.0260789	0.131247	0.190125	4.84757	5.32827	5	0.377144	6.16096
CDC123	child_BMI_5year_ALSPAC	MR Egger	6	0.195918	0.14192	-0.0822455	0.474081	0.239565	4.84757
CDC123	child_BMI_5year_ALSPAC	Weighted median	6	0.0638845	0.0575291	-0.0488726	0.176641	0.266796	4.84757
CDC123	child_BMI_6year_ALSPAC	Inverse variance weighted	5	-0.0936855	0.0433254	-0.178603	-0.00876773	0.0305897	5.31508	4.08098	4	0.395157	1.98431
CDC123	child_BMI_6year_ALSPAC	MR Egger	5	-0.0180404	0.109038	-0.231755	0.195675	0.879111	5.31508
CDC123	child_BMI_6year_ALSPAC	Weighted median	5	-0.0748893	0.658412	-1.36538	1.2156	0.909442	5.31508
CDC123	child_BMI_7year_ALSPAC	Inverse variance weighted	6	-0.0736654	0.0369251	-0.146039	-0.00129218	0.0460435	7.03501	4.01903	5	0.54668	0
CDC123	child_BMI_7year_ALSPAC	MR Egger	6	-0.0726051	0.1017	-0.271937	0.126726	0.514724	7.03501
CDC123	child_BMI_7year_ALSPAC	Weighted median	6	-0.0698189	0.0639924	-0.195244	0.0556063	0.275251	7.03501
CDC123	child_BMI_8year_ALSPAC	Inverse variance weighted	6	0.059023	0.0560607	-0.0508559	0.168902	0.292413	8.12531	4.56427	5	0.471331	0
CDC123	child_BMI_8year_ALSPAC	MR Egger	6	-0.19258	0.199517	-0.583633	0.198473	0.389088	8.12531
CDC123	child_BMI_8year_ALSPAC	Weighted median	6	0.0711804	0.0760497	-0.077877	0.220238	0.349287	8.12531
CDC123	child_BMI_10year_ALSPAC	Inverse variance weighted	11	0.0458845	0.0382478	-0.0290812	0.12085	0.23027	10.4682	7.63233	10	0.664701	0
CDC123	child_BMI_10year_ALSPAC	MR Egger	11	0.141069	0.12478	-0.1035	0.385638	0.287474	10.4682
CDC123	child_BMI_10year_ALSPAC	Weighted median	11	0.0592021	0.0549977	-0.0485935	0.166998	0.281728	10.4682
CDC123	child_BMI_12year_ALSPAC	Inverse variance weighted	10	0.0478051	0.0392073	-0.0290411	0.124651	0.222733	9.47495	7.71373	9	0.563233	0
CDC123	child_BMI_12year_ALSPAC	MR Egger	10	0.057333	0.104584	-0.147651	0.262317	0.598513	9.47495
CDC123	child_BMI_12year_ALSPAC	Weighted median	10	0.0440494	0.0572398	-0.0681406	0.156239	0.441561	9.47495
CDC123	child_BMI_14year_ALSPAC	Inverse variance weighted	8	0.0562201	0.0383378	-0.0189221	0.131362	0.142529	10.6017	6.15788	7	0.52144	0
CDC123	child_BMI_14year_ALSPAC	MR Egger	8	0.0577749	0.158421	-0.252729	0.368279	0.727849	10.6017
CDC123	child_BMI_14year_ALSPAC	Weighted median	8	0.0693629	0.0536934	-0.0358762	0.174602	0.196415	10.6017
CDC123	child_BMI_15year_ALSPAC	Inverse variance weighted	8	0.0406774	0.0390384	-0.0358379	0.117193	0.297419	9.07494	5.8293	7	0.559817	0
CDC123	child_BMI_15year_ALSPAC	MR Egger	8	0.0638342	0.137348	-0.205368	0.333036	0.658489	9.07494
CDC123	child_BMI_15year_ALSPAC	Weighted median	8	0.0667256	0.0529712	-0.0370979	0.170549	0.207793	9.07494
CDC123	child_BMI_16year_ALSPAC	Inverse variance weighted	7	-0.00160834	0.0499044	-0.0994209	0.0962043	0.97429	9.48801	9.80466	6	0.133123	38.8046
CDC123	child_BMI_16year_ALSPAC	MR Egger	7	0.434643	0.199261	0.0440919	0.825195	0.0809824	9.48801
CDC123	child_BMI_16year_ALSPAC	Weighted median	7	0.0662732	0.0567776	-0.0450109	0.177557	0.243112	9.48801
CDC123	child_BMI_17year_ALSPAC	Inverse variance weighted	7	0.0457414	0.046215	-0.0448399	0.136323	0.322295	7.96677	6.54026	6	0.36546	8.26054
CDC123	child_BMI_17year_ALSPAC	MR Egger	7	-0.0708807	0.163477	-0.391295	0.249534	0.682661	7.96677
CDC123	child_BMI_17year_ALSPAC	Weighted median	7	0.0463554	0.060554	-0.0723304	0.165041	0.443961	7.96677
CDC123	child_BMI_18year_ALSPAC	Inverse variance weighted	9	0.00727134	0.0388759	-0.0689254	0.0834681	0.851629	7.71747	10.3248	8	0.242968	22.5164
CDC123	child_BMI_18year_ALSPAC	MR Egger	9	-0.137147	0.327182	-0.778424	0.504131	0.687652	7.71747
CDC123	child_BMI_18year_ALSPAC	Weighted median	9	0.0627253	0.0517043	-0.0386152	0.164066	0.225071	7.71747
CDC25A	child_BMI_3year_ALSPAC	Inverse variance weighted	5	0.0154546	0.0293324	-0.042037	0.0729461	0.598279	5.38114	4.39738	4	0.354889	9.03682
CDC25A	child_BMI_3year_ALSPAC	MR Egger	5	0.0644164	0.0645454	-0.0620926	0.190925	0.39183	5.38114
CDC25A	child_BMI_3year_ALSPAC	Weighted median	5	0.0113111	0.041413	-0.0698584	0.0924807	0.784754	5.38114
CDC25A	child_BMI_5year_ALSPAC	Inverse variance weighted	6	-0.00327614	0.0519578	-0.105113	0.0985611	0.949724	4.84757	8.91057	5	0.112685	43.8869
CDC25A	child_BMI_5year_ALSPAC	MR Egger	6	0.23292	0.16728	-0.0949486	0.560789	0.236214	4.84757
CDC25A	child_BMI_5year_ALSPAC	Weighted median	6	0.0205657	0.0591652	-0.0953981	0.13653	0.728142	4.84757
CDC25A	child_BMI_6year_ALSPAC	Inverse variance weighted	5	-0.050165	0.0429513	-0.134349	0.0340196	0.242827	5.31508	2.8863	4	0.57703	0
CDC25A	child_BMI_6year_ALSPAC	MR Egger	5	-0.158335	0.102329	-0.358899	0.0422292	0.219528	5.31508
CDC25A	child_BMI_6year_ALSPAC	Weighted median	5	-0.0755849	0.805054	-1.65349	1.50232	0.925198	5.31508
CDC25A	child_BMI_7year_ALSPAC	Inverse variance weighted	6	-0.0849197	0.0369781	-0.157397	-0.0124427	0.021648	7.03501	3.79705	5	0.57899	0
CDC25A	child_BMI_7year_ALSPAC	MR Egger	6	-0.176868	0.101603	-0.376009	0.0222728	0.156694	7.03501
CDC25A	child_BMI_7year_ALSPAC	Weighted median	6	-0.0779001	0.0783426	-0.231452	0.0756515	0.320052	7.03501
CDC25A	child_BMI_8year_ALSPAC	Inverse variance weighted	6	-0.0772669	0.0645113	-0.203709	0.0491753	0.231024	8.12531	6.60488	5	0.251723	24.2984
CDC25A	child_BMI_8year_ALSPAC	MR Egger	6	-0.00983777	0.254216	-0.508101	0.488425	0.970985	8.12531
CDC25A	child_BMI_8year_ALSPAC	Weighted median	6	-0.0337024	0.0797974	-0.190105	0.122701	0.67277	8.12531
CDC25A	child_BMI_10year_ALSPAC	Inverse variance weighted	11	-0.0329943	0.0445382	-0.120289	0.0543006	0.458809	10.4682	13.5254	10	0.195758	26.0653
CDC25A	child_BMI_10year_ALSPAC	MR Egger	11	0.134313	0.141525	-0.143076	0.411703	0.367386	10.4682
CDC25A	child_BMI_10year_ALSPAC	Weighted median	11	-0.037834	0.0577443	-0.151013	0.0753448	0.51234	10.4682
CDC25A	child_BMI_12year_ALSPAC	Inverse variance weighted	10	-0.0107932	0.0452407	-0.099465	0.0778786	0.811437	9.47495	11.9544	9	0.215893	24.7139
CDC25A	child_BMI_12year_ALSPAC	MR Egger	10	0.0937923	0.121624	-0.14459	0.332174	0.462773	9.47495
CDC25A	child_BMI_12year_ALSPAC	Weighted median	10	0.00227429	0.0588958	-0.113161	0.11771	0.969197	9.47495
CDC25A	child_BMI_14year_ALSPAC	Inverse variance weighted	8	-0.0242452	0.0479621	-0.118251	0.0697606	0.613203	10.6017	10.9286	7	0.141763	35.948
CDC25A	child_BMI_14year_ALSPAC	MR Egger	8	0.104057	0.204316	-0.296402	0.504515	0.628729	10.6017
CDC25A	child_BMI_14year_ALSPAC	Weighted median	8	-0.00826741	0.0556553	-0.117352	0.100817	0.881911	10.6017
CDC25A	child_BMI_15year_ALSPAC	Inverse variance weighted	8	-0.0462944	0.0405754	-0.125822	0.0332334	0.253892	9.07494	7.54354	7	0.374556	7.20543
CDC25A	child_BMI_15year_ALSPAC	MR Egger	8	-0.124959	0.150447	-0.419835	0.169917	0.438002	9.07494
CDC25A	child_BMI_15year_ALSPAC	Weighted median	8	-0.0447382	0.0561056	-0.154705	0.0652287	0.425223	9.07494
CDC25A	child_BMI_16year_ALSPAC	Inverse variance weighted	7	-0.0463585	0.0498249	-0.144015	0.0512982	0.352149	9.48801	9.75169	6	0.135506	38.4722
CDC25A	child_BMI_16year_ALSPAC	MR Egger	7	-0.433666	0.215454	-0.855956	-0.0113768	0.100287	9.48801
CDC25A	child_BMI_16year_ALSPAC	Weighted median	7	-0.0768496	0.0579394	-0.190411	0.0367116	0.184714	9.48801
CDC25A	child_BMI_17year_ALSPAC	Inverse variance weighted	7	-0.0346564	0.054274	-0.141033	0.0717206	0.523119	7.96677	8.99857	6	0.173659	33.3227
CDC25A	child_BMI_17year_ALSPAC	MR Egger	7	-0.0963878	0.200307	-0.48899	0.296214	0.650694	7.96677
CDC25A	child_BMI_17year_ALSPAC	Weighted median	7	-0.00592351	0.0625274	-0.128477	0.11663	0.924526	7.96677
CDC25A	child_BMI_18year_ALSPAC	Inverse variance weighted	9	-0.0247527	0.0402331	-0.10361	0.0541041	0.538401	7.71747	11.0301	8	0.200002	27.4709
CDC25A	child_BMI_18year_ALSPAC	MR Egger	9	-0.140441	0.340452	-0.807728	0.526845	0.692304	7.71747
CDC25A	child_BMI_18year_ALSPAC	Weighted median	9	-0.0296136	0.0496256	-0.12688	0.0676526	0.550681	7.71747
CDC26	child_BMI_3year_ALSPAC	Inverse variance weighted	5	0.00396812	0.0312238	-0.0572304	0.0651667	0.898872	5.38114	5.37604	4	0.250843	25.5958
CDC26	child_BMI_3year_ALSPAC	MR Egger	5	-0.0333005	0.0728613	-0.176109	0.109508	0.678707	5.38114
CDC26	child_BMI_3year_ALSPAC	Weighted median	5	0.00575478	0.0398301	-0.0723122	0.0838217	0.885119	5.38114
CDC26	child_BMI_5year_ALSPAC	Inverse variance weighted	6	-0.0575705	0.0380827	-0.132213	0.0170716	0.130604	4.84757	5.17227	5	0.39522	3.33066
CDC26	child_BMI_5year_ALSPAC	MR Egger	6	-0.0281905	0.15129	-0.324718	0.268337	0.861251	4.84757
CDC26	child_BMI_5year_ALSPAC	Weighted median	6	-0.0291042	0.0574431	-0.141693	0.0834841	0.612392	4.84757
CDC26	child_BMI_6year_ALSPAC	Inverse variance weighted	5	0.02678	0.0412969	-0.0541619	0.107722	0.516678	5.31508	3.97182	4	0.409833	0
CDC26	child_BMI_6year_ALSPAC	MR Egger	5	-0.0563797	0.100085	-0.252546	0.139787	0.612577	5.31508
CDC26	child_BMI_6year_ALSPAC	Weighted median	5	0.00113868	0.783288	-1.53411	1.53638	0.99884	5.31508
CDC26	child_BMI_7year_ALSPAC	Inverse variance weighted	6	-0.0208153	0.0355627	-0.0905183	0.0488877	0.558338	7.03501	1.26656	5	0.938335	0
CDC26	child_BMI_7year_ALSPAC	MR Egger	6	-0.00876962	0.0977013	-0.200264	0.182725	0.932793	7.03501
CDC26	child_BMI_7year_ALSPAC	Weighted median	6	-0.0139332	0.0715343	-0.15414	0.126274	0.845568	7.03501
CDC26	child_BMI_8year_ALSPAC	Inverse variance weighted	6	-0.0559695	0.0539481	-0.161708	0.0497687	0.299517	8.12531	1.49494	5	0.913653	0
CDC26	child_BMI_8year_ALSPAC	MR Egger	6	-0.0980507	0.191477	-0.473346	0.277244	0.635575	8.12531
CDC26	child_BMI_8year_ALSPAC	Weighted median	6	-0.0419344	0.069051	-0.177274	0.0934057	0.543655	8.12531
CDC26	child_BMI_10year_ALSPAC	Inverse variance weighted	11	-0.053591	0.0368183	-0.125755	0.0185729	0.145516	10.4682	7.07447	10	0.718397	0
CDC26	child_BMI_10year_ALSPAC	MR Egger	11	0.118283	0.120039	-0.116994	0.353559	0.35019	10.4682
CDC26	child_BMI_10year_ALSPAC	Weighted median	11	-0.029491	0.0486231	-0.124792	0.0658103	0.544168	10.4682
CDC26	child_BMI_12year_ALSPAC	Inverse variance weighted	10	-0.0156676	0.0377222	-0.0896031	0.0582679	0.677892	9.47495	8.3622	9	0.498097	0
CDC26	child_BMI_12year_ALSPAC	MR Egger	10	-0.0142795	0.102768	-0.215704	0.187145	0.892924	9.47495
CDC26	child_BMI_12year_ALSPAC	Weighted median	10	-0.031838	0.0516865	-0.133144	0.0694675	0.537906	9.47495
CDC26	child_BMI_14year_ALSPAC	Inverse variance weighted	8	-0.023391	0.0369032	-0.0957213	0.0489393	0.526181	10.6017	2.93269	7	0.891158	0
CDC26	child_BMI_14year_ALSPAC	MR Egger	8	0.115196	0.150384	-0.179556	0.409949	0.472718	10.6017
CDC26	child_BMI_14year_ALSPAC	Weighted median	8	-0.0234075	0.0453769	-0.112346	0.0655313	0.605963	10.6017
CDC26	child_BMI_15year_ALSPAC	Inverse variance weighted	8	-0.0289178	0.0375979	-0.10261	0.0447742	0.441815	9.07494	3.94967	7	0.785556	0
CDC26	child_BMI_15year_ALSPAC	MR Egger	8	0.179403	0.132461	-0.0802192	0.439026	0.224392	9.07494
CDC26	child_BMI_15year_ALSPAC	Weighted median	8	-0.0269126	0.0484548	-0.121884	0.0680588	0.57861	9.07494
CDC26	child_BMI_16year_ALSPAC	Inverse variance weighted	7	-0.00494227	0.0375884	-0.0786156	0.0687311	0.895393	9.48801	5.63929	6	0.464784	0
CDC26	child_BMI_16year_ALSPAC	MR Egger	7	-0.0937242	0.199647	-0.485032	0.297583	0.658507	9.48801
CDC26	child_BMI_16year_ALSPAC	Weighted median	7	-0.0128938	0.0500559	-0.111003	0.0852159	0.796726	9.48801
CDC26	child_BMI_17year_ALSPAC	Inverse variance weighted	7	-0.034789	0.0425955	-0.118276	0.0486981	0.414083	7.96677	1.98041	6	0.921491	0
CDC26	child_BMI_17year_ALSPAC	MR Egger	7	-0.067533	0.144943	-0.351621	0.216555	0.660859	7.96677
CDC26	child_BMI_17year_ALSPAC	Weighted median	7	-0.0119267	0.0549923	-0.119712	0.0958582	0.828302	7.96677
CDC26	child_BMI_18year_ALSPAC	Inverse variance weighted	9	-0.0455665	0.0329522	-0.110153	0.0190198	0.166725	7.71747	3.48001	8	0.900736	0
CDC26	child_BMI_18year_ALSPAC	MR Egger	9	0.191016	0.262889	-0.324247	0.706279	0.491047	7.71747
CDC26	child_BMI_18year_ALSPAC	Weighted median	9	-0.0294185	0.0441411	-0.115935	0.0570979	0.505113	7.71747
CDC27	child_BMI_3year_ALSPAC	Inverse variance weighted	5	-0.0109186	0.0271348	-0.0641028	0.0422657	0.687403	5.38114	1.46809	4	0.832278	0
CDC27	child_BMI_3year_ALSPAC	MR Egger	5	-0.0693696	0.0576536	-0.182371	0.0436316	0.315186	5.38114
CDC27	child_BMI_3year_ALSPAC	Weighted median	5	-0.0109584	0.0380559	-0.0855478	0.0636311	0.773382	5.38114
CDC27	child_BMI_5year_ALSPAC	Inverse variance weighted	6	-0.0327929	0.037788	-0.106857	0.0412716	0.385497	4.84757	4.56437	5	0.471318	0
CDC27	child_BMI_5year_ALSPAC	MR Egger	6	-0.181868	0.134958	-0.446385	0.0826495	0.249059	4.84757
CDC27	child_BMI_5year_ALSPAC	Weighted median	6	-0.00821635	0.0572205	-0.120368	0.103936	0.885823	4.84757
CDC27	child_BMI_6year_ALSPAC	Inverse variance weighted	5	-0.00106679	0.0478634	-0.094879	0.0927454	0.982218	5.31508	5.27548	4	0.260181	24.1775
CDC27	child_BMI_6year_ALSPAC	MR Egger	5	-0.0842406	0.120576	-0.320571	0.152089	0.535061	5.31508
CDC27	child_BMI_6year_ALSPAC	Weighted median	5	-0.0323462	0.170043	-0.36563	0.300937	0.849133	5.31508
CDC27	child_BMI_7year_ALSPAC	Inverse variance weighted	6	-0.00104911	0.0358839	-0.0713815	0.0692833	0.976676	7.03501	2.99569	5	0.700651	0
CDC27	child_BMI_7year_ALSPAC	MR Egger	6	-0.0913497	0.0986072	-0.28462	0.10192	0.406672	7.03501
CDC27	child_BMI_7year_ALSPAC	Weighted median	6	-0.0320982	0.0786894	-0.186329	0.122133	0.68334	7.03501
CDC27	child_BMI_8year_ALSPAC	Inverse variance weighted	6	-0.0395816	0.0544968	-0.146395	0.0672322	0.467649	8.12531	2.33302	5	0.801406	0
CDC27	child_BMI_8year_ALSPAC	MR Egger	6	-0.27485	0.193939	-0.65497	0.10527	0.229388	8.12531
CDC27	child_BMI_8year_ALSPAC	Weighted median	6	-0.00983103	0.0703241	-0.147666	0.128004	0.888821	8.12531
CDC27	child_BMI_10year_ALSPAC	Inverse variance weighted	11	-0.0278426	0.0371767	-0.100709	0.0450238	0.453902	10.4682	2.96789	10	0.98217	0
CDC27	child_BMI_10year_ALSPAC	MR Egger	11	-0.095255	0.121235	-0.332876	0.142366	0.452229	10.4682
CDC27	child_BMI_10year_ALSPAC	Weighted median	11	-0.0155932	0.0471526	-0.108012	0.076826	0.740874	10.4682
CDC27	child_BMI_12year_ALSPAC	Inverse variance weighted	10	-0.0174766	0.0380971	-0.092147	0.0571937	0.646422	9.47495	8.01723	9	0.532411	0
CDC27	child_BMI_12year_ALSPAC	MR Egger	10	-0.148911	0.101623	-0.348091	0.0502696	0.180996	9.47495
CDC27	child_BMI_12year_ALSPAC	Weighted median	10	-0.02045	0.0511664	-0.120736	0.0798361	0.689395	9.47495
CDC27	child_BMI_14year_ALSPAC	Inverse variance weighted	8	-0.024703	0.0372603	-0.0977332	0.0483271	0.50734	10.6017	2.58848	7	0.920288	0
CDC27	child_BMI_14year_ALSPAC	MR Egger	8	-0.126601	0.151931	-0.424386	0.171184	0.436596	10.6017
CDC27	child_BMI_14year_ALSPAC	Weighted median	8	-0.0126646	0.0457518	-0.102338	0.0770089	0.781926	10.6017
CDC27	child_BMI_15year_ALSPAC	Inverse variance weighted	8	-0.0118274	0.0379261	-0.0861625	0.0625078	0.755152	9.07494	2.33079	7	0.939291	0
CDC27	child_BMI_15year_ALSPAC	MR Egger	8	0.0603332	0.13321	-0.200758	0.321425	0.666524	9.07494
CDC27	child_BMI_15year_ALSPAC	Weighted median	8	-0.00983976	0.0485773	-0.105051	0.0853718	0.83948	9.07494
CDC27	child_BMI_16year_ALSPAC	Inverse variance weighted	7	0.0215144	0.0379477	-0.0528632	0.0958919	0.57075	9.48801	5.39395	6	0.494365	0
CDC27	child_BMI_16year_ALSPAC	MR Egger	7	-0.162322	0.193651	-0.541877	0.217233	0.440125	9.48801
CDC27	child_BMI_16year_ALSPAC	Weighted median	7	-0.000987759	0.0483051	-0.0956658	0.0936903	0.983686	9.48801
CDC27	child_BMI_17year_ALSPAC	Inverse variance weighted	7	-0.0381337	0.0430071	-0.122428	0.0461603	0.37525	7.96677	2.28719	6	0.891483	0
CDC27	child_BMI_17year_ALSPAC	MR Egger	7	-0.125535	0.14637	-0.41242	0.161351	0.430267	7.96677
CDC27	child_BMI_17year_ALSPAC	Weighted median	7	-0.0115448	0.0573919	-0.124033	0.100943	0.840575	7.96677
CDC27	child_BMI_18year_ALSPAC	Inverse variance weighted	9	-0.016626	0.0332642	-0.0818238	0.0485718	0.617203	7.71747	2.54263	8	0.959714	0
CDC27	child_BMI_18year_ALSPAC	MR Egger	9	-0.0404977	0.265429	-0.560739	0.479744	0.883039	7.71747
CDC27	child_BMI_18year_ALSPAC	Weighted median	9	-0.0041283	0.0455124	-0.0933327	0.0850761	0.927725	7.71747
CDC37	child_BMI_3year_ALSPAC	Inverse variance weighted	5	-0.00220959	0.0269562	-0.0550438	0.0506246	0.934671	5.38114	3.81881	4	0.431083	0
CDC37	child_BMI_3year_ALSPAC	MR Egger	5	-0.00143379	0.0647436	-0.128331	0.125464	0.983722	5.38114
CDC37	child_BMI_3year_ALSPAC	Weighted median	5	-0.0214604	0.0387205	-0.0973526	0.0544317	0.579415	5.38114
CDC37	child_BMI_5year_ALSPAC	Inverse variance weighted	6	-0.027395	0.0452449	-0.116075	0.061285	0.544858	4.84757	7.27809	5	0.200766	31.3006
CDC37	child_BMI_5year_ALSPAC	MR Egger	6	-0.155339	0.16798	-0.484579	0.173901	0.407435	4.84757
CDC37	child_BMI_5year_ALSPAC	Weighted median	6	-0.038026	0.0604746	-0.156556	0.0805042	0.529484	4.84757
CDC37	child_BMI_6year_ALSPAC	Inverse variance weighted	5	-0.0200305	0.04959	-0.117227	0.0771659	0.68627	5.31508	5.75668	4	0.218071	30.5155
CDC37	child_BMI_6year_ALSPAC	MR Egger	5	-0.144167	0.111247	-0.36221	0.0738761	0.285696	5.31508
CDC37	child_BMI_6year_ALSPAC	Weighted median	5	-0.036643	6.97728	-13.7121	13.6388	0.99581	5.31508
CDC37	child_BMI_7year_ALSPAC	Inverse variance weighted	6	-0.00447863	0.0355954	-0.0742456	0.0652884	0.899874	7.03501	4.11566	5	0.532887	0
CDC37	child_BMI_7year_ALSPAC	MR Egger	6	-0.0760348	0.0977964	-0.267716	0.115646	0.480294	7.03501
CDC37	child_BMI_7year_ALSPAC	Weighted median	6	-0.0192703	0.0715465	-0.159501	0.120961	0.787668	7.03501
CDC37	child_BMI_8year_ALSPAC	Inverse variance weighted	6	-0.0189103	0.0549309	-0.126575	0.0887543	0.730654	8.12531	5.1618	5	0.396455	3.13456
CDC37	child_BMI_8year_ALSPAC	MR Egger	6	0.036277	0.216462	-0.387988	0.460542	0.875037	8.12531
CDC37	child_BMI_8year_ALSPAC	Weighted median	6	-0.00227986	0.0738223	-0.146972	0.142412	0.975363	8.12531
CDC37	child_BMI_10year_ALSPAC	Inverse variance weighted	11	-0.0312806	0.0368851	-0.103575	0.0410142	0.396407	10.4682	6.47052	10	0.774305	0
CDC37	child_BMI_10year_ALSPAC	MR Egger	11	0.0917693	0.120279	-0.143977	0.327515	0.465007	10.4682
CDC37	child_BMI_10year_ALSPAC	Weighted median	11	-0.0339619	0.0507749	-0.133481	0.0655569	0.503578	10.4682
CDC37	child_BMI_12year_ALSPAC	Inverse variance weighted	10	-0.0038369	0.039314	-0.0808923	0.0732185	0.922253	9.47495	9.73423	9	0.372426	7.5428
CDC37	child_BMI_12year_ALSPAC	MR Egger	10	-0.0200951	0.111026	-0.237707	0.197516	0.860874	9.47495
CDC37	child_BMI_12year_ALSPAC	Weighted median	10	-0.0311507	0.0498691	-0.128894	0.0665927	0.532202	9.47495
CDC37	child_BMI_14year_ALSPAC	Inverse variance weighted	8	-0.0173393	0.0369724	-0.0898053	0.0551266	0.639084	10.6017	5.42201	7	0.608607	0
CDC37	child_BMI_14year_ALSPAC	MR Egger	8	0.0868649	0.150714	-0.208535	0.382264	0.585331	10.6017
CDC37	child_BMI_14year_ALSPAC	Weighted median	8	-0.014846	0.0505108	-0.113847	0.0841551	0.768821	10.6017
CDC37	child_BMI_15year_ALSPAC	Inverse variance weighted	8	-0.0140086	0.0381223	-0.0887284	0.0607111	0.713272	9.07494	7.1778	7	0.410605	2.47714
CDC37	child_BMI_15year_ALSPAC	MR Egger	8	0.240247	0.13249	-0.0194339	0.499928	0.119723	9.07494
CDC37	child_BMI_15year_ALSPAC	Weighted median	8	0.00356533	0.0522842	-0.0989117	0.106042	0.945633	9.07494
CDC37	child_BMI_16year_ALSPAC	Inverse variance weighted	7	0.0279001	0.0421455	-0.0547051	0.110505	0.507975	9.48801	7.51823	6	0.275565	20.1939
CDC37	child_BMI_16year_ALSPAC	MR Egger	7	-0.0712991	0.231157	-0.524367	0.381769	0.770181	9.48801
CDC37	child_BMI_16year_ALSPAC	Weighted median	7	0.0163919	0.0552863	-0.0919692	0.124753	0.766855	9.48801
CDC37	child_BMI_17year_ALSPAC	Inverse variance weighted	7	0.0128898	0.0426743	-0.0707519	0.0965315	0.762614	7.96677	2.59044	6	0.858212	0
CDC37	child_BMI_17year_ALSPAC	MR Egger	7	0.00778995	0.145202	-0.276806	0.292386	0.959292	7.96677
CDC37	child_BMI_17year_ALSPAC	Weighted median	7	0.0052085	0.0571571	-0.106819	0.117236	0.927392	7.96677
CDC37	child_BMI_18year_ALSPAC	Inverse variance weighted	9	-0.0193538	0.0329966	-0.084027	0.0453195	0.557514	7.71747	7.03052	8	0.533343	0
CDC37	child_BMI_18year_ALSPAC	MR Egger	9	0.367717	0.263409	-0.148564	0.883998	0.205393	7.71747
CDC37	child_BMI_18year_ALSPAC	Weighted median	9	-0.00393309	0.0491819	-0.10033	0.0924635	0.936261	7.71747
CDC42BPB	child_BMI_3year_ALSPAC	Inverse variance weighted	5	0.0110599	0.0265981	-0.0410725	0.0631922	0.677547	5.38114	2.19727	4	0.699529	0
CDC42BPB	child_BMI_3year_ALSPAC	MR Egger	5	-0.0134555	0.0567027	-0.124593	0.0976817	0.827707	5.38114
CDC42BPB	child_BMI_3year_ALSPAC	Weighted median	5	0.010919	0.0374781	-0.0625381	0.0843761	0.770788	5.38114
CDC42BPB	child_BMI_5year_ALSPAC	Inverse variance weighted	6	-0.0359184	0.0381178	-0.110629	0.0387926	0.34604	4.84757	5.31727	5	0.378399	5.9668
CDC42BPB	child_BMI_5year_ALSPAC	MR Egger	6	-0.0980928	0.148717	-0.389578	0.193392	0.545556	4.84757
CDC42BPB	child_BMI_5year_ALSPAC	Weighted median	6	0.0220374	0.0581627	-0.0919616	0.136036	0.704768	4.84757
CDC42BPB	child_BMI_6year_ALSPAC	Inverse variance weighted	5	0.0091733	0.0484855	-0.0858582	0.104205	0.849939	5.31508	5.65771	4	0.22621	29.3
CDC42BPB	child_BMI_6year_ALSPAC	MR Egger	5	-0.116621	0.10671	-0.325773	0.0925312	0.354353	5.31508
CDC42BPB	child_BMI_6year_ALSPAC	Weighted median	5	-0.0303911	0.150645	-0.325655	0.264873	0.84012	5.31508
CDC42BPB	child_BMI_7year_ALSPAC	Inverse variance weighted	6	-0.0140288	0.0351022	-0.0828292	0.0547715	0.689409	7.03501	2.99829	5	0.70025	0
CDC42BPB	child_BMI_7year_ALSPAC	MR Egger	6	-0.084662	0.0964497	-0.273703	0.104379	0.429623	7.03501
CDC42BPB	child_BMI_7year_ALSPAC	Weighted median	6	-0.0212195	0.0825502	-0.183018	0.140579	0.79714	7.03501
CDC42BPB	child_BMI_8year_ALSPAC	Inverse variance weighted	6	-0.00998564	0.0532549	-0.114365	0.094394	0.851264	8.12531	2.70994	5	0.744597	0
CDC42BPB	child_BMI_8year_ALSPAC	MR Egger	6	-0.221943	0.189096	-0.592571	0.148686	0.305629	8.12531
CDC42BPB	child_BMI_8year_ALSPAC	Weighted median	6	0.00527053	0.0686712	-0.129325	0.139866	0.938822	8.12531
CDC42BPB	child_BMI_10year_ALSPAC	Inverse variance weighted	11	-0.0145983	0.0363445	-0.0858336	0.056637	0.687931	10.4682	6.05192	10	0.810882	0
CDC42BPB	child_BMI_10year_ALSPAC	MR Egger	11	0.0173906	0.118495	-0.214859	0.249641	0.886554	10.4682
CDC42BPB	child_BMI_10year_ALSPAC	Weighted median	11	0.00821074	0.0485664	-0.0869794	0.103401	0.865748	10.4682
CDC42BPB	child_BMI_12year_ALSPAC	Inverse variance weighted	10	0.0120266	0.0372386	-0.060961	0.0850142	0.746725	9.47495	7.43561	9	0.591863	0
CDC42BPB	child_BMI_12year_ALSPAC	MR Egger	10	-0.110934	0.099248	-0.30546	0.0835918	0.296114	9.47495
CDC42BPB	child_BMI_12year_ALSPAC	Weighted median	10	0.00984313	0.05131	-0.0907245	0.110411	0.84787	9.47495
CDC42BPB	child_BMI_14year_ALSPAC	Inverse variance weighted	8	0.00895629	0.0364284	-0.0624434	0.0803559	0.805791	10.6017	3.0612	7	0.879284	0
CDC42BPB	child_BMI_14year_ALSPAC	MR Egger	8	-0.0684894	0.148468	-0.359487	0.222508	0.660828	10.6017
CDC42BPB	child_BMI_14year_ALSPAC	Weighted median	8	0.0155478	0.0472365	-0.0770358	0.108131	0.742044	10.6017
CDC42BPB	child_BMI_15year_ALSPAC	Inverse variance weighted	8	0.0160172	0.0371154	-0.0567291	0.0887635	0.666068	9.07494	1.23689	7	0.990053	0
CDC42BPB	child_BMI_15year_ALSPAC	MR Egger	8	0.0854283	0.130856	-0.171049	0.341905	0.538052	9.07494
CDC42BPB	child_BMI_15year_ALSPAC	Weighted median	8	0.0176991	0.0484676	-0.0772975	0.112696	0.714982	9.07494
CDC42BPB	child_BMI_16year_ALSPAC	Inverse variance weighted	7	0.0188007	0.0376983	-0.0550879	0.0926893	0.61798	9.48801	6.1939	6	0.401824	3.13045
CDC42BPB	child_BMI_16year_ALSPAC	MR Egger	7	-0.0715725	0.206688	-0.476681	0.333536	0.743226	9.48801
CDC42BPB	child_BMI_16year_ALSPAC	Weighted median	7	0.00841087	0.0471246	-0.0839534	0.100775	0.858345	9.48801
CDC42BPB	child_BMI_17year_ALSPAC	Inverse variance weighted	7	-0.00138377	0.0420458	-0.0837935	0.081026	0.973745	7.96677	3.6821	6	0.719606	0
CDC42BPB	child_BMI_17year_ALSPAC	MR Egger	7	-0.161387	0.143096	-0.441854	0.119081	0.310587	7.96677
CDC42BPB	child_BMI_17year_ALSPAC	Weighted median	7	0.0183677	0.0546965	-0.0888375	0.125573	0.737014	7.96677
CDC42BPB	child_BMI_18year_ALSPAC	Inverse variance weighted	9	-0.00078605	0.0325276	-0.0645402	0.0629681	0.980721	7.71747	3.14705	8	0.924793	0
CDC42BPB	child_BMI_18year_ALSPAC	MR Egger	9	-0.00612397	0.259561	-0.514864	0.502616	0.981835	7.71747
CDC42BPB	child_BMI_18year_ALSPAC	Weighted median	9	0.00461158	0.0435989	-0.0808422	0.0900654	0.915763	7.71747
CDCP1	child_BMI_3year_ALSPAC	Inverse variance weighted	5	-0.0433964	0.0256421	-0.0936548	0.00686209	0.0905717	5.38114	4.91202	4	0.296444	18.5671
CDCP1	child_BMI_3year_ALSPAC	MR Egger	5	-0.0751369	0.0594219	-0.191604	0.04133	0.295369	5.38114
CDCP1	child_BMI_3year_ALSPAC	Weighted median	5	-0.012333	0.0361732	-0.0832324	0.0585664	0.733146	5.38114
CDCP1	child_BMI_5year_ALSPAC	Inverse variance weighted	6	-0.01513	0.0423124	-0.0980623	0.0678023	0.720658	4.84757	8.63998	5	0.124315	42.1295
CDCP1	child_BMI_5year_ALSPAC	MR Egger	6	0.0564364	0.165077	-0.267115	0.379988	0.749649	4.84757
CDCP1	child_BMI_5year_ALSPAC	Weighted median	6	-0.0154241	0.0486534	-0.110785	0.0799366	0.751229	4.84757
CDCP1	child_BMI_6year_ALSPAC	Inverse variance weighted	5	0.0396226	0.0693706	-0.0963437	0.175589	0.567882	5.31508	15.3007	4	0.00411648	73.8574
CDCP1	child_BMI_6year_ALSPAC	MR Egger	5	-0.129103	0.157787	-0.438365	0.180159	0.473179	5.31508
CDCP1	child_BMI_6year_ALSPAC	Weighted median	5	0.0103374	0.361399	-0.698004	0.718679	0.977181	5.31508
CDCP1	child_BMI_7year_ALSPAC	Inverse variance weighted	6	0.0189538	0.0394304	-0.0583298	0.0962374	0.630738	7.03501	8.33317	5	0.138805	39.9988
CDCP1	child_BMI_7year_ALSPAC	MR Egger	6	-0.121804	0.0946664	-0.30735	0.0637423	0.267628	7.03501
CDCP1	child_BMI_7year_ALSPAC	Weighted median	6	-0.00909191	0.104673	-0.214251	0.196067	0.930783	7.03501
CDCP1	child_BMI_8year_ALSPAC	Inverse variance weighted	6	-0.0620743	0.0463581	-0.152936	0.0287876	0.180565	8.12531	3.49592	5	0.624005	0
CDCP1	child_BMI_8year_ALSPAC	MR Egger	6	-0.178946	0.164582	-0.501527	0.143634	0.338045	8.12531
CDCP1	child_BMI_8year_ALSPAC	Weighted median	6	-0.0800817	0.0626271	-0.202831	0.0426673	0.201	8.12531
CDCP1	child_BMI_10year_ALSPAC	Inverse variance weighted	11	-0.0538676	0.048339	-0.148612	0.0408768	0.265119	10.4682	23.3012	10	0.00968774	57.0838
CDCP1	child_BMI_10year_ALSPAC	MR Egger	11	-0.0173114	0.165771	-0.342223	0.3076	0.919119	10.4682
CDCP1	child_BMI_10year_ALSPAC	Weighted median	11	-0.0302387	0.0440897	-0.116655	0.0561771	0.49281	10.4682
CDCP1	child_BMI_12year_ALSPAC	Inverse variance weighted	10	-0.0555548	0.0375193	-0.129093	0.017983	0.138687	9.47495	12.0431	9	0.210892	25.2683
CDCP1	child_BMI_12year_ALSPAC	MR Egger	10	-0.0652089	0.106064	-0.273094	0.142676	0.55576	9.47495
CDCP1	child_BMI_12year_ALSPAC	Weighted median	10	-0.0323185	0.0463711	-0.123206	0.0585689	0.485832	9.47495
CDCP1	child_BMI_14year_ALSPAC	Inverse variance weighted	8	-0.0226217	0.031721	-0.0847949	0.0395515	0.475755	10.6017	5.1733	7	0.638823	0
CDCP1	child_BMI_14year_ALSPAC	MR Egger	8	-0.00678709	0.12932	-0.260255	0.246681	0.959848	10.6017
CDCP1	child_BMI_14year_ALSPAC	Weighted median	8	-0.0245593	0.0418344	-0.106555	0.0574362	0.557164	10.6017
CDCP1	child_BMI_15year_ALSPAC	Inverse variance weighted	8	-0.0227881	0.0462346	-0.113408	0.0678317	0.622097	9.07494	14.3491	7	0.0453097	51.2164
CDCP1	child_BMI_15year_ALSPAC	MR Egger	8	0.311217	0.11351	0.0887383	0.533696	0.0336567	9.07494
CDCP1	child_BMI_15year_ALSPAC	Weighted median	8	-0.0033888	0.0463723	-0.0942784	0.0875008	0.941744	9.07494
CDCP1	child_BMI_16year_ALSPAC	Inverse variance weighted	7	-0.057111	0.0514268	-0.157907	0.0436855	0.266771	9.48801	15.2003	6	0.018755	60.527
CDCP1	child_BMI_16year_ALSPAC	MR Egger	7	0.119089	0.275919	-0.421713	0.65989	0.684004	9.48801
CDCP1	child_BMI_16year_ALSPAC	Weighted median	7	-0.0398287	0.0462404	-0.13046	0.0508024	0.38905	9.48801
CDCP1	child_BMI_17year_ALSPAC	Inverse variance weighted	7	-0.0559895	0.0579497	-0.169571	0.057592	0.333957	7.96677	15.0347	6	0.0199885	60.0923
CDCP1	child_BMI_17year_ALSPAC	MR Egger	7	0.0234781	0.212782	-0.393574	0.440531	0.916433	7.96677
CDCP1	child_BMI_17year_ALSPAC	Weighted median	7	-9.9077e-05	0.0502224	-0.098535	0.0983369	0.998426	7.96677
CDCP1	child_BMI_18year_ALSPAC	Inverse variance weighted	9	-0.0246791	0.0407924	-0.104632	0.0552739	0.545183	7.71747	16.5796	8	0.0347966	51.748
CDCP1	child_BMI_18year_ALSPAC	MR Egger	9	0.227644	0.334134	-0.427258	0.882546	0.517582	7.71747
CDCP1	child_BMI_18year_ALSPAC	Weighted median	9	0.0411856	0.0393026	-0.0358476	0.118219	0.29468	7.71747
CDH1	child_BMI_3year_ALSPAC	Inverse variance weighted	5	-0.0022682	0.0257854	-0.0528076	0.0482712	0.929905	5.38114	3.06394	4	0.547183	0
CDH1	child_BMI_3year_ALSPAC	MR Egger	5	-0.0839084	0.0549849	-0.191679	0.023862	0.224429	5.38114
CDH1	child_BMI_3year_ALSPAC	Weighted median	5	-0.0189773	0.0367685	-0.0910435	0.0530889	0.605764	5.38114
CDH1	child_BMI_5year_ALSPAC	Inverse variance weighted	6	-0.0132539	0.0358251	-0.083471	0.0569633	0.711412	4.84757	3.05332	5	0.691765	0
CDH1	child_BMI_5year_ALSPAC	MR Egger	6	-0.131812	0.127924	-0.382544	0.118919	0.36105	4.84757
CDH1	child_BMI_5year_ALSPAC	Weighted median	6	-0.0319731	0.0502386	-0.130441	0.0664945	0.524499	4.84757
CDH1	child_BMI_6year_ALSPAC	Inverse variance weighted	5	0.0573273	0.0411915	-0.023408	0.138063	0.164005	5.31508	4.34522	4	0.361297	7.94477
CDH1	child_BMI_6year_ALSPAC	MR Egger	5	-0.00271378	0.106683	-0.211813	0.206385	0.981303	5.31508
CDH1	child_BMI_6year_ALSPAC	Weighted median	5	0.0397317	0.128081	-0.211308	0.290771	0.756403	5.31508
CDH1	child_BMI_7year_ALSPAC	Inverse variance weighted	6	0.0591849	0.034085	-0.00762177	0.125992	0.082495	7.03501	3.22083	5	0.665982	0
CDH1	child_BMI_7year_ALSPAC	MR Egger	6	-0.00405487	0.0934988	-0.187312	0.179203	0.967487	7.03501
CDH1	child_BMI_7year_ALSPAC	Weighted median	6	0.0380797	0.0975934	-0.153203	0.229363	0.696398	7.03501
CDH1	child_BMI_8year_ALSPAC	Inverse variance weighted	6	0.0886203	0.0560985	-0.0213327	0.198573	0.114169	8.12531	5.90168	5	0.315904	15.2783
CDH1	child_BMI_8year_ALSPAC	MR Egger	6	-0.0483493	0.211004	-0.461916	0.365218	0.829999	8.12531
CDH1	child_BMI_8year_ALSPAC	Weighted median	6	0.0386547	0.0763643	-0.111019	0.188329	0.612725	8.12531
CDH1	child_BMI_10year_ALSPAC	Inverse variance weighted	11	0.0807619	0.038752	0.00480793	0.156716	0.0371539	10.4682	12.0955	10	0.278714	17.3248
CDH1	child_BMI_10year_ALSPAC	MR Egger	11	-0.0846562	0.119865	-0.319591	0.150278	0.497898	10.4682
CDH1	child_BMI_10year_ALSPAC	Weighted median	11	0.0366015	0.051385	-0.0641131	0.137316	0.47628	10.4682
CDH1	child_BMI_12year_ALSPAC	Inverse variance weighted	10	0.0426836	0.0361015	-0.0280753	0.113442	0.237078	9.47495	8.36318	9	0.498001	0
CDH1	child_BMI_12year_ALSPAC	MR Egger	10	-0.0789806	0.0962095	-0.267551	0.10959	0.435468	9.47495
CDH1	child_BMI_12year_ALSPAC	Weighted median	10	0.0154943	0.0500178	-0.0825407	0.113529	0.756732	9.47495
CDH1	child_BMI_14year_ALSPAC	Inverse variance weighted	8	0.0609769	0.0353134	-0.00823729	0.130191	0.0842148	10.6017	6.12774	7	0.524916	0
CDH1	child_BMI_14year_ALSPAC	MR Egger	8	0.0424838	0.145218	-0.242144	0.327112	0.779719	10.6017
CDH1	child_BMI_14year_ALSPAC	Weighted median	8	0.0343789	0.0501361	-0.0638878	0.132646	0.492894	10.6017
CDH1	child_BMI_15year_ALSPAC	Inverse variance weighted	8	0.0494235	0.04796	-0.044578	0.143425	0.302768	9.07494	12.4343	7	0.0871514	43.7041
CDH1	child_BMI_15year_ALSPAC	MR Egger	8	0.23454	0.16492	-0.0887035	0.557783	0.204825	9.07494
CDH1	child_BMI_15year_ALSPAC	Weighted median	8	0.0409829	0.0538937	-0.0646489	0.146615	0.446993	9.07494
CDH1	child_BMI_16year_ALSPAC	Inverse variance weighted	7	0.106356	0.0359762	0.0358427	0.17687	0.00311366	9.48801	4.12155	6	0.660231	0
CDH1	child_BMI_16year_ALSPAC	MR Egger	7	-0.0331367	0.183586	-0.392964	0.326691	0.86385	9.48801
CDH1	child_BMI_16year_ALSPAC	Weighted median	7	0.093528	0.051433	-0.00728065	0.194337	0.0689963	9.48801
CDH1	child_BMI_17year_ALSPAC	Inverse variance weighted	7	0.0421921	0.0495445	-0.0549152	0.139299	0.394436	7.96677	8.86351	6	0.181401	32.3067
CDH1	child_BMI_17year_ALSPAC	MR Egger	7	0.174795	0.173956	-0.166158	0.515748	0.361102	7.96677
CDH1	child_BMI_17year_ALSPAC	Weighted median	7	0.0398316	0.054947	-0.0678644	0.147528	0.468507	7.96677
CDH1	child_BMI_18year_ALSPAC	Inverse variance weighted	9	0.0847586	0.0315253	0.022969	0.146548	0.00717545	7.71747	5.9555	8	0.652216	0
CDH1	child_BMI_18year_ALSPAC	MR Egger	9	0.213575	0.251708	-0.279773	0.706924	0.42422	7.71747
CDH1	child_BMI_18year_ALSPAC	Weighted median	9	0.0718532	0.0426468	-0.0117344	0.155441	0.0920183	7.71747
CDH15	child_BMI_3year_ALSPAC	Inverse variance weighted	5	0.0101885	0.0283675	-0.0454118	0.0657888	0.719474	5.38114	6.52965	4	0.162932	38.741
CDH15	child_BMI_3year_ALSPAC	MR Egger	5	-0.073012	0.0471611	-0.165448	0.0194238	0.219341	5.38114
CDH15	child_BMI_3year_ALSPAC	Weighted median	5	-0.00978984	0.0318456	-0.0722072	0.0526275	0.758527	5.38114
CDH15	child_BMI_5year_ALSPAC	Inverse variance weighted	6	0.0612848	0.0358281	-0.00893816	0.131508	0.0871686	4.84757	6.83438	5	0.233252	26.8404
CDH15	child_BMI_5year_ALSPAC	MR Egger	6	0.0546853	0.143063	-0.225719	0.33509	0.721721	4.84757
CDH15	child_BMI_5year_ALSPAC	Weighted median	6	0.0226782	0.0496927	-0.0747194	0.120076	0.648124	4.84757
CDH15	child_BMI_6year_ALSPAC	Inverse variance weighted	5	0.0109167	0.0432075	-0.0737701	0.0956034	0.800534	5.31508	6.545	4	0.161977	38.8846
CDH15	child_BMI_6year_ALSPAC	MR Egger	5	0.0383943	0.117564	-0.192032	0.268821	0.765443	5.31508
CDH15	child_BMI_6year_ALSPAC	Weighted median	5	0.0246572	0.16705	-0.30276	0.352074	0.882655	5.31508
CDH15	child_BMI_7year_ALSPAC	Inverse variance weighted	6	0.0283667	0.0478565	-0.065432	0.122166	0.553351	7.03501	13.5301	5	0.0188868	63.0453
CDH15	child_BMI_7year_ALSPAC	MR Egger	6	-0.0836105	0.134143	-0.346531	0.17931	0.566871	7.03501
CDH15	child_BMI_7year_ALSPAC	Weighted median	6	0.0189261	0.340217	-0.6479	0.685752	0.955637	7.03501
CDH15	child_BMI_8year_ALSPAC	Inverse variance weighted	6	0.0317756	0.0691713	-0.1038	0.167351	0.645965	8.12531	12.0129	5	0.0346117	58.378
CDH15	child_BMI_8year_ALSPAC	MR Egger	6	-0.0770386	0.265654	-0.597721	0.443644	0.786232	8.12531
CDH15	child_BMI_8year_ALSPAC	Weighted median	6	-0.0240369	0.0677225	-0.156773	0.108699	0.722641	8.12531
CDH15	child_BMI_10year_ALSPAC	Inverse variance weighted	11	0.0262071	0.0384715	-0.049197	0.101611	0.49574	10.4682	15.9124	10	0.102168	37.1559
CDH15	child_BMI_10year_ALSPAC	MR Egger	11	0.156422	0.123305	-0.0852566	0.3981	0.236421	10.4682
CDH15	child_BMI_10year_ALSPAC	Weighted median	11	0.0177769	0.0455101	-0.0714229	0.106977	0.696082	10.4682
CDH15	child_BMI_12year_ALSPAC	Inverse variance weighted	10	0.0202638	0.044504	-0.0669639	0.107492	0.648875	9.47495	18.1753	9	0.0331938	50.4821
CDH15	child_BMI_12year_ALSPAC	MR Egger	10	0.0178713	0.124782	-0.226701	0.262443	0.889658	9.47495
CDH15	child_BMI_12year_ALSPAC	Weighted median	10	0.0267198	0.0453256	-0.0621185	0.115558	0.555522	9.47495
CDH15	child_BMI_14year_ALSPAC	Inverse variance weighted	8	0.0475151	0.0390213	-0.0289666	0.123997	0.223349	10.6017	11.3862	7	0.122639	38.5219
CDH15	child_BMI_14year_ALSPAC	MR Egger	8	0.14578	0.165328	-0.178263	0.469823	0.411834	10.6017
CDH15	child_BMI_14year_ALSPAC	Weighted median	8	0.0423558	0.0459132	-0.0476341	0.132346	0.356258	10.6017
CDH15	child_BMI_15year_ALSPAC	Inverse variance weighted	8	0.0329635	0.0440252	-0.0533259	0.119253	0.454013	9.07494	13.9749	7	0.0516304	49.91
CDH15	child_BMI_15year_ALSPAC	MR Egger	8	0.0752157	0.165418	-0.249003	0.399434	0.665311	9.07494
CDH15	child_BMI_15year_ALSPAC	Weighted median	8	0.0287456	0.0464753	-0.0623461	0.119837	0.536237	9.07494
CDH15	child_BMI_16year_ALSPAC	Inverse variance weighted	7	0.0196637	0.0496511	-0.0776524	0.11698	0.692077	9.48801	15.19	6	0.0188293	60.5003
CDH15	child_BMI_16year_ALSPAC	MR Egger	7	0.323537	0.240857	-0.148543	0.795617	0.236927	9.48801
CDH15	child_BMI_16year_ALSPAC	Weighted median	7	-0.0139394	0.0505981	-0.113112	0.0852329	0.782937	9.48801
CDH15	child_BMI_17year_ALSPAC	Inverse variance weighted	7	0.0365615	0.0356953	-0.0334012	0.106524	0.305709	7.96677	4.02667	6	0.673067	0
CDH15	child_BMI_17year_ALSPAC	MR Egger	7	0.10138	0.121777	-0.137303	0.340064	0.443058	7.96677
CDH15	child_BMI_17year_ALSPAC	Weighted median	7	0.00637207	0.0500312	-0.091689	0.104433	0.898654	7.96677
CDH15	child_BMI_18year_ALSPAC	Inverse variance weighted	9	0.0189119	0.0371475	-0.0538972	0.091721	0.610681	7.71747	14.8539	8	0.0620484	46.1423
CDH15	child_BMI_18year_ALSPAC	MR Egger	9	0.0291398	0.32343	-0.604783	0.663062	0.930735	7.71747
CDH15	child_BMI_18year_ALSPAC	Weighted median	9	-0.0158535	0.0422551	-0.0986734	0.0669665	0.707523	7.71747
CDH17	child_BMI_3year_ALSPAC	Inverse variance weighted	5	0.0200874	0.0233563	-0.025691	0.0658657	0.389767	5.38114	1.86989	4	0.759674	0
CDH17	child_BMI_3year_ALSPAC	MR Egger	5	0.0250611	0.0497373	-0.072424	0.122546	0.649027	5.38114
CDH17	child_BMI_3year_ALSPAC	Weighted median	5	0.0242277	0.0320011	-0.0384945	0.0869498	0.448997	5.38114
CDH17	child_BMI_5year_ALSPAC	Inverse variance weighted	6	-0.0403735	0.0398484	-0.118476	0.0377293	0.310975	4.84757	7.52256	5	0.184586	33.5333
CDH17	child_BMI_5year_ALSPAC	MR Egger	6	0.0102972	0.157081	-0.297582	0.318176	0.950879	4.84757
CDH17	child_BMI_5year_ALSPAC	Weighted median	6	-0.0113395	0.0517827	-0.112834	0.0901547	0.826664	4.84757
CDH17	child_BMI_6year_ALSPAC	Inverse variance weighted	5	0.106159	0.0357783	0.0360331	0.176284	0.00300601	5.31508	2.90727	4	0.573461	0
CDH17	child_BMI_6year_ALSPAC	MR Egger	5	0.167785	0.0852244	0.000745004	0.334825	0.143623	5.31508
CDH17	child_BMI_6year_ALSPAC	Weighted median	5	0.117382	0.138978	-0.155015	0.389778	0.398329	5.31508
CDH17	child_BMI_7year_ALSPAC	Inverse variance weighted	6	0.10429	0.0481922	0.00983289	0.198746	0.0304617	7.03501	12.0682	5	0.0338658	58.5686
CDH17	child_BMI_7year_ALSPAC	MR Egger	6	0.0580218	0.144971	-0.226122	0.342165	0.709441	7.03501
CDH17	child_BMI_7year_ALSPAC	Weighted median	6	0.0299994	0.052353	-0.0726124	0.132611	0.566629	7.03501
CDH17	child_BMI_8year_ALSPAC	Inverse variance weighted	6	0.0428056	0.046782	-0.0488871	0.134498	0.360191	8.12531	4.90482	5	0.427606	0
CDH17	child_BMI_8year_ALSPAC	MR Egger	6	0.201119	0.165941	-0.124125	0.526363	0.29221	8.12531
CDH17	child_BMI_8year_ALSPAC	Weighted median	6	0.0403137	0.0616445	-0.0805096	0.161137	0.513131	8.12531
CDH17	child_BMI_10year_ALSPAC	Inverse variance weighted	11	0.0619912	0.0355979	-0.00778079	0.131763	0.081609	10.4682	12.4236	10	0.257707	19.5079
CDH17	child_BMI_10year_ALSPAC	MR Egger	11	0.0532258	0.122348	-0.186577	0.293028	0.673782	10.4682
CDH17	child_BMI_10year_ALSPAC	Weighted median	11	0.0299241	0.0449993	-0.0582746	0.118123	0.506057	10.4682
CDH17	child_BMI_12year_ALSPAC	Inverse variance weighted	10	0.0364279	0.0327195	-0.0277023	0.100558	0.265563	9.47495	7.02501	9	0.634516	0
CDH17	child_BMI_12year_ALSPAC	MR Egger	10	0.0769322	0.0872116	-0.0940025	0.247867	0.403431	9.47495
CDH17	child_BMI_12year_ALSPAC	Weighted median	10	0.0354137	0.0455724	-0.0539083	0.124736	0.437108	9.47495
CDH17	child_BMI_14year_ALSPAC	Inverse variance weighted	8	0.0365818	0.0320061	-0.0261502	0.0993137	0.253054	10.6017	5.37083	7	0.614807	0
CDH17	child_BMI_14year_ALSPAC	MR Egger	8	0.250468	0.130387	-0.00509097	0.506028	0.103129	10.6017
CDH17	child_BMI_14year_ALSPAC	Weighted median	8	0.0208918	0.0423946	-0.0622016	0.103985	0.622158	10.6017
CDH17	child_BMI_15year_ALSPAC	Inverse variance weighted	8	-0.0057121	0.0357164	-0.0757162	0.064292	0.872937	9.07494	8.40475	7	0.298259	16.7138
CDH17	child_BMI_15year_ALSPAC	MR Egger	8	0.0528666	0.13353	-0.208853	0.314586	0.705863	9.07494
CDH17	child_BMI_15year_ALSPAC	Weighted median	8	0.015864	0.0459873	-0.0742711	0.105999	0.730121	9.07494
CDH17	child_BMI_16year_ALSPAC	Inverse variance weighted	7	0.0685386	0.032615	0.00461317	0.132464	0.0356021	9.48801	4.06824	6	0.667442	0
CDH17	child_BMI_16year_ALSPAC	MR Egger	7	-0.114645	0.166403	-0.440794	0.211504	0.521505	9.48801
CDH17	child_BMI_16year_ALSPAC	Weighted median	7	0.0290308	0.0425146	-0.0542977	0.112359	0.494705	9.48801
CDH17	child_BMI_17year_ALSPAC	Inverse variance weighted	7	0.023056	0.0369356	-0.0493378	0.0954498	0.532482	7.96677	4.36165	6	0.62786	0
CDH17	child_BMI_17year_ALSPAC	MR Egger	7	0.0965354	0.125638	-0.149715	0.342786	0.476975	7.96677
CDH17	child_BMI_17year_ALSPAC	Weighted median	7	0.0171396	0.0459728	-0.0729671	0.107246	0.709282	7.96677
CDH17	child_BMI_18year_ALSPAC	Inverse variance weighted	9	0.0366635	0.0285956	-0.0193838	0.0927108	0.199793	7.71747	8.01118	8	0.432379	0.13951
CDH17	child_BMI_18year_ALSPAC	MR Egger	9	0.136638	0.240833	-0.335394	0.60867	0.588197	7.71747
CDH17	child_BMI_18year_ALSPAC	Weighted median	9	0.0175564	0.0400688	-0.0609785	0.0960913	0.661273	7.71747
CDH2	child_BMI_3year_ALSPAC	Inverse variance weighted	5	0.00769541	0.0248961	-0.0411009	0.0564917	0.757244	5.38114	1.58682	4	0.811158	0
CDH2	child_BMI_3year_ALSPAC	MR Egger	5	-0.04686	0.052991	-0.150722	0.0570024	0.44166	5.38114
CDH2	child_BMI_3year_ALSPAC	Weighted median	5	0.000539182	0.0339022	-0.0659091	0.0669874	0.987311	5.38114
CDH2	child_BMI_5year_ALSPAC	Inverse variance weighted	6	-0.00708615	0.0493335	-0.10378	0.0896075	0.885787	4.84757	10.1604	5	0.0708168	50.7892
CDH2	child_BMI_5year_ALSPAC	MR Egger	6	-0.23618	0.156887	-0.543677	0.0713181	0.206673	4.84757
CDH2	child_BMI_5year_ALSPAC	Weighted median	6	-0.00595621	0.0578988	-0.119438	0.107525	0.918064	4.84757
CDH2	child_BMI_6year_ALSPAC	Inverse variance weighted	5	0.119776	0.0381907	0.0449226	0.19463	0.00171112	5.31508	2.02408	4	0.731329	0
CDH2	child_BMI_6year_ALSPAC	MR Egger	5	0.0494118	0.0909866	-0.128922	0.227746	0.624835	5.31508
CDH2	child_BMI_6year_ALSPAC	Weighted median	5	0.095741	0.205401	-0.306845	0.498327	0.641132	5.31508
CDH2	child_BMI_7year_ALSPAC	Inverse variance weighted	6	0.0629027	0.0443972	-0.0241158	0.149921	0.156536	7.03501	9.11814	5	0.104444	45.1643
CDH2	child_BMI_7year_ALSPAC	MR Egger	6	0.183069	0.120181	-0.0524852	0.418623	0.202358	7.03501
CDH2	child_BMI_7year_ALSPAC	Weighted median	6	0.0962083	0.06124	-0.0238221	0.216239	0.116182	7.03501
CDH2	child_BMI_8year_ALSPAC	Inverse variance weighted	6	0.181438	0.0498957	0.0836426	0.279234	0.000276528	8.12531	2.01264	5	0.847393	0
CDH2	child_BMI_8year_ALSPAC	MR Egger	6	0.165753	0.177314	-0.181782	0.513289	0.402813	8.12531
CDH2	child_BMI_8year_ALSPAC	Weighted median	6	0.176347	0.078025	0.0234181	0.329276	0.0238129	8.12531
CDH2	child_BMI_10year_ALSPAC	Inverse variance weighted	11	0.124959	0.0340436	0.0582339	0.191685	0.00024201	10.4682	4.13444	10	0.941078	0
CDH2	child_BMI_10year_ALSPAC	MR Egger	11	0.0775767	0.110994	-0.139972	0.295125	0.502259	10.4682
CDH2	child_BMI_10year_ALSPAC	Weighted median	11	0.133032	0.0456509	0.0435561	0.222508	0.00356701	10.4682
CDH2	child_BMI_12year_ALSPAC	Inverse variance weighted	10	0.128955	0.0348938	0.0605629	0.197346	0.000219338	9.47495	6.0783	9	0.732057	0
CDH2	child_BMI_12year_ALSPAC	MR Egger	10	0.0355009	0.0930319	-0.146842	0.217843	0.712695	9.47495
CDH2	child_BMI_12year_ALSPAC	Weighted median	10	0.138004	0.0495406	0.0409046	0.235104	0.00534158	9.47495
CDH2	child_BMI_14year_ALSPAC	Inverse variance weighted	8	0.121437	0.034129	0.0545441	0.18833	0.000373439	10.6017	3.18094	7	0.867774	0
CDH2	child_BMI_14year_ALSPAC	MR Egger	8	0.13885	0.139047	-0.133682	0.411382	0.356551	10.6017
CDH2	child_BMI_14year_ALSPAC	Weighted median	8	0.137445	0.0445541	0.0501194	0.224772	0.00203614	10.6017
CDH2	child_BMI_15year_ALSPAC	Inverse variance weighted	8	0.106776	0.0347531	0.0386602	0.174892	0.00212328	9.07494	6.4593	7	0.487255	0
CDH2	child_BMI_15year_ALSPAC	MR Egger	8	0.226681	0.122326	-0.0130787	0.46644	0.113305	9.07494
CDH2	child_BMI_15year_ALSPAC	Weighted median	8	0.13046	0.0480732	0.0362362	0.224683	0.00665218	9.07494
CDH2	child_BMI_16year_ALSPAC	Inverse variance weighted	7	0.134378	0.0347564	0.0662557	0.202501	0.000110505	9.48801	4.0219	6	0.673713	0
CDH2	child_BMI_16year_ALSPAC	MR Egger	7	0.347713	0.177456	-0.000101364	0.695527	0.107366	9.48801
CDH2	child_BMI_16year_ALSPAC	Weighted median	7	0.134695	0.049766	0.0371533	0.232236	0.00679844	9.48801
CDH2	child_BMI_17year_ALSPAC	Inverse variance weighted	7	0.128266	0.039403	0.0510359	0.205496	0.00113301	7.96677	4.42705	6	0.61909	0
CDH2	child_BMI_17year_ALSPAC	MR Egger	7	0.301449	0.134104	0.0386052	0.564292	0.0744751	7.96677
CDH2	child_BMI_17year_ALSPAC	Weighted median	7	0.167162	0.0556643	0.0580603	0.276264	0.00267293	7.96677
CDH2	child_BMI_18year_ALSPAC	Inverse variance weighted	9	0.0898396	0.0304573	0.0301433	0.149536	0.00318093	7.71747	7.10557	8	0.525287	0
CDH2	child_BMI_18year_ALSPAC	MR Egger	9	0.291692	0.243173	-0.184926	0.768311	0.269344	7.71747
CDH2	child_BMI_18year_ALSPAC	Weighted median	9	0.0930687	0.0466187	0.00169606	0.184441	0.0458924	7.71747
CDH22	child_BMI_3year_ALSPAC	Inverse variance weighted	5	0.0158576	0.0277095	-0.038453	0.0701682	0.567132	5.38114	2.29832	4	0.681075	0
CDH22	child_BMI_3year_ALSPAC	MR Egger	5	0.00191469	0.0590136	-0.113752	0.117581	0.976155	5.38114
CDH22	child_BMI_3year_ALSPAC	Weighted median	5	0.0197243	0.0411546	-0.0609388	0.100387	0.631745	5.38114
CDH22	child_BMI_5year_ALSPAC	Inverse variance weighted	6	0.0180432	0.0385564	-0.0575274	0.0936138	0.639807	4.84757	3.88683	5	0.565823	0
CDH22	child_BMI_5year_ALSPAC	MR Egger	6	-0.145613	0.137779	-0.415659	0.124434	0.350178	4.84757
CDH22	child_BMI_5year_ALSPAC	Weighted median	6	-0.000248537	0.0606929	-0.119207	0.118709	0.996733	4.84757
CDH22	child_BMI_6year_ALSPAC	Inverse variance weighted	5	0.0359282	0.0425171	-0.0474052	0.119262	0.398094	5.31508	2.4663	4	0.65068	0
CDH22	child_BMI_6year_ALSPAC	MR Egger	5	0.0703572	0.10129	-0.128171	0.268885	0.537259	5.31508
CDH22	child_BMI_6year_ALSPAC	Weighted median	5	0.047756	0.277347	-0.495843	0.591355	0.863289	5.31508
CDH22	child_BMI_7year_ALSPAC	Inverse variance weighted	6	0.0141975	0.0411871	-0.0665293	0.0949243	0.730314	7.03501	6.32951	5	0.275464	21.0049
CDH22	child_BMI_7year_ALSPAC	MR Egger	6	0.0748172	0.122271	-0.164833	0.314467	0.573676	7.03501
CDH22	child_BMI_7year_ALSPAC	Weighted median	6	0.0121659	0.0702109	-0.125447	0.149779	0.862434	7.03501
CDH22	child_BMI_8year_ALSPAC	Inverse variance weighted	6	-0.0462123	0.055577	-0.155143	0.0627185	0.405691	8.12531	2.6681	5	0.750993	0
CDH22	child_BMI_8year_ALSPAC	MR Egger	6	-0.266577	0.197474	-0.653626	0.120473	0.248371	8.12531
CDH22	child_BMI_8year_ALSPAC	Weighted median	6	-0.0808508	0.0683775	-0.214871	0.0531692	0.23704	8.12531
CDH22	child_BMI_10year_ALSPAC	Inverse variance weighted	11	-0.0554461	0.0379284	-0.129786	0.0188937	0.14378	10.4682	6.00847	10	0.814551	0
CDH22	child_BMI_10year_ALSPAC	MR Egger	11	-0.0696272	0.123681	-0.312042	0.172788	0.587212	10.4682
CDH22	child_BMI_10year_ALSPAC	Weighted median	11	-0.0613115	0.0506563	-0.160598	0.0379749	0.226147	10.4682
CDH22	child_BMI_12year_ALSPAC	Inverse variance weighted	10	-0.0484433	0.0388667	-0.124622	0.0277355	0.212619	9.47495	3.74933	9	0.927123	0
CDH22	child_BMI_12year_ALSPAC	MR Egger	10	-0.132389	0.103622	-0.335488	0.0707106	0.237212	9.47495
CDH22	child_BMI_12year_ALSPAC	Weighted median	10	-0.0714275	0.0516207	-0.172604	0.029749	0.16645	9.47495
CDH22	child_BMI_14year_ALSPAC	Inverse variance weighted	8	-0.0480612	0.0380197	-0.12258	0.0264574	0.206189	10.6017	3.47332	7	0.838043	0
CDH22	child_BMI_14year_ALSPAC	MR Egger	8	-0.196098	0.154982	-0.499863	0.107667	0.252682	10.6017
CDH22	child_BMI_14year_ALSPAC	Weighted median	8	-0.0602254	0.0492798	-0.156814	0.0363631	0.221666	10.6017
CDH22	child_BMI_15year_ALSPAC	Inverse variance weighted	8	-0.0516522	0.0387204	-0.127544	0.0242398	0.182211	9.07494	3.09388	7	0.876184	0
CDH22	child_BMI_15year_ALSPAC	MR Egger	8	-0.177143	0.136307	-0.444304	0.0900178	0.241436	9.07494
CDH22	child_BMI_15year_ALSPAC	Weighted median	8	-0.0613128	0.0501494	-0.159606	0.03698	0.221479	9.07494
CDH22	child_BMI_16year_ALSPAC	Inverse variance weighted	7	-0.00789945	0.0387197	-0.0837901	0.0679912	0.838341	9.48801	3.57427	6	0.734063	0
CDH22	child_BMI_16year_ALSPAC	MR Egger	7	-0.278681	0.197613	-0.666002	0.108641	0.217541	9.48801
CDH22	child_BMI_16year_ALSPAC	Weighted median	7	-0.0464556	0.0502182	-0.144883	0.0519721	0.354927	9.48801
CDH22	child_BMI_17year_ALSPAC	Inverse variance weighted	7	-0.0491461	0.0438824	-0.135156	0.0368635	0.262736	7.96677	3.49332	6	0.744859	0
CDH22	child_BMI_17year_ALSPAC	MR Egger	7	-0.109837	0.149357	-0.402577	0.182903	0.495122	7.96677
CDH22	child_BMI_17year_ALSPAC	Weighted median	7	-0.0612398	0.0593074	-0.177482	0.0550028	0.3018	7.96677
CDH22	child_BMI_18year_ALSPAC	Inverse variance weighted	9	0.00162509	0.0339423	-0.0649019	0.0681521	0.961814	7.71747	6.14482	8	0.631013	0
CDH22	child_BMI_18year_ALSPAC	MR Egger	9	-0.142296	0.271025	-0.673505	0.388913	0.615776	7.71747
CDH22	child_BMI_18year_ALSPAC	Weighted median	9	-0.0263372	0.0459532	-0.116405	0.063731	0.566556	7.71747
CDH23	child_BMI_3year_ALSPAC	Inverse variance weighted	5	-0.0394794	0.0277474	-0.0938644	0.0149055	0.15479	5.38114	4.09399	4	0.393435	2.29585
CDH23	child_BMI_3year_ALSPAC	MR Egger	5	0.00559987	0.0615529	-0.115044	0.126244	0.933245	5.38114
CDH23	child_BMI_3year_ALSPAC	Weighted median	5	-0.0317599	0.0423733	-0.114812	0.0512917	0.45354	5.38114
CDH23	child_BMI_5year_ALSPAC	Inverse variance weighted	6	-0.1105	0.0472054	-0.203023	-0.0179779	0.0192401	4.84757	7.66264	5	0.175835	34.7483
CDH23	child_BMI_5year_ALSPAC	MR Egger	6	-0.137142	0.188037	-0.505694	0.231411	0.50621	4.84757
CDH23	child_BMI_5year_ALSPAC	Weighted median	6	-0.11241	0.0692455	-0.248131	0.0233114	0.104514	4.84757
CDH23	child_BMI_6year_ALSPAC	Inverse variance weighted	5	0.0373998	0.0579681	-0.0762176	0.151017	0.518811	5.31508	7.58212	4	0.108142	47.2443
CDH23	child_BMI_6year_ALSPAC	MR Egger	5	-0.10852	0.129696	-0.362724	0.145684	0.464157	5.31508
CDH23	child_BMI_6year_ALSPAC	Weighted median	5	-0.0136641	0.249289	-0.502271	0.474943	0.956288	5.31508
CDH23	child_BMI_7year_ALSPAC	Inverse variance weighted	6	-0.0426632	0.0362409	-0.113695	0.028369	0.239111	7.03501	3.60248	5	0.60794	0
CDH23	child_BMI_7year_ALSPAC	MR Egger	6	-0.0763484	0.0996145	-0.271593	0.118896	0.486146	7.03501
CDH23	child_BMI_7year_ALSPAC	Weighted median	6	-0.0197115	0.128103	-0.270794	0.231371	0.877711	7.03501
CDH23	child_BMI_8year_ALSPAC	Inverse variance weighted	6	-0.116391	0.0549244	-0.224042	-0.00873902	0.0340812	8.12531	4.25954	5	0.512685	0
CDH23	child_BMI_8year_ALSPAC	MR Egger	6	0.113633	0.195021	-0.268608	0.495874	0.591382	8.12531
CDH23	child_BMI_8year_ALSPAC	Weighted median	6	-0.121416	0.0773646	-0.273051	0.0302181	0.116553	8.12531
CDH23	child_BMI_10year_ALSPAC	Inverse variance weighted	11	-0.0972062	0.0374873	-0.170681	-0.0237311	0.00951302	10.4682	8.35564	10	0.594142	0
CDH23	child_BMI_10year_ALSPAC	MR Egger	11	-0.0537801	0.122234	-0.293358	0.185798	0.67033	10.4682
CDH23	child_BMI_10year_ALSPAC	Weighted median	11	-0.133001	0.0527031	-0.236299	-0.029703	0.0116163	10.4682
CDH23	child_BMI_12year_ALSPAC	Inverse variance weighted	10	-0.0448921	0.0526753	-0.148136	0.0583515	0.39408	9.47495	16.9266	9	0.0498779	46.8293
CDH23	child_BMI_12year_ALSPAC	MR Egger	10	-0.0349433	0.148869	-0.326726	0.256839	0.820318	9.47495
CDH23	child_BMI_12year_ALSPAC	Weighted median	10	-0.0617529	0.057663	-0.174772	0.0512665	0.284202	9.47495
CDH23	child_BMI_14year_ALSPAC	Inverse variance weighted	8	-0.0809211	0.0375737	-0.154565	-0.00727672	0.0312664	10.6017	6.03819	7	0.535297	0
CDH23	child_BMI_14year_ALSPAC	MR Egger	8	-0.0616446	0.153399	-0.362307	0.239018	0.701712	10.6017
CDH23	child_BMI_14year_ALSPAC	Weighted median	8	-0.0810426	0.053702	-0.186298	0.0242132	0.131269	10.6017
CDH23	child_BMI_15year_ALSPAC	Inverse variance weighted	8	-0.0627789	0.0389687	-0.139158	0.0135998	0.107178	9.07494	7.25555	7	0.402766	3.52209
CDH23	child_BMI_15year_ALSPAC	MR Egger	8	0.134851	0.134862	-0.129478	0.399181	0.355954	9.07494
CDH23	child_BMI_15year_ALSPAC	Weighted median	8	-0.069142	0.0564567	-0.179797	0.0415132	0.220692	9.07494
CDH23	child_BMI_16year_ALSPAC	Inverse variance weighted	7	-0.0581206	0.0576728	-0.171159	0.0549181	0.313567	9.48801	13.6258	6	0.0341078	55.9658
CDH23	child_BMI_16year_ALSPAC	MR Egger	7	-0.403008	0.281435	-0.95462	0.148604	0.211575	9.48801
CDH23	child_BMI_16year_ALSPAC	Weighted median	7	-0.0858722	0.053807	-0.191334	0.0195895	0.110504	9.48801
CDH23	child_BMI_17year_ALSPAC	Inverse variance weighted	7	-0.0370308	0.0433623	-0.122021	0.0479592	0.393112	7.96677	5.15013	6	0.524708	0
CDH23	child_BMI_17year_ALSPAC	MR Egger	7	-0.0555597	0.1495	-0.348581	0.237461	0.725393	7.96677
CDH23	child_BMI_17year_ALSPAC	Weighted median	7	-0.00662616	0.0592939	-0.122842	0.10959	0.911021	7.96677
CDH23	child_BMI_18year_ALSPAC	Inverse variance weighted	9	-0.0590701	0.0335486	-0.124825	0.00668508	0.0782834	7.71747	6.85499	8	0.552356	0
CDH23	child_BMI_18year_ALSPAC	MR Egger	9	0.0527538	0.267668	-0.471876	0.577384	0.84936	7.71747
CDH23	child_BMI_18year_ALSPAC	Weighted median	9	-0.0536127	0.045204	-0.142212	0.0349871	0.235616	7.71747
CDH3	child_BMI_3year_ALSPAC	Inverse variance weighted	5	-0.0262187	0.0331429	-0.0911788	0.0387414	0.428896	5.38114	6.16995	4	0.186811	35.1696
CDH3	child_BMI_3year_ALSPAC	MR Egger	5	-0.133791	0.0567377	-0.244997	-0.0225847	0.0995753	5.38114
CDH3	child_BMI_3year_ALSPAC	Weighted median	5	-0.0343518	0.0421328	-0.116932	0.0482284	0.414887	5.38114
CDH3	child_BMI_5year_ALSPAC	Inverse variance weighted	6	-0.00965938	0.0751982	-0.157048	0.137729	0.897791	4.84757	20.5352	5	0.000991296	75.6515
CDH3	child_BMI_5year_ALSPAC	MR Egger	6	-0.236821	0.276106	-0.777988	0.304347	0.439401	4.84757
CDH3	child_BMI_5year_ALSPAC	Weighted median	6	0.0138802	0.0719777	-0.127196	0.154956	0.847085	4.84757
CDH3	child_BMI_6year_ALSPAC	Inverse variance weighted	5	-0.0297255	0.0666492	-0.160358	0.100907	0.655598	5.31508	10.5884	4	0.0316014	62.2227
CDH3	child_BMI_6year_ALSPAC	MR Egger	5	-0.145827	0.167831	-0.474775	0.183121	0.448837	5.31508
CDH3	child_BMI_6year_ALSPAC	Weighted median	5	-0.0440255	4.45406	-8.77398	8.68593	0.992114	5.31508
CDH3	child_BMI_7year_ALSPAC	Inverse variance weighted	6	-0.0533513	0.0352662	-0.122473	0.0157705	0.130326	7.03501	2.72707	5	0.741975	0
CDH3	child_BMI_7year_ALSPAC	MR Egger	6	-0.0435319	0.0969165	-0.233488	0.146424	0.676571	7.03501
CDH3	child_BMI_7year_ALSPAC	Weighted median	6	-0.0337424	0.0645232	-0.160208	0.0927231	0.601009	7.03501
CDH3	child_BMI_8year_ALSPAC	Inverse variance weighted	6	-0.00352501	0.0566927	-0.114643	0.107593	0.950421	8.12531	5.61428	5	0.345577	10.9414
CDH3	child_BMI_8year_ALSPAC	MR Egger	6	-0.0324992	0.224377	-0.472278	0.40728	0.891841	8.12531
CDH3	child_BMI_8year_ALSPAC	Weighted median	6	0.00415639	0.0720148	-0.136993	0.145305	0.953975	8.12531
CDH3	child_BMI_10year_ALSPAC	Inverse variance weighted	11	-0.0146506	0.0472928	-0.107345	0.0780433	0.756724	10.4682	16.7745	10	0.0795056	40.3856
CDH3	child_BMI_10year_ALSPAC	MR Egger	11	-0.2264	0.144563	-0.509744	0.0569428	0.151766	10.4682
CDH3	child_BMI_10year_ALSPAC	Weighted median	11	-0.00913994	0.0530901	-0.113196	0.0949166	0.863312	10.4682
CDH3	child_BMI_12year_ALSPAC	Inverse variance weighted	10	-0.0742486	0.0419938	-0.156556	0.00805921	0.0770466	9.47495	11.3372	9	0.2533	20.6155
CDH3	child_BMI_12year_ALSPAC	MR Egger	10	-0.174801	0.112284	-0.394878	0.0452765	0.158138	9.47495
CDH3	child_BMI_12year_ALSPAC	Weighted median	10	-0.116676	0.0533282	-0.221199	-0.0121522	0.0286787	9.47495
CDH3	child_BMI_14year_ALSPAC	Inverse variance weighted	8	-0.0341984	0.041278	-0.115103	0.0467065	0.407394	10.6017	8.9008	7	0.259857	21.3554
CDH3	child_BMI_14year_ALSPAC	MR Egger	8	-0.149005	0.175041	-0.492085	0.194075	0.427287	10.6017
CDH3	child_BMI_14year_ALSPAC	Weighted median	8	-0.0300088	0.0523273	-0.13257	0.0725527	0.566318	10.6017
CDH3	child_BMI_15year_ALSPAC	Inverse variance weighted	8	-0.0214361	0.0382264	-0.0963598	0.0534875	0.574955	9.07494	7.35934	7	0.392448	4.88276
CDH3	child_BMI_15year_ALSPAC	MR Egger	8	-0.0353593	0.145005	-0.31957	0.248851	0.815472	9.07494
CDH3	child_BMI_15year_ALSPAC	Weighted median	8	-0.0806226	0.0495375	-0.177716	0.0164708	0.103629	9.07494
CDH3	child_BMI_16year_ALSPAC	Inverse variance weighted	7	0.0202279	0.060194	-0.0977523	0.138208	0.736836	9.48801	15.6439	6	0.0157983	61.6464
CDH3	child_BMI_16year_ALSPAC	MR Egger	7	-0.120129	0.330529	-0.767967	0.527708	0.731133	9.48801
CDH3	child_BMI_16year_ALSPAC	Weighted median	7	0.0304368	0.0583345	-0.0838989	0.144772	0.601836	9.48801
CDH3	child_BMI_17year_ALSPAC	Inverse variance weighted	7	-0.0497437	0.0422628	-0.132579	0.0330913	0.239191	7.96677	3.22779	6	0.779762	0
CDH3	child_BMI_17year_ALSPAC	MR Egger	7	-0.122017	0.143811	-0.403887	0.159853	0.434912	7.96677
CDH3	child_BMI_17year_ALSPAC	Weighted median	7	-0.0404255	0.0534679	-0.145223	0.0643716	0.449607	7.96677
CDH3	child_BMI_18year_ALSPAC	Inverse variance weighted	9	0.0149844	0.0411802	-0.0657288	0.0956977	0.715952	7.71747	12.7033	8	0.122475	37.0241
CDH3	child_BMI_18year_ALSPAC	MR Egger	9	-0.307349	0.329288	-0.952753	0.338055	0.381694	7.71747
CDH3	child_BMI_18year_ALSPAC	Weighted median	9	0.0189384	0.0474767	-0.0741159	0.111993	0.689967	7.71747
CDH4	child_BMI_3year_ALSPAC	Inverse variance weighted	5	-0.0355217	0.0330745	-0.100348	0.0293043	0.282827	5.38114	5.60349	4	0.230781	28.6159
CDH4	child_BMI_3year_ALSPAC	MR Egger	5	-0.0733995	0.0776156	-0.225526	0.0787272	0.414079	5.38114
CDH4	child_BMI_3year_ALSPAC	Weighted median	5	-0.0559318	0.0397959	-0.133932	0.0220682	0.159883	5.38114
CDH4	child_BMI_5year_ALSPAC	Inverse variance weighted	6	-0.00457102	0.0388307	-0.0806793	0.0715372	0.906292	4.84757	4.42473	5	0.490017	0
CDH4	child_BMI_5year_ALSPAC	MR Egger	6	0.154836	0.138674	-0.116964	0.426637	0.326728	4.84757
CDH4	child_BMI_5year_ALSPAC	Weighted median	6	0.0196894	0.0556071	-0.0893006	0.128679	0.723278	4.84757
CDH4	child_BMI_6year_ALSPAC	Inverse variance weighted	5	-0.00773156	0.0428767	-0.0917698	0.0763067	0.856901	5.31508	2.3238	4	0.676439	0
CDH4	child_BMI_6year_ALSPAC	MR Egger	5	0.0123544	0.102154	-0.187867	0.212576	0.911385	5.31508
CDH4	child_BMI_6year_ALSPAC	Weighted median	5	-0.0100857	0.25681	-0.513433	0.493262	0.968673	5.31508
CDH4	child_BMI_7year_ALSPAC	Inverse variance weighted	6	-0.0423412	0.0369124	-0.11469	0.0300071	0.251351	7.03501	1.79915	5	0.876179	0
CDH4	child_BMI_7year_ALSPAC	MR Egger	6	0.00161701	0.101435	-0.197196	0.20043	0.988045	7.03501
CDH4	child_BMI_7year_ALSPAC	Weighted median	6	-0.0377974	0.0801518	-0.194895	0.1193	0.637232	7.03501
CDH4	child_BMI_8year_ALSPAC	Inverse variance weighted	6	-0.032169	0.0559714	-0.141873	0.0775349	0.565467	8.12531	3.30942	5	0.6524	0
CDH4	child_BMI_8year_ALSPAC	MR Egger	6	0.117268	0.198639	-0.272064	0.5066	0.586691	8.12531
CDH4	child_BMI_8year_ALSPAC	Weighted median	6	-0.0173039	0.0756458	-0.16557	0.130962	0.819064	8.12531
CDH4	child_BMI_10year_ALSPAC	Inverse variance weighted	11	0.00428856	0.0381909	-0.0705656	0.0791427	0.910591	10.4682	8.64747	10	0.565855	0
CDH4	child_BMI_10year_ALSPAC	MR Egger	11	0.0362577	0.124465	-0.207694	0.280209	0.777418	10.4682
CDH4	child_BMI_10year_ALSPAC	Weighted median	11	-0.00791955	0.0526539	-0.111121	0.0952822	0.880443	10.4682
CDH4	child_BMI_12year_ALSPAC	Inverse variance weighted	10	-0.0182924	0.039133	-0.0949932	0.0584083	0.640184	9.47495	5.85681	9	0.754159	0
CDH4	child_BMI_12year_ALSPAC	MR Egger	10	0.104399	0.104241	-0.0999139	0.308712	0.345905	9.47495
CDH4	child_BMI_12year_ALSPAC	Weighted median	10	-0.0452497	0.0556514	-0.154326	0.0638272	0.416166	9.47495
CDH4	child_BMI_14year_ALSPAC	Inverse variance weighted	8	-0.015516	0.03829	-0.0905644	0.0595324	0.685313	10.6017	5.28702	7	0.624982	0
CDH4	child_BMI_14year_ALSPAC	MR Egger	8	0.194177	0.155994	-0.111571	0.499926	0.259629	10.6017
CDH4	child_BMI_14year_ALSPAC	Weighted median	8	-0.0325352	0.0511589	-0.132807	0.0677362	0.5248	10.6017
CDH4	child_BMI_15year_ALSPAC	Inverse variance weighted	8	-0.0304969	0.0390241	-0.106984	0.0459904	0.434515	9.07494	5.91436	7	0.549785	0
CDH4	child_BMI_15year_ALSPAC	MR Egger	8	0.11471	0.137655	-0.155093	0.384513	0.436576	9.07494
CDH4	child_BMI_15year_ALSPAC	Weighted median	8	-0.051645	0.0504522	-0.150531	0.0472413	0.306004	9.07494
CDH4	child_BMI_16year_ALSPAC	Inverse variance weighted	7	-0.00263176	0.0390025	-0.0790766	0.0738131	0.946202	9.48801	5.75598	6	0.451073	0
CDH4	child_BMI_16year_ALSPAC	MR Egger	7	-0.302928	0.198994	-0.692957	0.0871012	0.188428	9.48801
CDH4	child_BMI_16year_ALSPAC	Weighted median	7	-0.014364	0.0534331	-0.119093	0.0903649	0.788067	9.48801
CDH4	child_BMI_17year_ALSPAC	Inverse variance weighted	7	-0.0350074	0.0441893	-0.121618	0.0516037	0.428236	7.96677	3.42923	6	0.75336	0
CDH4	child_BMI_17year_ALSPAC	MR Egger	7	-0.0422051	0.150324	-0.336839	0.252429	0.79014	7.96677
CDH4	child_BMI_17year_ALSPAC	Weighted median	7	-0.0449451	0.0590864	-0.160755	0.0708643	0.446856	7.96677
CDH4	child_BMI_18year_ALSPAC	Inverse variance weighted	9	-0.0095742	0.0341894	-0.0765854	0.057437	0.779451	7.71747	6.65894	8	0.573837	0
CDH4	child_BMI_18year_ALSPAC	MR Egger	9	0.0185014	0.272885	-0.516352	0.553355	0.947841	7.71747
CDH4	child_BMI_18year_ALSPAC	Weighted median	9	-0.0408636	0.0461098	-0.131239	0.0495117	0.375497	7.71747
CDH5	child_BMI_3year_ALSPAC	Inverse variance weighted	5	-0.0153207	0.0361325	-0.0861403	0.055499	0.671556	5.38114	8.76012	4	0.067383	54.3385
CDH5	child_BMI_3year_ALSPAC	MR Egger	5	-0.0656894	0.0824837	-0.227357	0.0959787	0.484003	5.38114
CDH5	child_BMI_3year_ALSPAC	Weighted median	5	0.0127948	0.0352146	-0.0562259	0.0818155	0.716353	5.38114
CDH5	child_BMI_5year_ALSPAC	Inverse variance weighted	6	0.0528633	0.0637897	-0.0721645	0.177891	0.407267	4.84757	17.7028	5	0.00334283	71.756
CDH5	child_BMI_5year_ALSPAC	MR Egger	6	0.208161	0.241566	-0.265309	0.681631	0.437439	4.84757
CDH5	child_BMI_5year_ALSPAC	Weighted median	6	0.0599109	0.0627312	-0.0630422	0.182864	0.339556	4.84757
CDH5	child_BMI_6year_ALSPAC	Inverse variance weighted	5	-0.00561547	0.0772597	-0.157044	0.145813	0.942058	5.31508	17.0887	4	0.00185776	76.5927
CDH5	child_BMI_6year_ALSPAC	MR Egger	5	-0.0079494	0.212526	-0.4245	0.408601	0.972512	5.31508
CDH5	child_BMI_6year_ALSPAC	Weighted median	5	0.0101237	0.289362	-0.557025	0.577272	0.972091	5.31508
CDH5	child_BMI_7year_ALSPAC	Inverse variance weighted	6	0.0293587	0.0324659	-0.0342744	0.0929918	0.365839	7.03501	2.80785	5	0.72958	0
CDH5	child_BMI_7year_ALSPAC	MR Egger	6	-0.052641	0.0884862	-0.226074	0.120792	0.583926	7.03501
CDH5	child_BMI_7year_ALSPAC	Weighted median	6	0.0135896	0.240228	-0.457257	0.484436	0.954888	7.03501
CDH5	child_BMI_8year_ALSPAC	Inverse variance weighted	6	0.10713	0.0491442	0.0108075	0.203453	0.0292638	8.12531	5.04009	5	0.411007	0.795439
CDH5	child_BMI_8year_ALSPAC	MR Egger	6	-0.0159452	0.183957	-0.376502	0.344611	0.935093	8.12531
CDH5	child_BMI_8year_ALSPAC	Weighted median	6	0.087543	0.066688	-0.0431655	0.218252	0.189276	8.12531
CDH5	child_BMI_10year_ALSPAC	Inverse variance weighted	11	0.0803974	0.0334124	0.0149092	0.145886	0.0161187	10.4682	6.74784	10	0.749017	0
CDH5	child_BMI_10year_ALSPAC	MR Egger	11	0.0106759	0.108831	-0.202633	0.223985	0.924006	10.4682
CDH5	child_BMI_10year_ALSPAC	Weighted median	11	0.0931022	0.0445551	0.0057741	0.18043	0.0366542	10.4682
CDH5	child_BMI_12year_ALSPAC	Inverse variance weighted	10	0.0429594	0.054553	-0.0639645	0.149883	0.431001	9.47495	22.8369	9	0.00657311	60.5902
CDH5	child_BMI_12year_ALSPAC	MR Egger	10	0.0536371	0.153969	-0.248142	0.355417	0.736557	9.47495
CDH5	child_BMI_12year_ALSPAC	Weighted median	10	0.0705182	0.0491467	-0.0258094	0.166846	0.15133	9.47495
CDH5	child_BMI_14year_ALSPAC	Inverse variance weighted	8	0.0653828	0.0334898	-0.000257221	0.131023	0.0509003	10.6017	6.8406	7	0.445663	0
CDH5	child_BMI_14year_ALSPAC	MR Egger	8	-0.0818626	0.13631	-0.349029	0.185304	0.570104	10.6017
CDH5	child_BMI_14year_ALSPAC	Weighted median	8	0.0611112	0.0440109	-0.0251502	0.147373	0.164971	10.6017
CDH5	child_BMI_15year_ALSPAC	Inverse variance weighted	8	0.0568974	0.0423861	-0.0261793	0.139974	0.179479	9.07494	10.8084	7	0.147198	35.2355
CDH5	child_BMI_15year_ALSPAC	MR Egger	8	0.148821	0.156227	-0.157385	0.455026	0.37758	9.07494
CDH5	child_BMI_15year_ALSPAC	Weighted median	8	0.022141	0.0475235	-0.071005	0.115287	0.64129	9.07494
CDH5	child_BMI_16year_ALSPAC	Inverse variance weighted	7	0.0239405	0.0590354	-0.0917689	0.13965	0.68509	9.48801	17.9622	6	0.00632736	66.5965
CDH5	child_BMI_16year_ALSPAC	MR Egger	7	0.0303053	0.330143	-0.616775	0.677386	0.930426	9.48801
CDH5	child_BMI_16year_ALSPAC	Weighted median	7	0.0575794	0.0457995	-0.0321876	0.147346	0.208679	9.48801
CDH5	child_BMI_17year_ALSPAC	Inverse variance weighted	7	0.0301228	0.0387273	-0.0457827	0.106028	0.436676	7.96677	3.17179	6	0.786997	0
CDH5	child_BMI_17year_ALSPAC	MR Egger	7	0.11472	0.13183	-0.143666	0.373106	0.423983	7.96677
CDH5	child_BMI_17year_ALSPAC	Weighted median	7	-0.0119174	0.050762	-0.111411	0.0875761	0.814387	7.96677
CDH5	child_BMI_18year_ALSPAC	Inverse variance weighted	9	0.0717492	0.0298934	0.0131582	0.13034	0.0163875	7.71747	6.23857	8	0.620528	0
CDH5	child_BMI_18year_ALSPAC	MR Egger	9	-0.195082	0.239295	-0.6641	0.273937	0.441789	7.71747
CDH5	child_BMI_18year_ALSPAC	Weighted median	9	0.0608899	0.0410909	-0.0196482	0.141428	0.138384	7.71747
CDH6	child_BMI_3year_ALSPAC	Inverse variance weighted	5	0.0437298	0.0354955	-0.0258414	0.113301	0.217956	5.38114	9.1396	4	0.0577034	56.2344
CDH6	child_BMI_3year_ALSPAC	MR Egger	5	0.000255425	0.0825519	-0.161546	0.162057	0.997726	5.38114
CDH6	child_BMI_3year_ALSPAC	Weighted median	5	-0.0108502	0.0908253	-0.188868	0.167167	0.904909	5.38114
CDH6	child_BMI_5year_ALSPAC	Inverse variance weighted	6	0.0635426	0.0376772	-0.0103046	0.13739	0.0916992	4.84757	6.65234	5	0.247806	24.8385
CDH6	child_BMI_5year_ALSPAC	MR Egger	6	0.0704281	0.150447	-0.224447	0.365304	0.664063	4.84757
CDH6	child_BMI_5year_ALSPAC	Weighted median	6	0.0375748	0.0533998	-0.0670888	0.142238	0.48165	4.84757
CDH6	child_BMI_6year_ALSPAC	Inverse variance weighted	5	0.0169301	0.0456432	-0.0725306	0.106391	0.710695	5.31508	6.43074	4	0.169207	37.7988
CDH6	child_BMI_6year_ALSPAC	MR Egger	5	-0.0625233	0.114924	-0.287775	0.162728	0.624243	5.31508
CDH6	child_BMI_6year_ALSPAC	Weighted median	5	0.0186968	3.29149	-6.43262	6.47001	0.995468	5.31508
CDH6	child_BMI_7year_ALSPAC	Inverse variance weighted	6	0.0276439	0.0552226	-0.0805923	0.13588	0.616659	7.03501	15.8732	5	0.00721556	68.5004
CDH6	child_BMI_7year_ALSPAC	MR Egger	6	-0.124862	0.148557	-0.416034	0.166309	0.447933	7.03501
CDH6	child_BMI_7year_ALSPAC	Weighted median	6	-0.00162245	0.255992	-0.503366	0.500121	0.994943	7.03501
CDH6	child_BMI_8year_ALSPAC	Inverse variance weighted	6	0.0977092	0.0693209	-0.0381598	0.233578	0.158682	8.12531	10.8557	5	0.0543176	53.9412
CDH6	child_BMI_8year_ALSPAC	MR Egger	6	-0.211847	0.22301	-0.648945	0.225252	0.395933	8.12531
CDH6	child_BMI_8year_ALSPAC	Weighted median	6	0.000865959	0.0737576	-0.143699	0.145431	0.990633	8.12531
CDH6	child_BMI_10year_ALSPAC	Inverse variance weighted	11	0.0917819	0.0451318	0.00332359	0.18024	0.0419877	10.4682	19.7595	10	0.031611	49.3915
CDH6	child_BMI_10year_ALSPAC	MR Egger	11	0.0587713	0.154703	-0.244446	0.361989	0.712831	10.4682
CDH6	child_BMI_10year_ALSPAC	Weighted median	11	0.00482316	0.0530041	-0.0990648	0.108711	0.927496	10.4682
CDH6	child_BMI_12year_ALSPAC	Inverse variance weighted	10	0.058308	0.0513759	-0.0423888	0.159005	0.256405	9.47495	21.9479	9	0.00904559	58.9938
CDH6	child_BMI_12year_ALSPAC	MR Egger	10	-0.0033072	0.143355	-0.284284	0.277669	0.98216	9.47495
CDH6	child_BMI_12year_ALSPAC	Weighted median	10	-0.00969697	0.0488707	-0.105484	0.0860897	0.842716	9.47495
CDH6	child_BMI_14year_ALSPAC	Inverse variance weighted	8	0.0613729	0.045271	-0.0273582	0.150104	0.175201	10.6017	13.8551	7	0.0538193	49.4771
CDH6	child_BMI_14year_ALSPAC	MR Egger	8	-0.112799	0.185315	-0.476016	0.250419	0.56505	10.6017
CDH6	child_BMI_14year_ALSPAC	Weighted median	8	-0.0075299	0.0475277	-0.100684	0.0856244	0.874117	10.6017
CDH6	child_BMI_15year_ALSPAC	Inverse variance weighted	8	0.0441703	0.0476102	-0.0491457	0.137486	0.353538	9.07494	14.7716	7	0.0390409	52.6118
CDH6	child_BMI_15year_ALSPAC	MR Egger	8	-0.045142	0.177134	-0.392325	0.302041	0.807352	9.07494
CDH6	child_BMI_15year_ALSPAC	Weighted median	8	-0.0138401	0.0467972	-0.105563	0.0778823	0.767423	9.07494
CDH6	child_BMI_16year_ALSPAC	Inverse variance weighted	7	0.037938	0.045889	-0.0520045	0.127881	0.408388	9.48801	11.756	6	0.0676395	48.9621
CDH6	child_BMI_16year_ALSPAC	MR Egger	7	-0.00651305	0.255694	-0.507674	0.494647	0.980664	9.48801
CDH6	child_BMI_16year_ALSPAC	Weighted median	7	-0.010742	0.0489705	-0.106724	0.0852403	0.826373	9.48801
CDH6	child_BMI_17year_ALSPAC	Inverse variance weighted	7	0.0184711	0.0499488	-0.0794286	0.116371	0.711532	7.96677	10.8553	6	0.0929513	44.7277
CDH6	child_BMI_17year_ALSPAC	MR Egger	7	0.169253	0.172298	-0.16845	0.506957	0.37105	7.96677
CDH6	child_BMI_17year_ALSPAC	Weighted median	7	-0.0270996	0.0497769	-0.124662	0.0704632	0.586152	7.96677
CDH6	child_BMI_18year_ALSPAC	Inverse variance weighted	9	0.0572919	0.0370792	-0.0153833	0.129967	0.122317	7.71747	13.327	8	0.101083	39.9714
CDH6	child_BMI_18year_ALSPAC	MR Egger	9	-0.280014	0.289041	-0.846534	0.286506	0.364933	7.71747
CDH6	child_BMI_18year_ALSPAC	Weighted median	9	0.00235485	0.0444257	-0.0847194	0.0894291	0.957727	7.71747
CDHR1	child_BMI_3year_ALSPAC	Inverse variance weighted	5	-0.00324133	0.0271217	-0.0563999	0.0499172	0.904871	5.38114	2.60739	4	0.625514	0
CDHR1	child_BMI_3year_ALSPAC	MR Egger	5	0.0149746	0.0576542	-0.0980276	0.127977	0.811876	5.38114
CDHR1	child_BMI_3year_ALSPAC	Weighted median	5	-0.0196726	0.0394128	-0.0969217	0.0575765	0.617679	5.38114
CDHR1	child_BMI_5year_ALSPAC	Inverse variance weighted	6	-0.00882824	0.0377543	-0.0828267	0.0651703	0.815114	4.84757	2.55329	5	0.768449	0
CDHR1	child_BMI_5year_ALSPAC	MR Egger	6	-0.0980872	0.134711	-0.362122	0.165947	0.506871	4.84757
CDHR1	child_BMI_5year_ALSPAC	Weighted median	6	-0.0209349	0.0512441	-0.121373	0.0795035	0.682882	4.84757
CDHR1	child_BMI_6year_ALSPAC	Inverse variance weighted	5	-0.0130841	0.0421354	-0.0956695	0.0695013	0.756162	5.31508	3.75735	4	0.43984	0
CDHR1	child_BMI_6year_ALSPAC	MR Egger	5	-0.155039	0.100526	-0.35207	0.0419926	0.220679	5.31508
CDHR1	child_BMI_6year_ALSPAC	Weighted median	5	-0.0423384	0.216284	-0.466255	0.381578	0.844803	5.31508
CDHR1	child_BMI_7year_ALSPAC	Inverse variance weighted	6	-0.00193483	0.0506574	-0.101223	0.0973536	0.969533	7.03501	9.82114	5	0.0804648	49.0894
CDHR1	child_BMI_7year_ALSPAC	MR Egger	6	-0.15508	0.132817	-0.415401	0.10524	0.30781	7.03501
CDHR1	child_BMI_7year_ALSPAC	Weighted median	6	-0.00693712	0.0709843	-0.146066	0.132192	0.922149	7.03501
CDHR1	child_BMI_8year_ALSPAC	Inverse variance weighted	6	0.065317	0.0543813	-0.0412703	0.171904	0.229715	8.12531	3.64289	5	0.601886	0
CDHR1	child_BMI_8year_ALSPAC	MR Egger	6	0.157201	0.193133	-0.22134	0.535741	0.461351	8.12531
CDHR1	child_BMI_8year_ALSPAC	Weighted median	6	0.0709406	0.0729084	-0.07196	0.213841	0.330549	8.12531
CDHR1	child_BMI_10year_ALSPAC	Inverse variance weighted	11	0.0223171	0.0371127	-0.0504239	0.095058	0.547619	10.4682	6.02422	10	0.813224	0
CDHR1	child_BMI_10year_ALSPAC	MR Egger	11	0.120888	0.120949	-0.116172	0.357948	0.343667	10.4682
CDHR1	child_BMI_10year_ALSPAC	Weighted median	11	0.0521032	0.0500251	-0.045946	0.150152	0.297625	10.4682
CDHR1	child_BMI_12year_ALSPAC	Inverse variance weighted	10	0.0263897	0.0380343	-0.0481574	0.100937	0.487782	9.47495	6.52426	9	0.686516	0
CDHR1	child_BMI_12year_ALSPAC	MR Egger	10	0.0212205	0.101308	-0.177344	0.219785	0.839321	9.47495
CDHR1	child_BMI_12year_ALSPAC	Weighted median	10	0.0671195	0.0530338	-0.0368267	0.171066	0.205657	9.47495
CDHR1	child_BMI_14year_ALSPAC	Inverse variance weighted	8	0.0273774	0.0372042	-0.0455428	0.100298	0.46181	10.6017	5.62347	7	0.584336	0
CDHR1	child_BMI_14year_ALSPAC	MR Egger	8	0.185396	0.151538	-0.111619	0.482411	0.267031	10.6017
CDHR1	child_BMI_14year_ALSPAC	Weighted median	8	0.0570375	0.0502342	-0.0414215	0.155497	0.256194	10.6017
CDHR1	child_BMI_15year_ALSPAC	Inverse variance weighted	8	0.0120786	0.0378943	-0.0621943	0.0863514	0.749921	9.07494	6.92711	7	0.436509	0
CDHR1	child_BMI_15year_ALSPAC	MR Egger	8	-0.0313746	0.14192	-0.309539	0.246789	0.832368	9.07494
CDHR1	child_BMI_15year_ALSPAC	Weighted median	8	0.0607264	0.0557396	-0.0485233	0.169976	0.275949	9.07494
CDHR1	child_BMI_16year_ALSPAC	Inverse variance weighted	7	0.075252	0.0378965	0.000974831	0.149529	0.047064	9.48801	1.19495	6	0.977134	0
CDHR1	child_BMI_16year_ALSPAC	MR Egger	7	-0.00479683	0.193479	-0.384017	0.374423	0.98118	9.48801
CDHR1	child_BMI_16year_ALSPAC	Weighted median	7	0.0624831	0.0479701	-0.0315383	0.156504	0.192731	9.48801
CDHR1	child_BMI_17year_ALSPAC	Inverse variance weighted	7	0.048315	0.0429528	-0.0358725	0.132503	0.260657	7.96677	2.86413	6	0.825697	0
CDHR1	child_BMI_17year_ALSPAC	MR Egger	7	0.165532	0.146186	-0.120993	0.452056	0.308856	7.96677
CDHR1	child_BMI_17year_ALSPAC	Weighted median	7	0.068937	0.05844	-0.0456053	0.183479	0.238151	7.96677
CDHR1	child_BMI_18year_ALSPAC	Inverse variance weighted	9	0.0453616	0.0332231	-0.0197557	0.110479	0.172139	7.71747	6.62041	8	0.578085	0
CDHR1	child_BMI_18year_ALSPAC	MR Egger	9	0.3834	0.265159	-0.136312	0.903112	0.191441	7.71747
CDHR1	child_BMI_18year_ALSPAC	Weighted median	9	0.0673524	0.0441386	-0.0191592	0.153864	0.127027	7.71747
CDHR2	child_BMI_3year_ALSPAC	Inverse variance weighted	5	0.0368122	0.0231181	-0.00849931	0.0821237	0.111306	5.38114	1.24921	4	0.869932	0
CDHR2	child_BMI_3year_ALSPAC	MR Egger	5	0.0280983	0.0492369	-0.068406	0.124603	0.608165	5.38114
CDHR2	child_BMI_3year_ALSPAC	Weighted median	5	0.036837	0.0311939	-0.024303	0.0979769	0.237641	5.38114
CDHR2	child_BMI_5year_ALSPAC	Inverse variance weighted	6	0.0412781	0.0321277	-0.0216921	0.104248	0.198857	4.84757	3.37706	5	0.642067	0
CDHR2	child_BMI_5year_ALSPAC	MR Egger	6	0.0449925	0.114855	-0.180124	0.270109	0.71523	4.84757
CDHR2	child_BMI_5year_ALSPAC	Weighted median	6	0.0552848	0.0468071	-0.0364571	0.147027	0.237555	4.84757
CDHR2	child_BMI_6year_ALSPAC	Inverse variance weighted	5	0.0767116	0.0459201	-0.0132919	0.166715	0.0948118	5.31508	6.73568	4	0.150533	40.6147
CDHR2	child_BMI_6year_ALSPAC	MR Egger	5	0.0185697	0.12078	-0.21816	0.255299	0.887569	5.31508
CDHR2	child_BMI_6year_ALSPAC	Weighted median	5	0.0730529	1.90268	-3.6562	3.80231	0.969373	5.31508
CDHR2	child_BMI_7year_ALSPAC	Inverse variance weighted	6	0.0424912	0.0432068	-0.0421942	0.127177	0.325393	7.03501	10.0493	5	0.0738506	50.2453
CDHR2	child_BMI_7year_ALSPAC	MR Egger	6	0.0973735	0.129401	-0.156253	0.351	0.493615	7.03501
CDHR2	child_BMI_7year_ALSPAC	Weighted median	6	0.0542116	0.0650748	-0.073335	0.181758	0.404808	7.03501
CDHR2	child_BMI_8year_ALSPAC	Inverse variance weighted	6	0.111862	0.046285	0.0211434	0.202581	0.0156573	8.12531	4.65664	5	0.459203	0
CDHR2	child_BMI_8year_ALSPAC	MR Egger	6	0.170618	0.174664	-0.171723	0.51296	0.383961	8.12531
CDHR2	child_BMI_8year_ALSPAC	Weighted median	6	0.0866022	0.0686714	-0.0479937	0.221198	0.207269	8.12531
CDHR2	child_BMI_10year_ALSPAC	Inverse variance weighted	11	0.0715156	0.0327089	0.0074062	0.135625	0.0287843	10.4682	10.7162	10	0.380049	6.6836
CDHR2	child_BMI_10year_ALSPAC	MR Egger	11	0.260471	0.103068	0.0584587	0.462484	0.0323845	10.4682
CDHR2	child_BMI_10year_ALSPAC	Weighted median	11	0.0668956	0.0430587	-0.0174996	0.151291	0.120283	10.4682
CDHR2	child_BMI_12year_ALSPAC	Inverse variance weighted	10	0.0736533	0.0323751	0.010198	0.137108	0.0229062	9.47495	7.89671	9	0.544588	0
CDHR2	child_BMI_12year_ALSPAC	MR Egger	10	0.13788	0.0863288	-0.0313245	0.307085	0.148899	9.47495
CDHR2	child_BMI_12year_ALSPAC	Weighted median	10	0.0722588	0.0436048	-0.0132067	0.157724	0.0974936	9.47495
CDHR2	child_BMI_14year_ALSPAC	Inverse variance weighted	8	0.0837465	0.031666	0.0216812	0.145812	0.00817668	10.6017	4.06725	7	0.771999	0
CDHR2	child_BMI_14year_ALSPAC	MR Egger	8	0.258279	0.129065	0.00531122	0.511247	0.092279	10.6017
CDHR2	child_BMI_14year_ALSPAC	Weighted median	8	0.0691054	0.0440004	-0.0171353	0.155346	0.116284	10.6017
CDHR2	child_BMI_15year_ALSPAC	Inverse variance weighted	8	0.0517546	0.0339989	-0.0148832	0.118392	0.127948	9.07494	7.7794	7	0.352448	10.0188
CDHR2	child_BMI_15year_ALSPAC	MR Egger	8	-0.00197716	0.127313	-0.25151	0.247556	0.988113	9.07494
CDHR2	child_BMI_15year_ALSPAC	Weighted median	8	0.0553122	0.0482194	-0.0391979	0.149822	0.251343	9.07494
CDHR2	child_BMI_16year_ALSPAC	Inverse variance weighted	7	0.0395097	0.047376	-0.0533473	0.132367	0.404304	9.48801	12.9507	6	0.0438252	53.6705
CDHR2	child_BMI_16year_ALSPAC	MR Egger	7	0.454375	0.185249	0.0912871	0.817464	0.0577387	9.48801
CDHR2	child_BMI_16year_ALSPAC	Weighted median	7	0.0556229	0.0480759	-0.0386059	0.149852	0.247281	9.48801
CDHR2	child_BMI_17year_ALSPAC	Inverse variance weighted	7	0.0690779	0.0486161	-0.0262096	0.164365	0.15535	7.96677	10.6156	6	0.101009	43.4793
CDHR2	child_BMI_17year_ALSPAC	MR Egger	7	0.390948	0.124388	0.147148	0.634748	0.0255805	7.96677
CDHR2	child_BMI_17year_ALSPAC	Weighted median	7	0.0770499	0.0510437	-0.0229958	0.177096	0.131174	7.96677
CDHR2	child_BMI_18year_ALSPAC	Inverse variance weighted	9	-0.00898167	0.0555847	-0.117928	0.0999642	0.871632	7.71747	30.9349	8	0.000144304	74.1392
CDHR2	child_BMI_18year_ALSPAC	MR Egger	9	0.336136	0.455615	-0.556869	1.22914	0.48465	7.71747
CDHR2	child_BMI_18year_ALSPAC	Weighted median	9	0.0497412	0.0452292	-0.038908	0.13839	0.271437	7.71747
CDHR5	child_BMI_3year_ALSPAC	Inverse variance weighted	5	-0.0280615	0.0242119	-0.0755169	0.0193939	0.246458	5.38114	3.29882	4	0.509119	0
CDHR5	child_BMI_3year_ALSPAC	MR Egger	5	-0.0336431	0.0537885	-0.139069	0.0717824	0.576011	5.38114
CDHR5	child_BMI_3year_ALSPAC	Weighted median	5	-0.0278456	0.037009	-0.100383	0.0446921	0.451811	5.38114
CDHR5	child_BMI_5year_ALSPAC	Inverse variance weighted	6	0.0266011	0.0362172	-0.0443846	0.0975868	0.462651	4.84757	5.81906	5	0.324225	14.0755
CDHR5	child_BMI_5year_ALSPAC	MR Egger	6	-0.03811	0.140639	-0.313762	0.237542	0.799817	4.84757
CDHR5	child_BMI_5year_ALSPAC	Weighted median	6	0.0156024	0.0513558	-0.0850549	0.11626	0.761272	4.84757
CDHR5	child_BMI_6year_ALSPAC	Inverse variance weighted	5	-0.0207393	0.0583641	-0.135133	0.0936544	0.722333	5.31508	9.93214	4	0.0415864	59.7267
CDHR5	child_BMI_6year_ALSPAC	MR Egger	5	-0.0664144	0.157835	-0.375771	0.242942	0.702238	5.31508
CDHR5	child_BMI_6year_ALSPAC	Weighted median	5	-0.0329927	0.284715	-0.591035	0.525049	0.907748	5.31508
CDHR5	child_BMI_7year_ALSPAC	Inverse variance weighted	6	-0.0293134	0.032573	-0.0931565	0.0345297	0.368158	7.03501	5.21161	5	0.390605	4.06036
CDHR5	child_BMI_7year_ALSPAC	MR Egger	6	-0.0126721	0.0996531	-0.207992	0.182648	0.904948	7.03501
CDHR5	child_BMI_7year_ALSPAC	Weighted median	6	-0.0216703	0.0705025	-0.159855	0.116515	0.758562	7.03501
CDHR5	child_BMI_8year_ALSPAC	Inverse variance weighted	6	0.0301138	0.0484221	-0.0647935	0.125021	0.534006	8.12531	4.55527	5	0.472523	0
CDHR5	child_BMI_8year_ALSPAC	MR Egger	6	0.096324	0.179964	-0.256405	0.449053	0.620855	8.12531
CDHR5	child_BMI_8year_ALSPAC	Weighted median	6	0.0289848	0.0643349	-0.0971115	0.155081	0.652328	8.12531
CDHR5	child_BMI_10year_ALSPAC	Inverse variance weighted	11	-0.0293976	0.0370315	-0.101979	0.0431842	0.427281	10.4682	12.3941	10	0.259544	19.3166
CDHR5	child_BMI_10year_ALSPAC	MR Egger	11	0.0827027	0.120489	-0.153456	0.318861	0.509762	10.4682
CDHR5	child_BMI_10year_ALSPAC	Weighted median	11	0.011318	0.0500442	-0.0867686	0.109405	0.821077	10.4682
CDHR5	child_BMI_12year_ALSPAC	Inverse variance weighted	10	-0.0385403	0.0426546	-0.122143	0.0450627	0.366238	9.47495	14.2749	9	0.112877	36.9523
CDHR5	child_BMI_12year_ALSPAC	MR Egger	10	0.00987831	0.118995	-0.223352	0.243108	0.93588	9.47495
CDHR5	child_BMI_12year_ALSPAC	Weighted median	10	0.0109371	0.0527653	-0.0924829	0.114357	0.835793	9.47495
CDHR5	child_BMI_14year_ALSPAC	Inverse variance weighted	8	-0.0101403	0.0405164	-0.0895525	0.0692718	0.802373	10.6017	10.4529	7	0.164326	33.0332
CDHR5	child_BMI_14year_ALSPAC	MR Egger	8	0.140704	0.166211	-0.185068	0.466477	0.429715	10.6017
CDHR5	child_BMI_14year_ALSPAC	Weighted median	8	0.0241076	0.0500501	-0.0739905	0.122206	0.63004	10.6017
CDHR5	child_BMI_15year_ALSPAC	Inverse variance weighted	8	-0.00210795	0.0418194	-0.084074	0.0798581	0.959799	9.07494	10.7257	7	0.15104	34.7361
CDHR5	child_BMI_15year_ALSPAC	MR Egger	8	-0.0582553	0.156938	-0.365854	0.249344	0.723244	9.07494
CDHR5	child_BMI_15year_ALSPAC	Weighted median	8	0.026367	0.0500111	-0.0716549	0.124389	0.598039	9.07494
CDHR5	child_BMI_16year_ALSPAC	Inverse variance weighted	7	0.0215563	0.0413907	-0.0595695	0.102682	0.602505	9.48801	9.01891	6	0.172517	33.4731
CDHR5	child_BMI_16year_ALSPAC	MR Egger	7	0.100863	0.229334	-0.348632	0.550359	0.678436	9.48801
CDHR5	child_BMI_16year_ALSPAC	Weighted median	7	0.0254309	0.0464555	-0.0656219	0.116484	0.584087	9.48801
CDHR5	child_BMI_17year_ALSPAC	Inverse variance weighted	7	4.17225e-05	0.0466512	-0.0913946	0.091478	0.999286	7.96677	8.90669	6	0.178894	32.6349
CDHR5	child_BMI_17year_ALSPAC	MR Egger	7	0.248499	0.130419	-0.00712256	0.504121	0.115065	7.96677
CDHR5	child_BMI_17year_ALSPAC	Weighted median	7	0.042333	0.0552584	-0.0659735	0.150639	0.443622	7.96677
CDHR5	child_BMI_18year_ALSPAC	Inverse variance weighted	9	-0.00763439	0.0389318	-0.0839407	0.0686719	0.844535	7.71747	13.5589	8	0.0940129	40.998
CDHR5	child_BMI_18year_ALSPAC	MR Egger	9	0.600146	0.236238	0.137119	1.06317	0.0386399	7.71747
CDHR5	child_BMI_18year_ALSPAC	Weighted median	9	0.0228431	0.0466102	-0.0685128	0.114199	0.624071	7.71747
CDK1	child_BMI_3year_ALSPAC	Inverse variance weighted	5	-0.0367865	0.027888	-0.091447	0.017874	0.187142	5.38114	0.469689	4	0.976384	0
CDK1	child_BMI_3year_ALSPAC	MR Egger	5	-0.0366921	0.05933	-0.152979	0.0795947	0.580066	5.38114
CDK1	child_BMI_3year_ALSPAC	Weighted median	5	-0.0293371	0.037657	-0.103145	0.0444707	0.435944	5.38114
CDK1	child_BMI_5year_ALSPAC	Inverse variance weighted	6	-0.0446244	0.0388008	-0.120674	0.0314253	0.250108	4.84757	0.620313	5	0.987054	0
CDK1	child_BMI_5year_ALSPAC	MR Egger	6	-0.104019	0.138713	-0.375897	0.167859	0.495021	4.84757
CDK1	child_BMI_5year_ALSPAC	Weighted median	6	-0.0281817	0.0505222	-0.127205	0.0708418	0.576975	4.84757
CDK1	child_BMI_6year_ALSPAC	Inverse variance weighted	5	0.0666914	0.0428084	-0.017213	0.150596	0.119255	5.31508	1.64883	4	0.799991	0
CDK1	child_BMI_6year_ALSPAC	MR Egger	5	0.00567753	0.101985	-0.194214	0.205569	0.959105	5.31508
CDK1	child_BMI_6year_ALSPAC	Weighted median	5	0.0528444	2.60521	-5.05337	5.15906	0.983817	5.31508
CDK1	child_BMI_7year_ALSPAC	Inverse variance weighted	6	0.00619608	0.0368599	-0.0660493	0.0784415	0.866506	7.03501	4.58816	5	0.468175	0
CDK1	child_BMI_7year_ALSPAC	MR Egger	6	0.0662326	0.103553	-0.13673	0.269196	0.557224	7.03501
CDK1	child_BMI_7year_ALSPAC	Weighted median	6	0.042933	0.0917211	-0.13684	0.222706	0.639726	7.03501
CDK1	child_BMI_8year_ALSPAC	Inverse variance weighted	6	-0.0152878	0.0559584	-0.124966	0.0943906	0.7847	8.12531	2.35218	5	0.798574	0
CDK1	child_BMI_8year_ALSPAC	MR Egger	6	0.0560424	0.199151	-0.334294	0.446379	0.792356	8.12531
CDK1	child_BMI_8year_ALSPAC	Weighted median	6	-0.0335362	0.0710804	-0.172854	0.105781	0.637065	8.12531
CDK1	child_BMI_10year_ALSPAC	Inverse variance weighted	11	-0.034865	0.0381754	-0.109689	0.0399588	0.361093	10.4682	5.45415	10	0.858852	0
CDK1	child_BMI_10year_ALSPAC	MR Egger	11	-0.00392467	0.124573	-0.248089	0.240239	0.975555	10.4682
CDK1	child_BMI_10year_ALSPAC	Weighted median	11	-0.0345539	0.0521631	-0.136794	0.0676857	0.507701	10.4682
CDK1	child_BMI_12year_ALSPAC	Inverse variance weighted	10	-0.0134831	0.0391346	-0.090187	0.0632207	0.730446	9.47495	3.82523	9	0.922534	0
CDK1	child_BMI_12year_ALSPAC	MR Egger	10	-0.0165585	0.104404	-0.22119	0.188073	0.877914	9.47495
CDK1	child_BMI_12year_ALSPAC	Weighted median	10	-0.0157715	0.0515507	-0.116811	0.0852678	0.759648	9.47495
CDK1	child_BMI_14year_ALSPAC	Inverse variance weighted	8	-0.0124075	0.0382663	-0.0874094	0.0625944	0.745755	10.6017	3.69256	7	0.814429	0
CDK1	child_BMI_14year_ALSPAC	MR Egger	8	0.0299028	0.156134	-0.27612	0.335926	0.854435	10.6017
CDK1	child_BMI_14year_ALSPAC	Weighted median	8	-0.0211214	0.0504088	-0.119923	0.0776799	0.675215	10.6017
CDK1	child_BMI_15year_ALSPAC	Inverse variance weighted	8	-0.00553709	0.0389643	-0.081907	0.0708329	0.886996	9.07494	3.67314	7	0.81656	0
CDK1	child_BMI_15year_ALSPAC	MR Egger	8	0.180919	0.137031	-0.0876617	0.449499	0.234871	9.07494
CDK1	child_BMI_15year_ALSPAC	Weighted median	8	-0.00983862	0.0509697	-0.109739	0.0900619	0.846936	9.07494
CDK1	child_BMI_16year_ALSPAC	Inverse variance weighted	7	0.00732717	0.038958	-0.0690306	0.0836849	0.850815	9.48801	2.14466	6	0.905925	0
CDK1	child_BMI_16year_ALSPAC	MR Egger	7	-0.00777535	0.198858	-0.397536	0.381986	0.970324	9.48801
CDK1	child_BMI_16year_ALSPAC	Weighted median	7	-0.0259449	0.0489349	-0.121857	0.0699676	0.595979	9.48801
CDK1	child_BMI_17year_ALSPAC	Inverse variance weighted	7	0.0128136	0.0441787	-0.0737767	0.0994039	0.771786	7.96677	1.68574	6	0.946217	0
CDK1	child_BMI_17year_ALSPAC	MR Egger	7	0.100688	0.150373	-0.194043	0.395419	0.532791	7.96677
CDK1	child_BMI_17year_ALSPAC	Weighted median	7	-0.0065176	0.056241	-0.11675	0.103715	0.907742	7.96677
CDK1	child_BMI_18year_ALSPAC	Inverse variance weighted	9	0.0052519	0.0341522	-0.0616864	0.0721902	0.877784	7.71747	2.97678	8	0.935807	0
CDK1	child_BMI_18year_ALSPAC	MR Egger	9	0.321917	0.272577	-0.212333	0.856167	0.276164	7.71747
CDK1	child_BMI_18year_ALSPAC	Weighted median	9	0.0120628	0.0456025	-0.0773182	0.101444	0.791379	7.71747
CDK5RAP3	child_BMI_3year_ALSPAC	Inverse variance weighted	5	-0.0428896	0.0307871	-0.103232	0.0174531	0.163589	5.38114	5.11922	4	0.275282	21.8631
CDK5RAP3	child_BMI_3year_ALSPAC	MR Egger	5	0.00402536	0.0691812	-0.13157	0.139621	0.957259	5.38114
CDK5RAP3	child_BMI_3year_ALSPAC	Weighted median	5	-0.00910418	0.0420776	-0.0915763	0.0733679	0.828702	5.38114
CDK5RAP3	child_BMI_5year_ALSPAC	Inverse variance weighted	6	-0.0909703	0.0378611	-0.165178	-0.0167626	0.0162728	4.84757	4.71464	5	0.451688	0
CDK5RAP3	child_BMI_5year_ALSPAC	MR Egger	6	-0.0236859	0.142559	-0.303102	0.25573	0.876101	4.84757
CDK5RAP3	child_BMI_5year_ALSPAC	Weighted median	6	-0.0571237	0.0614796	-0.177624	0.0633764	0.352812	4.84757
CDK5RAP3	child_BMI_6year_ALSPAC	Inverse variance weighted	5	-0.0266395	0.0751364	-0.173907	0.120628	0.722927	5.31508	12.9469	4	0.011538	69.1047
CDK5RAP3	child_BMI_6year_ALSPAC	MR Egger	5	-0.0787428	0.204029	-0.47864	0.321154	0.725284	5.31508
CDK5RAP3	child_BMI_6year_ALSPAC	Weighted median	5	-0.0424738	2.35413	-4.65657	4.57162	0.985605	5.31508
CDK5RAP3	child_BMI_7year_ALSPAC	Inverse variance weighted	6	-0.0280713	0.0359614	-0.0985557	0.0424131	0.435041	7.03501	4.9972	5	0.416222	0
CDK5RAP3	child_BMI_7year_ALSPAC	MR Egger	6	-0.0926916	0.104862	-0.298221	0.112838	0.426659	7.03501
CDK5RAP3	child_BMI_7year_ALSPAC	Weighted median	6	-0.0369345	0.0965462	-0.226165	0.152296	0.702048	7.03501
CDK5RAP3	child_BMI_8year_ALSPAC	Inverse variance weighted	6	-0.036359	0.0545575	-0.143292	0.0705738	0.505134	8.12531	3.48526	5	0.62562	0
CDK5RAP3	child_BMI_8year_ALSPAC	MR Egger	6	0.0542692	0.193858	-0.325692	0.434231	0.793401	8.12531
CDK5RAP3	child_BMI_8year_ALSPAC	Weighted median	6	-0.0389392	0.069903	-0.175949	0.0980708	0.577496	8.12531
CDK5RAP3	child_BMI_10year_ALSPAC	Inverse variance weighted	11	-0.0509857	0.0372319	-0.12396	0.0219889	0.170872	10.4682	9.10925	10	0.521767	0
CDK5RAP3	child_BMI_10year_ALSPAC	MR Egger	11	0.0192287	0.121411	-0.218737	0.257194	0.877656	10.4682
CDK5RAP3	child_BMI_10year_ALSPAC	Weighted median	11	-0.015161	0.0504016	-0.113948	0.0836261	0.763564	10.4682
CDK5RAP3	child_BMI_12year_ALSPAC	Inverse variance weighted	10	-0.00957302	0.04968	-0.106946	0.0877998	0.847199	9.47495	15.2633	9	0.0839535	41.0349
CDK5RAP3	child_BMI_12year_ALSPAC	MR Egger	10	-0.021596	0.140399	-0.296779	0.253587	0.881562	9.47495
CDK5RAP3	child_BMI_12year_ALSPAC	Weighted median	10	0.000329529	0.0519042	-0.101403	0.102062	0.994934	9.47495
CDK5RAP3	child_BMI_14year_ALSPAC	Inverse variance weighted	8	-0.0193293	0.0373153	-0.0924674	0.0538087	0.604459	10.6017	3.7119	7	0.812298	0
CDK5RAP3	child_BMI_14year_ALSPAC	MR Egger	8	0.0790919	0.15212	-0.219064	0.377248	0.62173	10.6017
CDK5RAP3	child_BMI_14year_ALSPAC	Weighted median	8	-0.000548203	0.0486893	-0.0959793	0.0948829	0.991017	10.6017
CDK5RAP3	child_BMI_15year_ALSPAC	Inverse variance weighted	8	-0.0140718	0.0380072	-0.0885659	0.0604222	0.711202	9.07494	3.71421	7	0.812043	0
CDK5RAP3	child_BMI_15year_ALSPAC	MR Egger	8	0.132298	0.1338	-0.129949	0.394545	0.360954	9.07494
CDK5RAP3	child_BMI_15year_ALSPAC	Weighted median	8	-0.000408463	0.048048	-0.0945825	0.0937655	0.993217	9.07494
CDK5RAP3	child_BMI_16year_ALSPAC	Inverse variance weighted	7	-0.0150559	0.0541655	-0.12122	0.0911085	0.781042	9.48801	12.1849	6	0.0579681	50.7588
CDK5RAP3	child_BMI_16year_ALSPAC	MR Egger	7	-0.016768	0.302805	-0.610266	0.57673	0.957984	9.48801
CDK5RAP3	child_BMI_16year_ALSPAC	Weighted median	7	-0.0183972	0.0550963	-0.126386	0.0895916	0.738448	9.48801
CDK5RAP3	child_BMI_17year_ALSPAC	Inverse variance weighted	7	0.00246926	0.0509036	-0.0973017	0.10224	0.961311	7.96677	8.38049	6	0.211532	28.4051
CDK5RAP3	child_BMI_17year_ALSPAC	MR Egger	7	-0.227839	0.156231	-0.534052	0.0783743	0.204549	7.96677
CDK5RAP3	child_BMI_17year_ALSPAC	Weighted median	7	0.00459321	0.0583012	-0.109677	0.118864	0.937204	7.96677
CDK5RAP3	child_BMI_18year_ALSPAC	Inverse variance weighted	9	-0.0382054	0.0333203	-0.103513	0.0271024	0.251543	7.71747	4.84222	8	0.774299	0
CDK5RAP3	child_BMI_18year_ALSPAC	MR Egger	9	0.258709	0.265892	-0.262439	0.779857	0.362974	7.71747
CDK5RAP3	child_BMI_18year_ALSPAC	Weighted median	9	-0.0348747	0.0461809	-0.125389	0.0556399	0.450144	7.71747
CDKL5	child_BMI_3year_ALSPAC	Inverse variance weighted	5	-0.00391695	0.027871	-0.0585441	0.0507102	0.888235	5.38114	0.616552	4	0.961207	0
CDKL5	child_BMI_3year_ALSPAC	MR Egger	5	0.0189003	0.0594423	-0.0976065	0.135407	0.771362	5.38114
CDKL5	child_BMI_3year_ALSPAC	Weighted median	5	0.00715376	0.03637	-0.0641314	0.0784389	0.844067	5.38114
CDKL5	child_BMI_5year_ALSPAC	Inverse variance weighted	6	-0.00768279	0.0387325	-0.0835985	0.0682329	0.842767	4.84757	1.68332	5	0.890994	0
CDKL5	child_BMI_5year_ALSPAC	MR Egger	6	0.11711	0.138314	-0.153986	0.388207	0.444848	4.84757
CDKL5	child_BMI_5year_ALSPAC	Weighted median	6	0.00555369	0.0530984	-0.0985192	0.109627	0.916699	4.84757
CDKL5	child_BMI_6year_ALSPAC	Inverse variance weighted	5	-0.00880129	0.0427616	-0.0926141	0.0750115	0.83693	5.31508	2.91055	4	0.572904	0
CDKL5	child_BMI_6year_ALSPAC	MR Egger	5	-0.102972	0.101882	-0.302661	0.096717	0.386603	5.31508
CDKL5	child_BMI_6year_ALSPAC	Weighted median	5	-0.034627	1.40666	-2.79167	2.72242	0.980361	5.31508
CDKL5	child_BMI_7year_ALSPAC	Inverse variance weighted	6	-0.0293956	0.0368102	-0.101544	0.0427524	0.424539	7.03501	1.18682	5	0.946136	0
CDKL5	child_BMI_7year_ALSPAC	MR Egger	6	-0.058265	0.101151	-0.256522	0.139992	0.595461	7.03501
CDKL5	child_BMI_7year_ALSPAC	Weighted median	6	-0.022414	0.073421	-0.166319	0.121491	0.760153	7.03501
CDKL5	child_BMI_8year_ALSPAC	Inverse variance weighted	6	-0.00874017	0.0558451	-0.118196	0.100716	0.875633	8.12531	1.02705	5	0.960355	0
CDKL5	child_BMI_8year_ALSPAC	MR Egger	6	0.138302	0.198212	-0.250193	0.526796	0.523767	8.12531
CDKL5	child_BMI_8year_ALSPAC	Weighted median	6	-0.00723748	0.0713902	-0.147162	0.132687	0.919249	8.12531
CDKL5	child_BMI_10year_ALSPAC	Inverse variance weighted	11	-0.00509733	0.0381012	-0.0797756	0.0695809	0.893573	10.4682	1.22812	10	0.999562	0
CDKL5	child_BMI_10year_ALSPAC	MR Egger	11	0.0189358	0.124172	-0.224441	0.262313	0.882159	10.4682
CDKL5	child_BMI_10year_ALSPAC	Weighted median	11	-0.00729123	0.0485324	-0.102415	0.0878322	0.88058	10.4682
CDKL5	child_BMI_12year_ALSPAC	Inverse variance weighted	10	-0.00600197	0.0390415	-0.0825233	0.0705193	0.87782	9.47495	1.41553	9	0.997726	0
CDKL5	child_BMI_12year_ALSPAC	MR Egger	10	0.067506	0.104003	-0.13634	0.271352	0.534475	9.47495
CDKL5	child_BMI_12year_ALSPAC	Weighted median	10	-0.00161488	0.0499666	-0.0995494	0.0963196	0.974218	9.47495
CDKL5	child_BMI_14year_ALSPAC	Inverse variance weighted	8	-0.00855795	0.0382011	-0.0834322	0.0663163	0.822739	10.6017	1.02982	7	0.994333	0
CDKL5	child_BMI_14year_ALSPAC	MR Egger	8	0.0470407	0.155656	-0.258045	0.352127	0.772695	10.6017
CDKL5	child_BMI_14year_ALSPAC	Weighted median	8	-0.00851431	0.0469128	-0.100463	0.0834349	0.855981	10.6017
CDKL5	child_BMI_15year_ALSPAC	Inverse variance weighted	8	-0.0136701	0.0389308	-0.0899745	0.0626344	0.725485	9.07494	0.71969	7	0.99818	0
CDKL5	child_BMI_15year_ALSPAC	MR Egger	8	0.0597213	0.137282	-0.209352	0.328794	0.678755	9.07494
CDKL5	child_BMI_15year_ALSPAC	Weighted median	8	-0.00813498	0.0471232	-0.100496	0.0842264	0.86294	9.07494
CDKL5	child_BMI_16year_ALSPAC	Inverse variance weighted	7	-0.00993403	0.0389087	-0.0861951	0.0663271	0.798479	9.48801	2.20323	6	0.900091	0
CDKL5	child_BMI_16year_ALSPAC	MR Egger	7	-0.186488	0.198493	-0.575533	0.202558	0.390599	9.48801
CDKL5	child_BMI_16year_ALSPAC	Weighted median	7	-0.0189705	0.0510412	-0.119011	0.0810701	0.710138	9.48801
CDKL5	child_BMI_17year_ALSPAC	Inverse variance weighted	7	-0.00450628	0.0440878	-0.0909184	0.0819059	0.918589	7.96677	0.680743	6	0.994897	0
CDKL5	child_BMI_17year_ALSPAC	MR Egger	7	0.0316248	0.149983	-0.262341	0.325591	0.841323	7.96677
CDKL5	child_BMI_17year_ALSPAC	Weighted median	7	-0.0151527	0.0542714	-0.121525	0.0912194	0.78009	7.96677
CDKL5	child_BMI_18year_ALSPAC	Inverse variance weighted	9	0.00333875	0.0341072	-0.0635114	0.0701889	0.92202	7.71747	1.95036	8	0.982496	0
CDKL5	child_BMI_18year_ALSPAC	MR Egger	9	0.0682943	0.272308	-0.465429	0.602018	0.809173	7.71747
CDKL5	child_BMI_18year_ALSPAC	Weighted median	9	-0.00650153	0.0432584	-0.0912881	0.078285	0.880532	7.71747
CDKN1A	child_BMI_3year_ALSPAC	Inverse variance weighted	5	-0.018925	0.0268137	-0.0714798	0.0336299	0.480315	5.38114	2.65986	4	0.616256	0
CDKN1A	child_BMI_3year_ALSPAC	MR Egger	5	-0.0326766	0.0571242	-0.14464	0.0792869	0.607357	5.38114
CDKN1A	child_BMI_3year_ALSPAC	Weighted median	5	-0.0215105	0.0398856	-0.0996863	0.0566653	0.589676	5.38114
CDKN1A	child_BMI_5year_ALSPAC	Inverse variance weighted	6	-0.0918256	0.0686208	-0.226322	0.0426712	0.180845	4.84757	16.9581	5	0.00457988	70.5156
CDKN1A	child_BMI_5year_ALSPAC	MR Egger	6	-0.320475	0.247023	-0.804641	0.163691	0.264277	4.84757
CDKN1A	child_BMI_5year_ALSPAC	Weighted median	6	-0.0398727	0.0634727	-0.164279	0.0845337	0.529882	4.84757
CDKN1A	child_BMI_6year_ALSPAC	Inverse variance weighted	5	0.0863567	0.0861918	-0.0825793	0.255293	0.316386	5.31508	17.6211	4	0.00146327	77.2999
CDKN1A	child_BMI_6year_ALSPAC	MR Egger	5	-0.0619174	0.217535	-0.488286	0.364451	0.794443	5.31508
CDKN1A	child_BMI_6year_ALSPAC	Weighted median	5	0.0360117	1.61468	-3.12876	3.20079	0.982207	5.31508
CDKN1A	child_BMI_7year_ALSPAC	Inverse variance weighted	6	0.0217413	0.0353618	-0.0475678	0.0910504	0.538671	7.03501	1.51404	5	0.911444	0
CDKN1A	child_BMI_7year_ALSPAC	MR Egger	6	0.0371914	0.0971657	-0.153253	0.227636	0.721366	7.03501
CDKN1A	child_BMI_7year_ALSPAC	Weighted median	6	0.0288289	0.0643624	-0.0973214	0.154979	0.654214	7.03501
CDKN1A	child_BMI_8year_ALSPAC	Inverse variance weighted	6	-0.00893634	0.0536802	-0.114149	0.0962768	0.867784	8.12531	1.7587	5	0.881423	0
CDKN1A	child_BMI_8year_ALSPAC	MR Egger	6	-0.074841	0.190664	-0.448543	0.298861	0.714687	8.12531
CDKN1A	child_BMI_8year_ALSPAC	Weighted median	6	0.0202375	0.0696636	-0.116303	0.156778	0.771432	8.12531
CDKN1A	child_BMI_10year_ALSPAC	Inverse variance weighted	11	-0.0402839	0.0366508	-0.112119	0.0315517	0.271713	10.4682	9.59402	10	0.476803	0
CDKN1A	child_BMI_10year_ALSPAC	MR Egger	11	-0.0154209	0.123148	-0.256791	0.225949	0.9031	10.4682
CDKN1A	child_BMI_10year_ALSPAC	Weighted median	11	-0.00359182	0.0481106	-0.0978886	0.090705	0.940487	10.4682
CDKN1A	child_BMI_12year_ALSPAC	Inverse variance weighted	10	0.0243439	0.0621979	-0.0975639	0.146252	0.695505	9.47495	24.6932	9	0.00332993	63.5528
CDKN1A	child_BMI_12year_ALSPAC	MR Egger	10	-0.149569	0.162924	-0.468899	0.169762	0.385445	9.47495
CDKN1A	child_BMI_12year_ALSPAC	Weighted median	10	-0.0070727	0.0502178	-0.1055	0.0913542	0.887996	9.47495
CDKN1A	child_BMI_14year_ALSPAC	Inverse variance weighted	8	0.00275528	0.0367233	-0.0692224	0.0747329	0.940192	10.6017	2.7539	7	0.906797	0
CDKN1A	child_BMI_14year_ALSPAC	MR Egger	8	-0.064973	0.149693	-0.358371	0.228425	0.679431	10.6017
CDKN1A	child_BMI_14year_ALSPAC	Weighted median	8	0.0173083	0.045921	-0.0726969	0.107313	0.706238	10.6017
CDKN1A	child_BMI_15year_ALSPAC	Inverse variance weighted	8	0.0165334	0.0374023	-0.056775	0.0898418	0.658458	9.07494	1.97079	7	0.961439	0
CDKN1A	child_BMI_15year_ALSPAC	MR Egger	8	0.132847	0.131773	-0.125428	0.391123	0.352294	9.07494
CDKN1A	child_BMI_15year_ALSPAC	Weighted median	8	0.0258192	0.0478279	-0.0679235	0.119562	0.58931	9.07494
CDKN1A	child_BMI_16year_ALSPAC	Inverse variance weighted	7	0.047964	0.0738077	-0.0966992	0.192627	0.515789	9.48801	23.3501	6	0.000687322	74.3041
CDKN1A	child_BMI_16year_ALSPAC	MR Egger	7	-0.309431	0.378843	-1.05196	0.433102	0.451202	9.48801
CDKN1A	child_BMI_16year_ALSPAC	Weighted median	7	0.017379	0.0484921	-0.0776655	0.112423	0.720053	9.48801
CDKN1A	child_BMI_17year_ALSPAC	Inverse variance weighted	7	0.00177011	0.0423916	-0.0813175	0.0848577	0.966693	7.96677	4.15589	6	0.655589	0
CDKN1A	child_BMI_17year_ALSPAC	MR Egger	7	-0.101541	0.144282	-0.384333	0.181251	0.51299	7.96677
CDKN1A	child_BMI_17year_ALSPAC	Weighted median	7	0.0212974	0.058392	-0.0931509	0.135746	0.715312	7.96677
CDKN1A	child_BMI_18year_ALSPAC	Inverse variance weighted	9	0.00901046	0.0327953	-0.0552683	0.0732892	0.783509	7.71747	5.62214	8	0.689474	0
CDKN1A	child_BMI_18year_ALSPAC	MR Egger	9	0.152649	0.26165	-0.360184	0.665482	0.577923	7.71747
CDKN1A	child_BMI_18year_ALSPAC	Weighted median	9	0.0175012	0.0468754	-0.0743747	0.109377	0.708884	7.71747
CDKN2D	child_BMI_3year_ALSPAC	Inverse variance weighted	5	-0.0145302	0.0276935	-0.0688094	0.039749	0.599806	5.38114	4.16031	4	0.384745	3.85333
CDKN2D	child_BMI_3year_ALSPAC	MR Egger	5	0.00460083	0.066983	-0.126686	0.135888	0.949561	5.38114
CDKN2D	child_BMI_3year_ALSPAC	Weighted median	5	-0.018843	0.0397355	-0.0967246	0.0590386	0.63535	5.38114
CDKN2D	child_BMI_5year_ALSPAC	Inverse variance weighted	6	-0.0568399	0.0476829	-0.150298	0.0366186	0.233246	4.84757	7.98352	5	0.157146	37.371
CDKN2D	child_BMI_5year_ALSPAC	MR Egger	6	-0.213436	0.172208	-0.550965	0.124092	0.282945	4.84757
CDKN2D	child_BMI_5year_ALSPAC	Weighted median	6	-0.0257213	0.0639028	-0.150971	0.0995281	0.687311	4.84757
CDKN2D	child_BMI_6year_ALSPAC	Inverse variance weighted	5	0.00711138	0.0570798	-0.104765	0.118988	0.900851	5.31508	7.52615	4	0.110562	46.852
CDKN2D	child_BMI_6year_ALSPAC	MR Egger	5	-0.128658	0.131145	-0.385701	0.128386	0.398919	5.31508
CDKN2D	child_BMI_6year_ALSPAC	Weighted median	5	-0.041934	1.79418	-3.55853	3.47466	0.981353	5.31508
CDKN2D	child_BMI_7year_ALSPAC	Inverse variance weighted	6	-0.00443983	0.0358213	-0.0746495	0.0657699	0.90136	7.03501	1.50186	5	0.912855	0
CDKN2D	child_BMI_7year_ALSPAC	MR Egger	6	-0.0713986	0.0984417	-0.264344	0.121547	0.508433	7.03501
CDKN2D	child_BMI_7year_ALSPAC	Weighted median	6	-0.0208844	0.0605887	-0.139638	0.0978694	0.730326	7.03501
CDKN2D	child_BMI_8year_ALSPAC	Inverse variance weighted	6	-0.0360772	0.0543642	-0.142631	0.0704767	0.506933	8.12531	4.72165	5	0.450786	0
CDKN2D	child_BMI_8year_ALSPAC	MR Egger	6	0.162379	0.193105	-0.216106	0.540864	0.447742	8.12531
CDKN2D	child_BMI_8year_ALSPAC	Weighted median	6	0.00405904	0.0767986	-0.146466	0.154584	0.957849	8.12531
CDKN2D	child_BMI_10year_ALSPAC	Inverse variance weighted	11	-0.0509864	0.0371091	-0.12372	0.0217475	0.169455	10.4682	7.77711	10	0.650598	0
CDKN2D	child_BMI_10year_ALSPAC	MR Egger	11	0.0614333	0.12105	-0.175825	0.298691	0.624004	10.4682
CDKN2D	child_BMI_10year_ALSPAC	Weighted median	11	0.00276967	0.0513411	-0.0978588	0.103398	0.956978	10.4682
CDKN2D	child_BMI_12year_ALSPAC	Inverse variance weighted	10	-0.0088425	0.0450087	-0.0970596	0.0793746	0.844249	9.47495	12.608	9	0.18116	28.6168
CDKN2D	child_BMI_12year_ALSPAC	MR Egger	10	-0.0315419	0.127	-0.280461	0.217377	0.810111	9.47495
CDKN2D	child_BMI_12year_ALSPAC	Weighted median	10	0.00358799	0.0508941	-0.0961645	0.103341	0.943796	9.47495
CDKN2D	child_BMI_14year_ALSPAC	Inverse variance weighted	8	-0.0264166	0.0371888	-0.0993067	0.0464735	0.477495	10.6017	5.76911	7	0.566953	0
CDKN2D	child_BMI_14year_ALSPAC	MR Egger	8	0.0730719	0.151625	-0.224114	0.370258	0.646935	10.6017
CDKN2D	child_BMI_14year_ALSPAC	Weighted median	8	0.00352759	0.0491004	-0.0927092	0.0997644	0.942726	10.6017
CDKN2D	child_BMI_15year_ALSPAC	Inverse variance weighted	8	-0.0220598	0.0378787	-0.096302	0.0521825	0.560311	9.07494	6.21615	7	0.51475	0
CDKN2D	child_BMI_15year_ALSPAC	MR Egger	8	0.199085	0.133481	-0.0625381	0.460708	0.186431	9.07494
CDKN2D	child_BMI_15year_ALSPAC	Weighted median	8	0.0106079	0.0509668	-0.089287	0.110503	0.835124	9.07494
CDKN2D	child_BMI_16year_ALSPAC	Inverse variance weighted	7	0.0127757	0.0567682	-0.0984901	0.124041	0.821941	9.48801	13.48	6	0.0360156	55.4897
CDKN2D	child_BMI_16year_ALSPAC	MR Egger	7	-0.257201	0.29239	-0.830286	0.315885	0.419313	9.48801
CDKN2D	child_BMI_16year_ALSPAC	Weighted median	7	0.00358171	0.0524666	-0.0992528	0.106416	0.945573	9.48801
CDKN2D	child_BMI_17year_ALSPAC	Inverse variance weighted	7	0.0150173	0.042926	-0.0691178	0.0991523	0.726459	7.96677	0.727334	6	0.993882	0
CDKN2D	child_BMI_17year_ALSPAC	MR Egger	7	-0.0469313	0.146101	-0.333289	0.239427	0.761033	7.96677
CDKN2D	child_BMI_17year_ALSPAC	Weighted median	7	0.00428864	0.0555217	-0.104534	0.113111	0.938431	7.96677
CDKN2D	child_BMI_18year_ALSPAC	Inverse variance weighted	9	-0.0249503	0.03921	-0.101802	0.0519014	0.524565	7.71747	11.1593	8	0.192833	28.3112
CDKN2D	child_BMI_18year_ALSPAC	MR Egger	9	0.34361	0.303688	-0.251619	0.938839	0.295132	7.71747
CDKN2D	child_BMI_18year_ALSPAC	Weighted median	9	0.00366371	0.0482065	-0.090821	0.0981484	0.939419	7.71747
CDNF	child_BMI_3year_ALSPAC	Inverse variance weighted	5	-0.0262509	0.0266065	-0.0783996	0.0258979	0.323823	5.38114	4.15781	4	0.38507	3.79539
CDNF	child_BMI_3year_ALSPAC	MR Egger	5	-0.0430654	0.0645322	-0.169548	0.0834176	0.552294	5.38114
CDNF	child_BMI_3year_ALSPAC	Weighted median	5	-0.0221503	0.0386947	-0.097992	0.0536914	0.567026	5.38114
CDNF	child_BMI_5year_ALSPAC	Inverse variance weighted	6	-0.0757622	0.0454465	-0.164837	0.0133128	0.0955014	4.84757	7.85218	5	0.164573	36.3234
CDNF	child_BMI_5year_ALSPAC	MR Egger	6	-0.323468	0.129616	-0.577516	-0.0694207	0.0670822	4.84757
CDNF	child_BMI_5year_ALSPAC	Weighted median	6	-0.0532746	0.0615286	-0.173871	0.0673214	0.386572	4.84757
CDNF	child_BMI_6year_ALSPAC	Inverse variance weighted	5	0.0529288	0.0686629	-0.0816504	0.187508	0.440795	5.31508	11.4206	4	0.022222	64.9757
CDNF	child_BMI_6year_ALSPAC	MR Egger	5	-0.129433	0.149631	-0.42271	0.163843	0.45066	5.31508
CDNF	child_BMI_6year_ALSPAC	Weighted median	5	-0.0001115	11.7317	-22.9942	22.994	0.999992	5.31508
CDNF	child_BMI_7year_ALSPAC	Inverse variance weighted	6	0.00525427	0.0348105	-0.0629743	0.0734828	0.880024	7.03501	1.81151	5	0.874563	0
CDNF	child_BMI_7year_ALSPAC	MR Egger	6	0.0143282	0.0961196	-0.174066	0.202723	0.888715	7.03501
CDNF	child_BMI_7year_ALSPAC	Weighted median	6	0.0073354	0.07124	-0.132295	0.146966	0.917989	7.03501
CDNF	child_BMI_8year_ALSPAC	Inverse variance weighted	6	-0.00989842	0.0522441	-0.112297	0.0925	0.849728	8.12531	3.31714	5	0.651218	0
CDNF	child_BMI_8year_ALSPAC	MR Egger	6	0.0510413	0.185555	-0.312647	0.41473	0.796884	8.12531
CDNF	child_BMI_8year_ALSPAC	Weighted median	6	-0.0453267	0.0741839	-0.190727	0.100074	0.541196	8.12531
CDNF	child_BMI_10year_ALSPAC	Inverse variance weighted	11	-0.0266476	0.0356614	-0.0965439	0.0432487	0.454919	10.4682	7.73121	10	0.655073	0
CDNF	child_BMI_10year_ALSPAC	MR Egger	11	-0.0827179	0.116322	-0.310709	0.145274	0.495031	10.4682
CDNF	child_BMI_10year_ALSPAC	Weighted median	11	-0.0515297	0.0493508	-0.148257	0.0451979	0.296415	10.4682
CDNF	child_BMI_12year_ALSPAC	Inverse variance weighted	10	-0.00753617	0.0441284	-0.0940278	0.0789555	0.864398	9.47495	13.1222	9	0.157152	31.4142
CDNF	child_BMI_12year_ALSPAC	MR Egger	10	-0.117914	0.117483	-0.34818	0.112352	0.344924	9.47495
CDNF	child_BMI_12year_ALSPAC	Weighted median	10	-0.0379421	0.0516258	-0.139129	0.0632444	0.462373	9.47495
CDNF	child_BMI_14year_ALSPAC	Inverse variance weighted	8	-0.0267633	0.03574	-0.0968138	0.0432872	0.453958	10.6017	5.67047	7	0.578709	0
CDNF	child_BMI_14year_ALSPAC	MR Egger	8	-0.0988049	0.145699	-0.384376	0.186766	0.52296	10.6017
CDNF	child_BMI_14year_ALSPAC	Weighted median	8	-0.0455009	0.0476593	-0.138913	0.0479113	0.339723	10.6017
CDNF	child_BMI_15year_ALSPAC	Inverse variance weighted	8	-0.0219464	0.0492239	-0.118425	0.0745325	0.655707	9.07494	12.7987	7	0.0771675	45.307
CDNF	child_BMI_15year_ALSPAC	MR Egger	8	0.308276	0.128277	0.0568525	0.5597	0.053063	9.07494
CDNF	child_BMI_15year_ALSPAC	Weighted median	8	-0.024714	0.0489215	-0.1206	0.0711722	0.613435	9.07494
CDNF	child_BMI_16year_ALSPAC	Inverse variance weighted	7	0.0606581	0.0620949	-0.0610478	0.182364	0.328637	9.48801	17.4639	6	0.00772137	65.6434
CDNF	child_BMI_16year_ALSPAC	MR Egger	7	-0.584605	0.185704	-0.948584	-0.220625	0.0254348	9.48801
CDNF	child_BMI_16year_ALSPAC	Weighted median	7	0.00788028	0.0507761	-0.0916409	0.107401	0.876666	9.48801
CDNF	child_BMI_17year_ALSPAC	Inverse variance weighted	7	0.00671235	0.041257	-0.0741513	0.087576	0.870758	7.96677	2.99402	6	0.809597	0
CDNF	child_BMI_17year_ALSPAC	MR Egger	7	0.00972026	0.140421	-0.265505	0.284946	0.947496	7.96677
CDNF	child_BMI_17year_ALSPAC	Weighted median	7	-0.0346644	0.0541801	-0.140857	0.0715285	0.522303	7.96677
CDNF	child_BMI_18year_ALSPAC	Inverse variance weighted	9	0.0262959	0.0433677	-0.0587047	0.111297	0.544283	7.71747	14.7831	8	0.0635019	45.8843
CDNF	child_BMI_18year_ALSPAC	MR Egger	9	0.239164	0.361104	-0.4686	0.946929	0.528965	7.71747
CDNF	child_BMI_18year_ALSPAC	Weighted median	9	-0.029346	0.0462207	-0.119938	0.0612465	0.525486	7.71747
CDON	child_BMI_3year_ALSPAC	Inverse variance weighted	5	-0.0370982	0.0279349	-0.0918507	0.0176543	0.184171	5.38114	4.54901	4	0.336776	12.0688
CDON	child_BMI_3year_ALSPAC	MR Egger	5	-0.0381002	0.0686137	-0.172583	0.0963826	0.617419	5.38114
CDON	child_BMI_3year_ALSPAC	Weighted median	5	-0.0286046	0.0391335	-0.105306	0.0480971	0.46481	5.38114
CDON	child_BMI_5year_ALSPAC	Inverse variance weighted	6	-0.0807364	0.0364612	-0.1522	-0.00927249	0.0268074	4.84757	4.29563	5	0.507683	0
CDON	child_BMI_5year_ALSPAC	MR Egger	6	-0.174092	0.130264	-0.429409	0.0812255	0.252356	4.84757
CDON	child_BMI_5year_ALSPAC	Weighted median	6	-0.0566341	0.05685	-0.16806	0.0547918	0.319151	4.84757
CDON	child_BMI_6year_ALSPAC	Inverse variance weighted	5	-0.00543524	0.0401991	-0.0842254	0.0733549	0.892447	5.31508	0.0913464	4	0.998988	0
CDON	child_BMI_6year_ALSPAC	MR Egger	5	-0.00659137	0.0957675	-0.194296	0.181113	0.949458	5.31508
CDON	child_BMI_6year_ALSPAC	Weighted median	5	-0.00599437	0.214266	-0.425955	0.413966	0.977681	5.31508
CDON	child_BMI_7year_ALSPAC	Inverse variance weighted	6	-0.00485402	0.0538983	-0.110495	0.100787	0.92824	7.03501	12.1245	5	0.0331206	58.7613
CDON	child_BMI_7year_ALSPAC	MR Egger	6	-0.0827986	0.1602	-0.39679	0.231193	0.632527	7.03501
CDON	child_BMI_7year_ALSPAC	Weighted median	6	-0.00549066	0.287021	-0.568053	0.557071	0.984738	7.03501
CDON	child_BMI_8year_ALSPAC	Inverse variance weighted	6	-0.0631226	0.0737458	-0.207664	0.0814193	0.392027	8.12531	9.84103	5	0.0798669	49.1923
CDON	child_BMI_8year_ALSPAC	MR Egger	6	0.393222	0.186979	0.026743	0.759701	0.1033	8.12531
CDON	child_BMI_8year_ALSPAC	Weighted median	6	-0.0181958	0.0791095	-0.17325	0.136859	0.818085	8.12531
CDON	child_BMI_10year_ALSPAC	Inverse variance weighted	11	-0.0541353	0.0499387	-0.152015	0.0437447	0.27835	10.4682	19.369	10	0.0358181	48.3712
CDON	child_BMI_10year_ALSPAC	MR Egger	11	0.0185063	0.169715	-0.314134	0.351147	0.91556	10.4682
CDON	child_BMI_10year_ALSPAC	Weighted median	11	-0.0224335	0.0514638	-0.123303	0.0784356	0.662903	10.4682
CDON	child_BMI_12year_ALSPAC	Inverse variance weighted	10	-0.057578	0.0461338	-0.148	0.0328444	0.212008	9.47495	14.1785	9	0.116114	36.5238
CDON	child_BMI_12year_ALSPAC	MR Egger	10	0.0559041	0.123127	-0.185424	0.297232	0.661866	9.47495
CDON	child_BMI_12year_ALSPAC	Weighted median	10	-0.0170369	0.0551941	-0.125217	0.0911436	0.757571	9.47495
CDON	child_BMI_14year_ALSPAC	Inverse variance weighted	8	-0.065663	0.0484371	-0.1606	0.0292737	0.175215	10.6017	12.71	7	0.0794967	44.9254
CDON	child_BMI_14year_ALSPAC	MR Egger	8	0.126579	0.197358	-0.260243	0.513401	0.544989	10.6017
CDON	child_BMI_14year_ALSPAC	Weighted median	8	-0.0189243	0.0478654	-0.112741	0.0748919	0.692573	10.6017
CDON	child_BMI_15year_ALSPAC	Inverse variance weighted	8	-0.0600201	0.0374828	-0.133486	0.0134462	0.109317	9.07494	7.34464	7	0.393899	4.69241
CDON	child_BMI_15year_ALSPAC	MR Egger	8	0.0782616	0.129614	-0.175782	0.332306	0.568085	9.07494
CDON	child_BMI_15year_ALSPAC	Weighted median	8	-0.0180499	0.0492772	-0.114633	0.0785333	0.714146	9.07494
CDON	child_BMI_16year_ALSPAC	Inverse variance weighted	7	-0.0455366	0.0366074	-0.117287	0.0262139	0.213529	9.48801	4.52361	6	0.606192	0
CDON	child_BMI_16year_ALSPAC	MR Egger	7	-0.160663	0.186844	-0.526878	0.205551	0.429148	9.48801
CDON	child_BMI_16year_ALSPAC	Weighted median	7	-0.0160053	0.0500537	-0.114111	0.0821	0.749148	9.48801
CDON	child_BMI_17year_ALSPAC	Inverse variance weighted	7	-0.00726842	0.0414906	-0.0885901	0.0740532	0.860936	7.96677	5.09655	6	0.531491	0
CDON	child_BMI_17year_ALSPAC	MR Egger	7	0.0678395	0.141212	-0.208937	0.344616	0.651219	7.96677
CDON	child_BMI_17year_ALSPAC	Weighted median	7	-0.0105056	0.0574914	-0.123189	0.102178	0.855007	7.96677
CDON	child_BMI_18year_ALSPAC	Inverse variance weighted	9	-0.0536324	0.0349637	-0.122161	0.0148965	0.125043	7.71747	9.48314	8	0.30319	15.6398
CDON	child_BMI_18year_ALSPAC	MR Egger	9	0.21209	0.280442	-0.337577	0.761757	0.474166	7.71747
CDON	child_BMI_18year_ALSPAC	Weighted median	9	-0.0151515	0.0480854	-0.109399	0.0790958	0.752689	7.71747
CDSN	child_BMI_3year_ALSPAC	Inverse variance weighted	5	0.0178279	0.0228654	-0.0269883	0.0626442	0.435574	5.38114	2.23475	4	0.692672	0
CDSN	child_BMI_3year_ALSPAC	MR Egger	5	0.0419272	0.0485096	-0.0531515	0.137006	0.450993	5.38114
CDSN	child_BMI_3year_ALSPAC	Weighted median	5	0.0102707	0.0327784	-0.0539751	0.0745165	0.754025	5.38114
CDSN	child_BMI_5year_ALSPAC	Inverse variance weighted	6	-0.0184498	0.0316559	-0.0804954	0.0435958	0.560012	4.84757	2.01875	5	0.846545	0
CDSN	child_BMI_5year_ALSPAC	MR Egger	6	-0.0141881	0.113159	-0.23598	0.207604	0.906271	4.84757
CDSN	child_BMI_5year_ALSPAC	Weighted median	6	-0.0303869	0.0406837	-0.110127	0.0493532	0.455121	4.84757
CDSN	child_BMI_6year_ALSPAC	Inverse variance weighted	5	-0.00845337	0.0474118	-0.10138	0.0844737	0.85849	5.31508	7.36277	4	0.117915	45.6726
CDSN	child_BMI_6year_ALSPAC	MR Egger	5	-0.147613	0.0957122	-0.335209	0.039983	0.220682	5.31508
CDSN	child_BMI_6year_ALSPAC	Weighted median	5	-0.0388139	0.751111	-1.51099	1.43336	0.958787	5.31508
CDSN	child_BMI_7year_ALSPAC	Inverse variance weighted	6	-0.0531227	0.0301171	-0.112152	0.00590688	0.0777539	7.03501	0.878043	5	0.971791	0
CDSN	child_BMI_7year_ALSPAC	MR Egger	6	-0.0687609	0.0827477	-0.230946	0.0934247	0.452714	7.03501
CDSN	child_BMI_7year_ALSPAC	Weighted median	6	-0.0521254	0.0504368	-0.150982	0.0467308	0.30138	7.03501
CDSN	child_BMI_8year_ALSPAC	Inverse variance weighted	6	-0.0497988	0.045738	-0.139445	0.0398478	0.27625	8.12531	2.11541	5	0.832957	0
CDSN	child_BMI_8year_ALSPAC	MR Egger	6	-0.0277087	0.162177	-0.345576	0.290159	0.872633	8.12531
CDSN	child_BMI_8year_ALSPAC	Weighted median	6	-0.0620985	0.0591096	-0.177953	0.0537562	0.293458	8.12531
CDSN	child_BMI_10year_ALSPAC	Inverse variance weighted	11	-0.037031	0.0314274	-0.0986288	0.0245668	0.238676	10.4682	3.5041	10	0.966959	0
CDSN	child_BMI_10year_ALSPAC	MR Egger	11	0.0245644	0.10306	-0.177433	0.226562	0.816947	10.4682
CDSN	child_BMI_10year_ALSPAC	Weighted median	11	-0.052195	0.0426495	-0.135788	0.031398	0.221023	10.4682
CDSN	child_BMI_12year_ALSPAC	Inverse variance weighted	10	-0.039813	0.0320028	-0.102538	0.0229125	0.213482	9.47495	3.07565	9	0.96122	0
CDSN	child_BMI_12year_ALSPAC	MR Egger	10	-0.0252584	0.0851508	-0.192154	0.141637	0.774303	9.47495
CDSN	child_BMI_12year_ALSPAC	Weighted median	10	-0.0456162	0.0418709	-0.127683	0.0364508	0.275956	9.47495
CDSN	child_BMI_14year_ALSPAC	Inverse variance weighted	8	-0.0371303	0.0313274	-0.098532	0.0242714	0.235925	10.6017	2.23722	7	0.945553	0
CDSN	child_BMI_14year_ALSPAC	MR Egger	8	-0.00366085	0.12735	-0.253267	0.245945	0.977999	10.6017
CDSN	child_BMI_14year_ALSPAC	Weighted median	8	-0.041604	0.040332	-0.120655	0.0374468	0.302289	10.6017
CDSN	child_BMI_15year_ALSPAC	Inverse variance weighted	8	-0.0447241	0.0319299	-0.107307	0.0178585	0.161305	9.07494	3.46836	7	0.838566	0
CDSN	child_BMI_15year_ALSPAC	MR Egger	8	-0.187415	0.112125	-0.40718	0.0323503	0.14566	9.07494
CDSN	child_BMI_15year_ALSPAC	Weighted median	8	-0.0549503	0.0419151	-0.137104	0.0272032	0.18986	9.07494
CDSN	child_BMI_16year_ALSPAC	Inverse variance weighted	7	-0.0253085	0.0323424	-0.0886996	0.0380826	0.43391	9.48801	2.19724	6	0.900694	0
CDSN	child_BMI_16year_ALSPAC	MR Egger	7	-0.138996	0.164138	-0.460708	0.182715	0.435739	9.48801
CDSN	child_BMI_16year_ALSPAC	Weighted median	7	-0.047993	0.0425468	-0.131385	0.0353987	0.259318	9.48801
CDSN	child_BMI_17year_ALSPAC	Inverse variance weighted	7	-0.0320271	0.0362079	-0.102995	0.0389404	0.376409	7.96677	2.02302	6	0.917569	0
CDSN	child_BMI_17year_ALSPAC	MR Egger	7	-0.023174	0.123361	-0.264961	0.218613	0.858376	7.96677
CDSN	child_BMI_17year_ALSPAC	Weighted median	7	-0.0530972	0.046717	-0.144663	0.0384682	0.255718	7.96677
CDSN	child_BMI_18year_ALSPAC	Inverse variance weighted	9	-0.0183107	0.0283588	-0.0738939	0.0372726	0.518488	7.71747	4.09682	8	0.848284	0
CDSN	child_BMI_18year_ALSPAC	MR Egger	9	-0.0983273	0.22325	-0.535897	0.339243	0.672902	7.71747
CDSN	child_BMI_18year_ALSPAC	Weighted median	9	-0.0376548	0.0374013	-0.110961	0.0356518	0.314042	7.71747
CEACAM1	child_BMI_3year_ALSPAC	Inverse variance weighted	5	-0.0390794	0.031865	-0.101535	0.0233761	0.220046	5.38114	5.73373	4	0.219935	30.2374
CEACAM1	child_BMI_3year_ALSPAC	MR Egger	5	-0.073273	0.0750442	-0.22036	0.0738137	0.400878	5.38114
CEACAM1	child_BMI_3year_ALSPAC	Weighted median	5	-0.0285221	0.0415359	-0.109932	0.0528883	0.492281	5.38114
CEACAM1	child_BMI_5year_ALSPAC	Inverse variance weighted	6	-0.0294257	0.03701	-0.101965	0.043114	0.42657	4.84757	3.06198	5	0.690431	0
CEACAM1	child_BMI_5year_ALSPAC	MR Egger	6	-0.127409	0.13216	-0.386443	0.131624	0.389612	4.84757
CEACAM1	child_BMI_5year_ALSPAC	Weighted median	6	-0.014742	0.0506817	-0.114078	0.0845941	0.771148	4.84757
CEACAM1	child_BMI_6year_ALSPAC	Inverse variance weighted	5	0.0491163	0.0429687	-0.0351024	0.133335	0.253009	5.31508	4.43589	4	0.350217	9.82641
CEACAM1	child_BMI_6year_ALSPAC	MR Egger	5	-0.0741583	0.0972056	-0.264681	0.116365	0.501026	5.31508
CEACAM1	child_BMI_6year_ALSPAC	Weighted median	5	0.0186111	0.413865	-0.792565	0.829787	0.964132	5.31508
CEACAM1	child_BMI_7year_ALSPAC	Inverse variance weighted	6	-0.000343073	0.0548641	-0.107877	0.10719	0.995011	7.03501	12.1808	5	0.0323926	58.9518
CEACAM1	child_BMI_7year_ALSPAC	MR Egger	6	0.0228499	0.168004	-0.306438	0.352138	0.898385	7.03501
CEACAM1	child_BMI_7year_ALSPAC	Weighted median	6	0.0149075	0.110416	-0.201508	0.231323	0.892602	7.03501
CEACAM1	child_BMI_8year_ALSPAC	Inverse variance weighted	6	0.000460173	0.0533759	-0.104157	0.105077	0.993121	8.12531	1.41389	5	0.922788	0
CEACAM1	child_BMI_8year_ALSPAC	MR Egger	6	0.0996853	0.18984	-0.2724	0.471771	0.627271	8.12531
CEACAM1	child_BMI_8year_ALSPAC	Weighted median	6	0.0192852	0.0652311	-0.108568	0.147138	0.767502	8.12531
CEACAM1	child_BMI_10year_ALSPAC	Inverse variance weighted	11	-0.0483573	0.0364145	-0.11973	0.0230151	0.184188	10.4682	8.55483	10	0.574807	0
CEACAM1	child_BMI_10year_ALSPAC	MR Egger	11	-0.125218	0.118708	-0.357886	0.107449	0.31899	10.4682
CEACAM1	child_BMI_10year_ALSPAC	Weighted median	11	-0.0508185	0.0478366	-0.144578	0.0429413	0.288084	10.4682
CEACAM1	child_BMI_12year_ALSPAC	Inverse variance weighted	10	-0.0491692	0.0373179	-0.122312	0.023974	0.187646	9.47495	7.2428	9	0.611856	0
CEACAM1	child_BMI_12year_ALSPAC	MR Egger	10	-0.0948172	0.0995029	-0.289843	0.100208	0.368536	9.47495
CEACAM1	child_BMI_12year_ALSPAC	Weighted median	10	-0.0477735	0.0519115	-0.14952	0.0539729	0.357422	9.47495
CEACAM1	child_BMI_14year_ALSPAC	Inverse variance weighted	8	-0.0290991	0.0365032	-0.100645	0.0424472	0.425354	10.6017	3.09449	7	0.876126	0
CEACAM1	child_BMI_14year_ALSPAC	MR Egger	8	-0.111929	0.148785	-0.403547	0.17969	0.480342	10.6017
CEACAM1	child_BMI_14year_ALSPAC	Weighted median	8	-0.0423996	0.0484599	-0.137381	0.0525817	0.381605	10.6017
CEACAM1	child_BMI_15year_ALSPAC	Inverse variance weighted	8	-0.0216741	0.0371723	-0.0945318	0.0511836	0.559846	9.07494	2.52644	7	0.925093	0
CEACAM1	child_BMI_15year_ALSPAC	MR Egger	8	0.0895825	0.130802	-0.16679	0.345955	0.518993	9.07494
CEACAM1	child_BMI_15year_ALSPAC	Weighted median	8	-0.0301255	0.0475301	-0.123284	0.0630335	0.526199	9.07494
CEACAM1	child_BMI_16year_ALSPAC	Inverse variance weighted	7	-0.0272744	0.0371701	-0.100128	0.045579	0.463087	9.48801	2.24014	6	0.896341	0
CEACAM1	child_BMI_16year_ALSPAC	MR Egger	7	-0.0595676	0.189703	-0.431385	0.31225	0.766196	9.48801
CEACAM1	child_BMI_16year_ALSPAC	Weighted median	7	-0.0494025	0.049532	-0.146485	0.0476802	0.318577	9.48801
CEACAM1	child_BMI_17year_ALSPAC	Inverse variance weighted	7	-0.0625007	0.0495526	-0.159624	0.0346224	0.207201	7.96677	8.29864	6	0.21703	27.699
CEACAM1	child_BMI_17year_ALSPAC	MR Egger	7	0.0294086	0.179683	-0.322769	0.381587	0.876401	7.96677
CEACAM1	child_BMI_17year_ALSPAC	Weighted median	7	-0.0335726	0.0606257	-0.152399	0.0852538	0.579738	7.96677
CEACAM1	child_BMI_18year_ALSPAC	Inverse variance weighted	9	-0.0368003	0.0325854	-0.100668	0.0270671	0.258751	7.71747	5.01299	8	0.756187	0
CEACAM1	child_BMI_18year_ALSPAC	MR Egger	9	0.0392389	0.260138	-0.470631	0.549109	0.884358	7.71747
CEACAM1	child_BMI_18year_ALSPAC	Weighted median	9	-0.0368414	0.044912	-0.124869	0.0511862	0.412045	7.71747
CEACAM16	child_BMI_3year_ALSPAC	Inverse variance weighted	5	-0.0410469	0.0325942	-0.104932	0.0228376	0.20791	5.38114	6.84683	4	0.144207	41.5788
CEACAM16	child_BMI_3year_ALSPAC	MR Egger	5	-0.114493	0.0642506	-0.240424	0.0114382	0.172775	5.38114
CEACAM16	child_BMI_3year_ALSPAC	Weighted median	5	-0.0238922	0.0439901	-0.110113	0.0623283	0.587042	5.38114
CEACAM16	child_BMI_5year_ALSPAC	Inverse variance weighted	6	0.137043	0.0831729	-0.0259761	0.300062	0.0994173	4.84757	28.8457	5	2.4861e-05	82.6664
CEACAM16	child_BMI_5year_ALSPAC	MR Egger	6	0.208351	0.330195	-0.43883	0.855533	0.562301	4.84757
CEACAM16	child_BMI_5year_ALSPAC	Weighted median	6	0.0278717	0.0579487	-0.0857078	0.141451	0.630537	4.84757
CEACAM16	child_BMI_6year_ALSPAC	Inverse variance weighted	5	0.050754	0.141008	-0.225622	0.32713	0.718895	5.31508	54.5976	4	3.94494e-11	92.6737
CEACAM16	child_BMI_6year_ALSPAC	MR Egger	5	0.318881	0.348386	-0.363955	1.00172	0.427523	5.31508
CEACAM16	child_BMI_6year_ALSPAC	Weighted median	5	0.150335	0.240954	-0.321934	0.622605	0.532681	5.31508
CEACAM16	child_BMI_7year_ALSPAC	Inverse variance weighted	6	0.0796857	0.038954	0.00333595	0.156035	0.040792	7.03501	7.02048	5	0.219122	28.7798
CEACAM16	child_BMI_7year_ALSPAC	MR Egger	6	0.225371	0.0905073	0.0479771	0.402766	0.0674779	7.03501
CEACAM16	child_BMI_7year_ALSPAC	Weighted median	6	0.0191656	0.0547056	-0.0880574	0.126389	0.726083	7.03501
CEACAM16	child_BMI_8year_ALSPAC	Inverse variance weighted	6	0.102977	0.0498983	0.00517613	0.200778	0.039043	8.12531	2.16127	5	0.826411	0
CEACAM16	child_BMI_8year_ALSPAC	MR Egger	6	-0.00651571	0.177102	-0.353636	0.340605	0.972415	8.12531
CEACAM16	child_BMI_8year_ALSPAC	Weighted median	6	0.0377542	0.0671494	-0.0938586	0.169367	0.573951	8.12531
CEACAM16	child_BMI_10year_ALSPAC	Inverse variance weighted	11	0.0695337	0.0340534	0.00278904	0.136278	0.0411613	10.4682	3.25628	10	0.974733	0
CEACAM16	child_BMI_10year_ALSPAC	MR Egger	11	0.0149611	0.111054	-0.202704	0.232626	0.895799	10.4682
CEACAM16	child_BMI_10year_ALSPAC	Weighted median	11	0.0499758	0.0451781	-0.0385733	0.138525	0.268642	10.4682
CEACAM16	child_BMI_12year_ALSPAC	Inverse variance weighted	10	0.00238087	0.0808882	-0.15616	0.160922	0.976518	9.47495	48.3741	9	2.1741e-07	81.395
CEACAM16	child_BMI_12year_ALSPAC	MR Egger	10	0.0434448	0.228146	-0.403721	0.490611	0.853719	9.47495
CEACAM16	child_BMI_12year_ALSPAC	Weighted median	10	0.0329757	0.0469969	-0.0591383	0.12509	0.482894	9.47495
CEACAM16	child_BMI_14year_ALSPAC	Inverse variance weighted	8	0.0657573	0.0341322	-0.00114179	0.132656	0.054036	10.6017	2.73188	7	0.908649	0
CEACAM16	child_BMI_14year_ALSPAC	MR Egger	8	0.0463293	0.139141	-0.226386	0.319045	0.750486	10.6017
CEACAM16	child_BMI_14year_ALSPAC	Weighted median	8	0.036448	0.043441	-0.0486964	0.121592	0.401456	10.6017
CEACAM16	child_BMI_15year_ALSPAC	Inverse variance weighted	8	0.08489	0.0347712	0.0167385	0.153042	0.0146309	9.07494	4.06171	7	0.772643	0
CEACAM16	child_BMI_15year_ALSPAC	MR Egger	8	0.136412	0.122514	-0.103715	0.376539	0.308126	9.07494
CEACAM16	child_BMI_15year_ALSPAC	Weighted median	8	0.0639103	0.0478325	-0.0298414	0.157662	0.181508	9.07494
CEACAM16	child_BMI_16year_ALSPAC	Inverse variance weighted	7	0.0285639	0.0991956	-0.165859	0.222987	0.773381	9.48801	48.8614	6	7.94769e-09	87.7204
CEACAM16	child_BMI_16year_ALSPAC	MR Egger	7	0.367394	0.532488	-0.676282	1.41107	0.520931	9.48801
CEACAM16	child_BMI_16year_ALSPAC	Weighted median	7	0.0920037	0.045385	0.00304904	0.180958	0.0426438	9.48801
CEACAM16	child_BMI_17year_ALSPAC	Inverse variance weighted	7	0.0727557	0.0393907	-0.00445016	0.149962	0.0647435	7.96677	2.05914	6	0.91418	0
CEACAM16	child_BMI_17year_ALSPAC	MR Egger	7	0.0726235	0.134026	-0.190068	0.335315	0.611179	7.96677
CEACAM16	child_BMI_17year_ALSPAC	Weighted median	7	0.0597849	0.0523113	-0.0427453	0.162315	0.253094	7.96677
CEACAM16	child_BMI_18year_ALSPAC	Inverse variance weighted	9	0.0706176	0.0304714	0.0108936	0.130342	0.0204765	7.71747	2.42125	8	0.965302	0
CEACAM16	child_BMI_18year_ALSPAC	MR Egger	9	0.189303	0.243133	-0.287237	0.665844	0.461718	7.71747
CEACAM16	child_BMI_18year_ALSPAC	Weighted median	9	0.0694521	0.0417112	-0.0123019	0.151206	0.0958988	7.71747
CEACAM18	child_BMI_3year_ALSPAC	Inverse variance weighted	5	-0.0276904	0.035192	-0.0966667	0.0412859	0.431377	5.38114	6.45781	4	0.167468	38.0595
CEACAM18	child_BMI_3year_ALSPAC	MR Egger	5	-0.0661723	0.0827873	-0.228435	0.0960909	0.482546	5.38114
CEACAM18	child_BMI_3year_ALSPAC	Weighted median	5	0.00635555	0.038091	-0.0683028	0.0810139	0.867487	5.38114
CEACAM18	child_BMI_5year_ALSPAC	Inverse variance weighted	6	0.0298136	0.0654093	-0.0983886	0.158016	0.648533	4.84757	14.4061	5	0.0132258	65.2924
CEACAM18	child_BMI_5year_ALSPAC	MR Egger	6	-0.351267	0.170082	-0.684629	-0.0179061	0.107805	4.84757
CEACAM18	child_BMI_5year_ALSPAC	Weighted median	6	0.031549	0.0653656	-0.0965676	0.159666	0.629341	4.84757
CEACAM18	child_BMI_6year_ALSPAC	Inverse variance weighted	5	-0.110244	0.0425026	-0.193549	-0.0269389	0.00949167	5.31508	2.35787	4	0.670254	0
CEACAM18	child_BMI_6year_ALSPAC	MR Egger	5	-0.0805678	0.101256	-0.27903	0.117894	0.484358	5.31508
CEACAM18	child_BMI_6year_ALSPAC	Weighted median	5	-0.107246	3.1286	-6.2393	6.02481	0.972654	5.31508
CEACAM18	child_BMI_7year_ALSPAC	Inverse variance weighted	6	-0.0139044	0.056919	-0.125466	0.0976568	0.80701	7.03501	12.0938	5	0.0335251	58.6564
CEACAM18	child_BMI_7year_ALSPAC	MR Egger	6	-0.111648	0.166797	-0.43857	0.215273	0.539915	7.03501
CEACAM18	child_BMI_7year_ALSPAC	Weighted median	6	-0.0395452	0.0806692	-0.197657	0.118566	0.623982	7.03501
CEACAM18	child_BMI_8year_ALSPAC	Inverse variance weighted	6	0.04419	0.0572952	-0.0681085	0.156489	0.440547	8.12531	5.31958	5	0.378136	6.00757
CEACAM18	child_BMI_8year_ALSPAC	MR Egger	6	-0.00762273	0.225953	-0.45049	0.435244	0.974704	8.12531
CEACAM18	child_BMI_8year_ALSPAC	Weighted median	6	-0.0062442	0.0793407	-0.161752	0.149264	0.93727	8.12531
CEACAM18	child_BMI_10year_ALSPAC	Inverse variance weighted	11	-0.0075244	0.0443247	-0.0944008	0.079352	0.865202	10.4682	13.671	10	0.188534	26.8525
CEACAM18	child_BMI_10year_ALSPAC	MR Egger	11	-0.217559	0.133443	-0.479107	0.0439882	0.137464	10.4682
CEACAM18	child_BMI_10year_ALSPAC	Weighted median	11	-0.0132424	0.053389	-0.117885	0.0914001	0.804107	10.4682
CEACAM18	child_BMI_12year_ALSPAC	Inverse variance weighted	10	-0.0191974	0.0469128	-0.111146	0.0727516	0.682382	9.47495	13.1246	9	0.15705	31.4263
CEACAM18	child_BMI_12year_ALSPAC	MR Egger	10	-0.210947	0.11067	-0.42786	0.00596625	0.0930905	9.47495
CEACAM18	child_BMI_12year_ALSPAC	Weighted median	10	-0.0241883	0.0567909	-0.135499	0.0871218	0.670167	9.47495
CEACAM18	child_BMI_14year_ALSPAC	Inverse variance weighted	8	-0.0109195	0.0521477	-0.113129	0.0912899	0.834139	10.6017	13.1812	7	0.0678149	46.894
CEACAM18	child_BMI_14year_ALSPAC	MR Egger	8	-0.315929	0.190305	-0.688926	0.0570681	0.147958	10.6017
CEACAM18	child_BMI_14year_ALSPAC	Weighted median	8	-0.0203656	0.0531356	-0.124511	0.0837801	0.701515	10.6017
CEACAM18	child_BMI_15year_ALSPAC	Inverse variance weighted	8	0.00591393	0.0469209	-0.086051	0.0978789	0.8997	9.07494	10.2881	7	0.172826	31.9602
CEACAM18	child_BMI_15year_ALSPAC	MR Egger	8	0.142127	0.168671	-0.188469	0.472723	0.431737	9.07494
CEACAM18	child_BMI_15year_ALSPAC	Weighted median	8	-0.0104976	0.0553404	-0.118965	0.0979695	0.849551	9.07494
CEACAM18	child_BMI_16year_ALSPAC	Inverse variance weighted	7	0.00773137	0.0553666	-0.100787	0.11625	0.888945	9.48801	12.2804	6	0.0559986	51.1415
CEACAM18	child_BMI_16year_ALSPAC	MR Egger	7	0.371848	0.261295	-0.14029	0.883986	0.213992	9.48801
CEACAM18	child_BMI_16year_ALSPAC	Weighted median	7	0.00252702	0.0558516	-0.106942	0.111996	0.963912	9.48801
CEACAM18	child_BMI_17year_ALSPAC	Inverse variance weighted	7	0.0315507	0.0483172	-0.063151	0.126252	0.513762	7.96677	7.28027	6	0.295704	17.5854
CEACAM18	child_BMI_17year_ALSPAC	MR Egger	7	-0.173324	0.152519	-0.47226	0.125613	0.307299	7.96677
CEACAM18	child_BMI_17year_ALSPAC	Weighted median	7	-0.037609	0.0594285	-0.154089	0.0788708	0.526835	7.96677
CEACAM18	child_BMI_18year_ALSPAC	Inverse variance weighted	9	0.00451813	0.0453549	-0.0843774	0.0934137	0.920648	7.71747	14.2977	8	0.0743282	44.047
CEACAM18	child_BMI_18year_ALSPAC	MR Egger	9	-0.349379	0.362847	-1.06056	0.361801	0.367681	7.71747
CEACAM18	child_BMI_18year_ALSPAC	Weighted median	9	-0.00248991	0.0497871	-0.100073	0.0950928	0.960114	7.71747
CEACAM19	child_BMI_3year_ALSPAC	Inverse variance weighted	5	-0.0168242	0.0291724	-0.074002	0.0403537	0.564131	5.38114	4.84764	4	0.303291	17.4856
CEACAM19	child_BMI_3year_ALSPAC	MR Egger	5	-0.00975361	0.0716342	-0.150157	0.130649	0.900319	5.38114
CEACAM19	child_BMI_3year_ALSPAC	Weighted median	5	0.0104534	0.0395506	-0.0670659	0.0879726	0.791546	5.38114
CEACAM19	child_BMI_5year_ALSPAC	Inverse variance weighted	6	0.0377069	0.0737851	-0.106912	0.182326	0.609326	4.84757	20.0764	5	0.00120915	75.0951
CEACAM19	child_BMI_5year_ALSPAC	MR Egger	6	0.0490818	0.294682	-0.528495	0.626659	0.875798	4.84757
CEACAM19	child_BMI_5year_ALSPAC	Weighted median	6	0.0386987	0.064629	-0.0879741	0.165371	0.549318	4.84757
CEACAM19	child_BMI_6year_ALSPAC	Inverse variance weighted	5	-0.016923	0.0779643	-0.169733	0.135887	0.828161	5.31508	14.754	4	0.0052395	72.8888
CEACAM19	child_BMI_6year_ALSPAC	MR Egger	5	-0.0145331	0.21446	-0.434874	0.405808	0.950235	5.31508
CEACAM19	child_BMI_6year_ALSPAC	Weighted median	5	-0.0107671	0.21856	-0.439145	0.41761	0.960709	5.31508
CEACAM19	child_BMI_7year_ALSPAC	Inverse variance weighted	6	-0.0291065	0.0423791	-0.11217	0.0539565	0.492201	7.03501	7.34306	5	0.196351	31.9085
CEACAM19	child_BMI_7year_ALSPAC	MR Egger	6	0.0275203	0.126542	-0.220502	0.275543	0.838478	7.03501
CEACAM19	child_BMI_7year_ALSPAC	Weighted median	6	-0.0181439	0.12289	-0.259009	0.222721	0.882625	7.03501
CEACAM19	child_BMI_8year_ALSPAC	Inverse variance weighted	6	0.00334731	0.0530618	-0.100654	0.107348	0.9497	8.12531	0.749351	5	0.980151	0
CEACAM19	child_BMI_8year_ALSPAC	MR Egger	6	-0.0428454	0.188341	-0.411994	0.326304	0.831199	8.12531
CEACAM19	child_BMI_8year_ALSPAC	Weighted median	6	0.0059032	0.0688528	-0.129048	0.140855	0.931676	8.12531
CEACAM19	child_BMI_10year_ALSPAC	Inverse variance weighted	11	0.000953722	0.0362156	-0.0700289	0.0719363	0.97899	10.4682	8.95728	10	0.536162	0
CEACAM19	child_BMI_10year_ALSPAC	MR Egger	11	0.0643225	0.118087	-0.167129	0.295774	0.599193	10.4682
CEACAM19	child_BMI_10year_ALSPAC	Weighted median	11	0.0222872	0.0503371	-0.0763736	0.120948	0.657941	10.4682
CEACAM19	child_BMI_12year_ALSPAC	Inverse variance weighted	10	-0.03381	0.0441205	-0.120286	0.0526662	0.443492	9.47495	12.7253	9	0.175437	29.2746
CEACAM19	child_BMI_12year_ALSPAC	MR Egger	10	0.09026	0.115394	-0.135912	0.316432	0.456627	9.47495
CEACAM19	child_BMI_12year_ALSPAC	Weighted median	10	0.0195636	0.0512662	-0.0809181	0.120045	0.702752	9.47495
CEACAM19	child_BMI_14year_ALSPAC	Inverse variance weighted	8	-0.0182786	0.0362995	-0.0894256	0.0528684	0.614578	10.6017	4.88815	7	0.67361	0
CEACAM19	child_BMI_14year_ALSPAC	MR Egger	8	0.0948954	0.147926	-0.195039	0.38483	0.544905	10.6017
CEACAM19	child_BMI_14year_ALSPAC	Weighted median	8	0.0167367	0.048359	-0.078047	0.11152	0.729274	10.6017
CEACAM19	child_BMI_15year_ALSPAC	Inverse variance weighted	8	-0.0182176	0.0369824	-0.0907031	0.0542679	0.622294	9.07494	5.3234	7	0.620562	0
CEACAM19	child_BMI_15year_ALSPAC	MR Egger	8	-0.0524443	0.130324	-0.307879	0.202991	0.701324	9.07494
CEACAM19	child_BMI_15year_ALSPAC	Weighted median	8	0.0148377	0.049822	-0.0828135	0.112489	0.765846	9.07494
CEACAM19	child_BMI_16year_ALSPAC	Inverse variance weighted	7	-0.00688212	0.0520772	-0.108953	0.0951893	0.894864	9.48801	11.9057	6	0.0641058	49.604
CEACAM19	child_BMI_16year_ALSPAC	MR Egger	7	0.199399	0.275555	-0.34069	0.739487	0.501722	9.48801
CEACAM19	child_BMI_16year_ALSPAC	Weighted median	7	0.0225158	0.0472738	-0.0701409	0.115172	0.633872	9.48801
CEACAM19	child_BMI_17year_ALSPAC	Inverse variance weighted	7	-0.00268349	0.045528	-0.0919183	0.0865513	0.952999	7.96677	7.08466	6	0.313089	15.31
CEACAM19	child_BMI_17year_ALSPAC	MR Egger	7	0.093134	0.163686	-0.227691	0.413959	0.593975	7.96677
CEACAM19	child_BMI_17year_ALSPAC	Weighted median	7	0.0196181	0.0543197	-0.0868486	0.126085	0.71798	7.96677
CEACAM19	child_BMI_18year_ALSPAC	Inverse variance weighted	9	-0.00197644	0.0340792	-0.0687717	0.0648188	0.953752	7.71747	8.84471	8	0.355565	9.5505
CEACAM19	child_BMI_18year_ALSPAC	MR Egger	9	0.169726	0.283204	-0.385354	0.724806	0.567851	7.71747
CEACAM19	child_BMI_18year_ALSPAC	Weighted median	9	0.017375	0.04486	-0.0705506	0.105301	0.698522	7.71747
CEACAM20	child_BMI_3year_ALSPAC	Inverse variance weighted	5	0.000933195	0.0296627	-0.0572057	0.0590721	0.974903	5.38114	4.77159	4	0.311547	16.1704
CEACAM20	child_BMI_3year_ALSPAC	MR Egger	5	-0.0177997	0.0719029	-0.158729	0.12313	0.820457	5.38114
CEACAM20	child_BMI_3year_ALSPAC	Weighted median	5	0.0127377	0.0384562	-0.0626366	0.0881119	0.740474	5.38114
CEACAM20	child_BMI_5year_ALSPAC	Inverse variance weighted	6	-0.0287809	0.0377815	-0.102833	0.0452708	0.446196	4.84757	3.47049	5	0.627857	0
CEACAM20	child_BMI_5year_ALSPAC	MR Egger	6	-0.147927	0.135011	-0.412549	0.116695	0.334767	4.84757
CEACAM20	child_BMI_5year_ALSPAC	Weighted median	6	-0.00884043	0.0521696	-0.111093	0.0934119	0.865438	4.84757
CEACAM20	child_BMI_6year_ALSPAC	Inverse variance weighted	5	0.084966	0.0416788	0.00327566	0.166656	0.0414907	5.31508	2.0367	4	0.72901	0
CEACAM20	child_BMI_6year_ALSPAC	MR Egger	5	0.150623	0.0992916	-0.0439882	0.345235	0.226547	5.31508
CEACAM20	child_BMI_6year_ALSPAC	Weighted median	5	0.0848254	0.602536	-1.09614	1.2658	0.888043	5.31508
CEACAM20	child_BMI_7year_ALSPAC	Inverse variance weighted	6	0.0756607	0.0466991	-0.0158696	0.167191	0.105195	7.03501	8.45709	5	0.132779	40.878
CEACAM20	child_BMI_7year_ALSPAC	MR Egger	6	0.0692034	0.143342	-0.211747	0.350154	0.654482	7.03501
CEACAM20	child_BMI_7year_ALSPAC	Weighted median	6	0.0485812	0.0568747	-0.0628932	0.160056	0.393005	7.03501
CEACAM20	child_BMI_8year_ALSPAC	Inverse variance weighted	6	-0.0411712	0.0544699	-0.147932	0.0655899	0.449738	8.12531	2.42744	5	0.787381	0
CEACAM20	child_BMI_8year_ALSPAC	MR Egger	6	-0.0768	0.193554	-0.456167	0.302567	0.711783	8.12531
CEACAM20	child_BMI_8year_ALSPAC	Weighted median	6	-0.0174673	0.0746269	-0.163736	0.128801	0.814937	8.12531
CEACAM20	child_BMI_10year_ALSPAC	Inverse variance weighted	11	-0.0549568	0.0408056	-0.134936	0.0250222	0.178047	10.4682	12.0514	10	0.281634	17.0218
CEACAM20	child_BMI_10year_ALSPAC	MR Egger	11	-0.0442826	0.140221	-0.319116	0.230551	0.759351	10.4682
CEACAM20	child_BMI_10year_ALSPAC	Weighted median	11	-0.0071341	0.0510248	-0.107143	0.0928746	0.888805	10.4682
CEACAM20	child_BMI_12year_ALSPAC	Inverse variance weighted	10	-0.0307927	0.0380935	-0.105456	0.0438706	0.418892	9.47495	7.24274	9	0.611862	0
CEACAM20	child_BMI_12year_ALSPAC	MR Egger	10	-0.133472	0.101552	-0.332515	0.0655705	0.225169	9.47495
CEACAM20	child_BMI_12year_ALSPAC	Weighted median	10	-0.029375	0.0513535	-0.130028	0.0712779	0.567312	9.47495
CEACAM20	child_BMI_14year_ALSPAC	Inverse variance weighted	8	-0.0202759	0.0372626	-0.0933106	0.0527588	0.586348	10.6017	2.91226	7	0.892999	0
CEACAM20	child_BMI_14year_ALSPAC	MR Egger	8	-0.0474839	0.151911	-0.34523	0.250262	0.765181	10.6017
CEACAM20	child_BMI_14year_ALSPAC	Weighted median	8	-0.00319519	0.0475164	-0.0963274	0.0899371	0.946388	10.6017
CEACAM20	child_BMI_15year_ALSPAC	Inverse variance weighted	8	-0.0292761	0.0379518	-0.103662	0.0451095	0.440469	9.07494	4.09431	7	0.768853	0
CEACAM20	child_BMI_15year_ALSPAC	MR Egger	8	0.0410872	0.133581	-0.220731	0.302906	0.768797	9.07494
CEACAM20	child_BMI_15year_ALSPAC	Weighted median	8	-0.00128272	0.0504468	-0.100158	0.0975929	0.979714	9.07494
CEACAM20	child_BMI_16year_ALSPAC	Inverse variance weighted	7	-0.00301034	0.0379479	-0.0773881	0.0713674	0.936771	9.48801	4.83781	6	0.564777	0
CEACAM20	child_BMI_16year_ALSPAC	MR Egger	7	0.0785756	0.193713	-0.301101	0.458252	0.701789	9.48801
CEACAM20	child_BMI_16year_ALSPAC	Weighted median	7	0.00964025	0.051129	-0.0905726	0.109853	0.850447	9.48801
CEACAM20	child_BMI_17year_ALSPAC	Inverse variance weighted	7	-0.0349898	0.0430114	-0.119292	0.0493126	0.415932	7.96677	4.6583	6	0.588324	0
CEACAM20	child_BMI_17year_ALSPAC	MR Egger	7	-0.235373	0.146402	-0.522322	0.0515753	0.168809	7.96677
CEACAM20	child_BMI_17year_ALSPAC	Weighted median	7	-0.00920289	0.0585328	-0.123927	0.105521	0.875067	7.96677
CEACAM20	child_BMI_18year_ALSPAC	Inverse variance weighted	9	-0.0156621	0.0332677	-0.0808668	0.0495425	0.63779	7.71747	5.02494	8	0.754907	0
CEACAM20	child_BMI_18year_ALSPAC	MR Egger	9	-0.246933	0.26562	-0.767547	0.273682	0.383493	7.71747
CEACAM20	child_BMI_18year_ALSPAC	Weighted median	9	0.00924715	0.0447757	-0.0785133	0.0970076	0.836384	7.71747
CEACAM21	child_BMI_3year_ALSPAC	Inverse variance weighted	5	0.0254707	0.0216654	-0.0169934	0.0679348	0.239738	5.38114	6.13873	4	0.189025	34.8399
CEACAM21	child_BMI_3year_ALSPAC	MR Egger	5	-0.00265151	0.0500097	-0.10067	0.0953674	0.961049	5.38114
CEACAM21	child_BMI_3year_ALSPAC	Weighted median	5	-0.00181418	0.027135	-0.0549988	0.0513705	0.946695	5.38114
CEACAM21	child_BMI_5year_ALSPAC	Inverse variance weighted	6	0.00284811	0.0417695	-0.0790202	0.0847164	0.945637	4.84757	14.7604	5	0.0114367	66.1256
CEACAM21	child_BMI_5year_ALSPAC	MR Egger	6	0.0203091	0.16662	-0.306266	0.346885	0.908865	4.84757
CEACAM21	child_BMI_5year_ALSPAC	Weighted median	6	-0.0116444	0.0388203	-0.0877322	0.0644434	0.764211	4.84757
CEACAM21	child_BMI_6year_ALSPAC	Inverse variance weighted	5	-0.0277411	0.0290219	-0.0846239	0.0291417	0.339138	5.31508	4.69054	4	0.320548	14.722
CEACAM21	child_BMI_6year_ALSPAC	MR Egger	5	-0.124915	0.0638489	-0.250059	0.000228619	0.145359	5.31508
CEACAM21	child_BMI_6year_ALSPAC	Weighted median	5	-0.0287634	0.245878	-0.510684	0.453157	0.906874	5.31508
CEACAM21	child_BMI_7year_ALSPAC	Inverse variance weighted	6	-0.00603477	0.0359182	-0.0764345	0.064365	0.866572	7.03501	12.111	5	0.0332979	58.7153
CEACAM21	child_BMI_7year_ALSPAC	MR Egger	6	-0.179407	0.063421	-0.303712	-0.0551015	0.0474017	7.03501
CEACAM21	child_BMI_7year_ALSPAC	Weighted median	6	-0.00818432	0.037046	-0.0807945	0.0644259	0.825152	7.03501
CEACAM21	child_BMI_8year_ALSPAC	Inverse variance weighted	6	0.0823088	0.0350278	0.0136542	0.150963	0.018783	8.12531	3.44145	5	0.632266	0
CEACAM21	child_BMI_8year_ALSPAC	MR Egger	6	-0.00425428	0.124385	-0.248049	0.239541	0.974354	8.12531
CEACAM21	child_BMI_8year_ALSPAC	Weighted median	6	0.0825694	0.0483947	-0.0122843	0.177423	0.0879775	8.12531
CEACAM21	child_BMI_10year_ALSPAC	Inverse variance weighted	11	0.0731014	0.0239073	0.0262432	0.11996	0.00223037	10.4682	5.31896	10	0.868878	0
CEACAM21	child_BMI_10year_ALSPAC	MR Egger	11	0.089013	0.0779588	-0.0637862	0.241812	0.283006	10.4682
CEACAM21	child_BMI_10year_ALSPAC	Weighted median	11	0.0673565	0.0339627	0.000789501	0.133923	0.0473399	10.4682
CEACAM21	child_BMI_12year_ALSPAC	Inverse variance weighted	10	0.0735085	0.0244959	0.0254965	0.12152	0.00269228	9.47495	4.48568	9	0.876645	0
CEACAM21	child_BMI_12year_ALSPAC	MR Egger	10	0.074155	0.0653027	-0.0538383	0.202148	0.289015	9.47495
CEACAM21	child_BMI_12year_ALSPAC	Weighted median	10	0.0656329	0.0350975	-0.00315816	0.134424	0.0614814	9.47495
CEACAM21	child_BMI_14year_ALSPAC	Inverse variance weighted	8	0.0675344	0.0239637	0.0205655	0.114503	0.00482949	10.6017	4.72154	7	0.693901	0
CEACAM21	child_BMI_14year_ALSPAC	MR Egger	8	0.0771043	0.0976656	-0.11432	0.268529	0.459888	10.6017
CEACAM21	child_BMI_14year_ALSPAC	Weighted median	8	0.0590993	0.032639	-0.00487318	0.123072	0.0701881	10.6017
CEACAM21	child_BMI_15year_ALSPAC	Inverse variance weighted	8	0.0405539	0.0244694	-0.00740612	0.088514	0.0974525	9.07494	7.03418	7	0.425329	0.48595
CEACAM21	child_BMI_15year_ALSPAC	MR Egger	8	0.0299807	0.0930045	-0.152308	0.21227	0.758118	9.07494
CEACAM21	child_BMI_15year_ALSPAC	Weighted median	8	0.0463066	0.0333997	-0.0191568	0.11177	0.165613	9.07494
CEACAM21	child_BMI_16year_ALSPAC	Inverse variance weighted	7	0.0481333	0.0244067	0.000296204	0.0959703	0.0485941	9.48801	3.65217	6	0.723627	0
CEACAM21	child_BMI_16year_ALSPAC	MR Egger	7	0.10838	0.124565	-0.135769	0.352528	0.42406	9.48801
CEACAM21	child_BMI_16year_ALSPAC	Weighted median	7	0.0577838	0.0322317	-0.00539039	0.120958	0.0730111	9.48801
CEACAM21	child_BMI_17year_ALSPAC	Inverse variance weighted	7	0.043638	0.0276561	-0.0105679	0.097844	0.114593	7.96677	1.80604	6	0.936645	0
CEACAM21	child_BMI_17year_ALSPAC	MR Egger	7	0.126394	0.0941211	-0.0580832	0.310871	0.237043	7.96677
CEACAM21	child_BMI_17year_ALSPAC	Weighted median	7	0.0531119	0.0375469	-0.02048	0.126704	0.157201	7.96677
CEACAM21	child_BMI_18year_ALSPAC	Inverse variance weighted	9	0.0379649	0.0213947	-0.00396866	0.0798985	0.0759801	7.71747	7.38108	8	0.49613	0
CEACAM21	child_BMI_18year_ALSPAC	MR Egger	9	-0.0647245	0.170937	-0.399761	0.270312	0.716174	7.71747
CEACAM21	child_BMI_18year_ALSPAC	Weighted median	9	0.046792	0.0321004	-0.0161249	0.109709	0.144931	7.71747
CEACAM3	child_BMI_3year_ALSPAC	Inverse variance weighted	5	-0.0536864	0.028363	-0.109278	0.00190495	0.0583796	5.38114	4.13974	4	0.387424	3.37569
CEACAM3	child_BMI_3year_ALSPAC	MR Egger	5	-0.0451206	0.0693778	-0.181101	0.0908599	0.561825	5.38114
CEACAM3	child_BMI_3year_ALSPAC	Weighted median	5	-0.0272461	0.0421061	-0.109774	0.055282	0.51758	5.38114
CEACAM3	child_BMI_5year_ALSPAC	Inverse variance weighted	6	-0.0652897	0.038828	-0.141392	0.0108131	0.0926636	4.84757	1.39474	5	0.924888	0
CEACAM3	child_BMI_5year_ALSPAC	MR Egger	6	0.00676186	0.138664	-0.265019	0.278543	0.963445	4.84757
CEACAM3	child_BMI_5year_ALSPAC	Weighted median	6	-0.0567972	0.0544914	-0.1636	0.050006	0.297266	4.84757
CEACAM3	child_BMI_6year_ALSPAC	Inverse variance weighted	5	0.0408474	0.0428431	-0.043125	0.12482	0.340378	5.31508	2.46836	4	0.650311	0
CEACAM3	child_BMI_6year_ALSPAC	MR Egger	5	-0.00734748	0.102079	-0.207422	0.192727	0.947149	5.31508
CEACAM3	child_BMI_6year_ALSPAC	Weighted median	5	0.0214625	0.119656	-0.213064	0.255989	0.857649	5.31508
CEACAM3	child_BMI_7year_ALSPAC	Inverse variance weighted	6	0.0079732	0.0368791	-0.0643099	0.0802563	0.828833	7.03501	3.2384	5	0.663286	0
CEACAM3	child_BMI_7year_ALSPAC	MR Egger	6	-0.034943	0.101343	-0.233575	0.163688	0.747611	7.03501
CEACAM3	child_BMI_7year_ALSPAC	Weighted median	6	0.00924639	0.0789366	-0.145469	0.163962	0.906752	7.03501
CEACAM3	child_BMI_8year_ALSPAC	Inverse variance weighted	6	-0.087953	0.0565065	-0.198706	0.0227997	0.119586	8.12531	5.09293	5	0.404645	1.82468
CEACAM3	child_BMI_8year_ALSPAC	MR Egger	6	-0.241305	0.210192	-0.65328	0.170671	0.314949	8.12531
CEACAM3	child_BMI_8year_ALSPAC	Weighted median	6	-0.126999	0.0756811	-0.275334	0.0213357	0.0933306	8.12531
CEACAM3	child_BMI_10year_ALSPAC	Inverse variance weighted	11	-0.0750347	0.0385912	-0.150673	0.000604075	0.0518536	10.4682	10.208	10	0.422438	2.03767
CEACAM3	child_BMI_10year_ALSPAC	MR Egger	11	-0.24619	0.124546	-0.490299	-0.00208042	0.0794801	10.4682
CEACAM3	child_BMI_10year_ALSPAC	Weighted median	11	-0.084659	0.0523021	-0.187171	0.017853	0.105521	10.4682
CEACAM3	child_BMI_12year_ALSPAC	Inverse variance weighted	10	-0.053852	0.0475617	-0.147073	0.0393688	0.257526	9.47495	13.2884	9	0.149985	32.2718
CEACAM3	child_BMI_12year_ALSPAC	MR Egger	10	-0.170225	0.127045	-0.419233	0.0787823	0.217093	9.47495
CEACAM3	child_BMI_12year_ALSPAC	Weighted median	10	-0.0971854	0.0538751	-0.202781	0.00840983	0.0712467	9.47495
CEACAM3	child_BMI_14year_ALSPAC	Inverse variance weighted	8	-0.0506723	0.0382798	-0.125701	0.0243561	0.185591	10.6017	6.13109	7	0.524529	0
CEACAM3	child_BMI_14year_ALSPAC	MR Egger	8	-0.278281	0.156059	-0.584156	0.0275944	0.124826	10.6017
CEACAM3	child_BMI_14year_ALSPAC	Weighted median	8	-0.0858231	0.0524733	-0.188671	0.0170246	0.101932	10.6017
CEACAM3	child_BMI_15year_ALSPAC	Inverse variance weighted	8	-0.0214572	0.0389627	-0.097824	0.0549097	0.581832	9.07494	6.82604	7	0.447215	0
CEACAM3	child_BMI_15year_ALSPAC	MR Egger	8	0.0498005	0.142835	-0.230156	0.329757	0.739255	9.07494
CEACAM3	child_BMI_15year_ALSPAC	Weighted median	8	-0.02024	0.055558	-0.129134	0.0886536	0.715631	9.07494
CEACAM3	child_BMI_16year_ALSPAC	Inverse variance weighted	7	-0.0580266	0.0389885	-0.134444	0.0183909	0.136672	9.48801	3.96311	6	0.681669	0
CEACAM3	child_BMI_16year_ALSPAC	MR Egger	7	-0.257539	0.198944	-0.647469	0.132391	0.252039	9.48801
CEACAM3	child_BMI_16year_ALSPAC	Weighted median	7	-0.0788768	0.0519931	-0.180783	0.0230296	0.129251	9.48801
CEACAM3	child_BMI_17year_ALSPAC	Inverse variance weighted	7	-0.100716	0.0450245	-0.188964	-0.0124679	0.025292	7.96677	6.22965	6	0.397963	3.68641
CEACAM3	child_BMI_17year_ALSPAC	MR Egger	7	-0.252369	0.15213	-0.550544	0.0458069	0.158033	7.96677
CEACAM3	child_BMI_17year_ALSPAC	Weighted median	7	-0.0991099	0.060306	-0.21731	0.0190899	0.10029	7.96677
CEACAM3	child_BMI_18year_ALSPAC	Inverse variance weighted	9	-0.0487136	0.0341731	-0.115693	0.0182657	0.154014	7.71747	7.77017	8	0.456237	0
CEACAM3	child_BMI_18year_ALSPAC	MR Egger	9	-0.24014	0.277926	-0.784876	0.304596	0.416187	7.71747
CEACAM3	child_BMI_18year_ALSPAC	Weighted median	9	-0.0552789	0.0482364	-0.149822	0.0392645	0.251795	7.71747
CEACAM5	child_BMI_3year_ALSPAC	Inverse variance weighted	5	-0.0262052	0.0322654	-0.0894454	0.037035	0.416691	5.38114	6.45764	4	0.167479	38.0579
CEACAM5	child_BMI_3year_ALSPAC	MR Egger	5	-0.0986146	0.0634022	-0.222883	0.0256536	0.217703	5.38114
CEACAM5	child_BMI_3year_ALSPAC	Weighted median	5	-0.0113533	0.041431	-0.092558	0.0698514	0.784063	5.38114
CEACAM5	child_BMI_5year_ALSPAC	Inverse variance weighted	6	0.0307316	0.0353815	-0.0386162	0.100079	0.385079	4.84757	4.48603	5	0.481754	0
CEACAM5	child_BMI_5year_ALSPAC	MR Egger	6	0.0760169	0.131785	-0.182282	0.334316	0.594966	4.84757
CEACAM5	child_BMI_5year_ALSPAC	Weighted median	6	0.0636012	0.0494676	-0.0333553	0.160558	0.198543	4.84757
CEACAM5	child_BMI_6year_ALSPAC	Inverse variance weighted	5	-0.00549727	0.0488509	-0.101245	0.0902504	0.910402	5.31508	6.27803	4	0.179325	36.2857
CEACAM5	child_BMI_6year_ALSPAC	MR Egger	5	-0.0877149	0.123786	-0.330335	0.154906	0.529671	5.31508
CEACAM5	child_BMI_6year_ALSPAC	Weighted median	5	-0.017318	0.175586	-0.361466	0.32683	0.921432	5.31508
CEACAM5	child_BMI_7year_ALSPAC	Inverse variance weighted	6	0.00435206	0.0336119	-0.0615273	0.0702314	0.896978	7.03501	3.52057	5	0.620277	0
CEACAM5	child_BMI_7year_ALSPAC	MR Egger	6	-0.0259244	0.0922642	-0.206762	0.154913	0.792661	7.03501
CEACAM5	child_BMI_7year_ALSPAC	Weighted median	6	-0.0119747	0.0753456	-0.159652	0.135703	0.873724	7.03501
CEACAM5	child_BMI_8year_ALSPAC	Inverse variance weighted	6	-0.0399703	0.0794383	-0.195669	0.115729	0.614851	8.12531	12.1341	5	0.0329963	58.7937
CEACAM5	child_BMI_8year_ALSPAC	MR Egger	6	-0.00584857	0.315505	-0.624238	0.612541	0.986098	8.12531
CEACAM5	child_BMI_8year_ALSPAC	Weighted median	6	0.0569726	0.0756581	-0.0913174	0.205263	0.451434	8.12531
CEACAM5	child_BMI_10year_ALSPAC	Inverse variance weighted	11	-0.0270288	0.0468694	-0.118893	0.0648351	0.564153	10.4682	18.1404	10	0.0526411	44.8744
CEACAM5	child_BMI_10year_ALSPAC	MR Egger	11	0.186759	0.142688	-0.0929093	0.466427	0.223013	10.4682
CEACAM5	child_BMI_10year_ALSPAC	Weighted median	11	0.0477286	0.0532525	-0.0566463	0.152104	0.370109	10.4682
CEACAM5	child_BMI_12year_ALSPAC	Inverse variance weighted	10	-0.0463504	0.0462095	-0.136921	0.0442202	0.315837	9.47495	15.1111	9	0.0879293	40.4411
CEACAM5	child_BMI_12year_ALSPAC	MR Egger	10	-0.0083483	0.12995	-0.26305	0.246354	0.950353	9.47495
CEACAM5	child_BMI_12year_ALSPAC	Weighted median	10	-0.0755898	0.0541309	-0.181686	0.0305068	0.162586	9.47495
CEACAM5	child_BMI_14year_ALSPAC	Inverse variance weighted	8	-0.0213698	0.0501978	-0.119758	0.077018	0.670318	10.6017	14.5062	7	0.0428768	51.7447
CEACAM5	child_BMI_14year_ALSPAC	MR Egger	8	0.205207	0.199415	-0.185647	0.596061	0.343143	10.6017
CEACAM5	child_BMI_14year_ALSPAC	Weighted median	8	0.013456	0.0487401	-0.0820747	0.108987	0.78249	10.6017
CEACAM5	child_BMI_15year_ALSPAC	Inverse variance weighted	8	-0.028764	0.0608325	-0.147996	0.0904678	0.636328	9.07494	20.5697	7	0.00446202	65.9694
CEACAM5	child_BMI_15year_ALSPAC	MR Egger	8	0.261755	0.194794	-0.120042	0.643552	0.227614	9.07494
CEACAM5	child_BMI_15year_ALSPAC	Weighted median	8	-0.0119832	0.0574079	-0.124503	0.100536	0.834652	9.07494
CEACAM5	child_BMI_16year_ALSPAC	Inverse variance weighted	7	0.00648713	0.0512933	-0.0940477	0.107022	0.899359	9.48801	12.5155	6	0.0514079	52.0596
CEACAM5	child_BMI_16year_ALSPAC	MR Egger	7	-0.212463	0.268737	-0.739188	0.314262	0.465008	9.48801
CEACAM5	child_BMI_16year_ALSPAC	Weighted median	7	0.0311865	0.0563827	-0.0793236	0.141697	0.58018	9.48801
CEACAM5	child_BMI_17year_ALSPAC	Inverse variance weighted	7	-0.0435452	0.0440736	-0.12993	0.0428391	0.323147	7.96677	7.19355	6	0.303318	16.5919
CEACAM5	child_BMI_17year_ALSPAC	MR Egger	7	-0.0678203	0.163934	-0.38913	0.25349	0.696236	7.96677
CEACAM5	child_BMI_17year_ALSPAC	Weighted median	7	-0.0747594	0.0595742	-0.191525	0.042006	0.209517	7.96677
CEACAM5	child_BMI_18year_ALSPAC	Inverse variance weighted	9	-0.00619226	0.0505329	-0.105237	0.0928523	0.902472	7.71747	21.0866	8	0.00692096	62.0612
CEACAM5	child_BMI_18year_ALSPAC	MR Egger	9	0.0929731	0.42955	-0.748945	0.934891	0.834815	7.71747
CEACAM5	child_BMI_18year_ALSPAC	Weighted median	9	0.0386874	0.0499911	-0.0592952	0.13667	0.438999	7.71747
CEACAM6	child_BMI_3year_ALSPAC	Inverse variance weighted	5	-0.00262744	0.0265857	-0.0547355	0.0494806	0.921274	5.38114	1.64285	4	0.801071	0
CEACAM6	child_BMI_3year_ALSPAC	MR Egger	5	0.0112553	0.0566006	-0.0996818	0.122193	0.85509	5.38114
CEACAM6	child_BMI_3year_ALSPAC	Weighted median	5	0.00824081	0.0398698	-0.069904	0.0863856	0.83625	5.38114
CEACAM6	child_BMI_5year_ALSPAC	Inverse variance weighted	6	0.0569739	0.0536513	-0.0481826	0.16213	0.288267	4.84757	10.5329	5	0.06147	52.5296
CEACAM6	child_BMI_5year_ALSPAC	MR Egger	6	0.00630056	0.212807	-0.410801	0.423402	0.977799	4.84757
CEACAM6	child_BMI_5year_ALSPAC	Weighted median	6	0.0519567	0.0583863	-0.0624804	0.166394	0.373531	4.84757
CEACAM6	child_BMI_6year_ALSPAC	Inverse variance weighted	5	-0.0507811	0.0424435	-0.13397	0.0324082	0.231525	5.31508	4.34486	4	0.361341	7.93722
CEACAM6	child_BMI_6year_ALSPAC	MR Egger	5	-0.113152	0.109802	-0.328363	0.10206	0.378579	5.31508
CEACAM6	child_BMI_6year_ALSPAC	Weighted median	5	-0.0439907	0.605728	-1.23122	1.14324	0.942105	5.31508
CEACAM6	child_BMI_7year_ALSPAC	Inverse variance weighted	6	0.0210853	0.053635	-0.0840394	0.12621	0.694227	7.03501	11.6773	5	0.0394873	57.1819
CEACAM6	child_BMI_7year_ALSPAC	MR Egger	6	-0.12397	0.145169	-0.408502	0.160563	0.44125	7.03501
CEACAM6	child_BMI_7year_ALSPAC	Weighted median	6	0.0119946	0.0758378	-0.136648	0.160637	0.87433	7.03501
CEACAM6	child_BMI_8year_ALSPAC	Inverse variance weighted	6	0.0979707	0.0567034	-0.013168	0.209109	0.0840288	8.12531	5.66276	5	0.340429	11.7038
CEACAM6	child_BMI_8year_ALSPAC	MR Egger	6	0.271957	0.206021	-0.131844	0.675759	0.257293	8.12531
CEACAM6	child_BMI_8year_ALSPAC	Weighted median	6	0.088176	0.0787617	-0.066197	0.242549	0.262915	8.12531
CEACAM6	child_BMI_10year_ALSPAC	Inverse variance weighted	11	0.0779658	0.0363741	0.00667251	0.149259	0.0320777	10.4682	8.17434	10	0.611812	0
CEACAM6	child_BMI_10year_ALSPAC	MR Egger	11	0.0882946	0.118611	-0.144183	0.320772	0.475618	10.4682
CEACAM6	child_BMI_10year_ALSPAC	Weighted median	11	0.061859	0.0541952	-0.0443636	0.168082	0.253699	10.4682
CEACAM6	child_BMI_12year_ALSPAC	Inverse variance weighted	10	0.062404	0.0413163	-0.0185761	0.143384	0.130943	9.47495	11.0652	9	0.271266	18.6639
CEACAM6	child_BMI_12year_ALSPAC	MR Egger	10	0.0910559	0.11631	-0.136912	0.319024	0.45625	9.47495
CEACAM6	child_BMI_12year_ALSPAC	Weighted median	10	0.0542934	0.0523306	-0.0482745	0.156861	0.299499	9.47495
CEACAM6	child_BMI_14year_ALSPAC	Inverse variance weighted	8	0.0736775	0.0364493	0.00223691	0.145118	0.0432414	10.6017	6.87608	7	0.441895	0
CEACAM6	child_BMI_14year_ALSPAC	MR Egger	8	0.0939925	0.158778	-0.217212	0.405197	0.575479	10.6017
CEACAM6	child_BMI_14year_ALSPAC	Weighted median	8	0.0576062	0.0520589	-0.0444294	0.159642	0.268486	10.6017
CEACAM6	child_BMI_15year_ALSPAC	Inverse variance weighted	8	0.0391983	0.0729704	-0.103824	0.18222	0.591143	9.07494	27.0517	7	0.000326219	74.1236
CEACAM6	child_BMI_15year_ALSPAC	MR Egger	8	0.450158	0.215257	0.0282537	0.872062	0.0814567	9.07494
CEACAM6	child_BMI_15year_ALSPAC	Weighted median	8	0.07069	0.0544839	-0.0360985	0.177479	0.194477	9.07494
CEACAM6	child_BMI_16year_ALSPAC	Inverse variance weighted	7	0.0303931	0.0490047	-0.0656561	0.126442	0.535121	9.48801	10.4547	6	0.106762	42.6098
CEACAM6	child_BMI_16year_ALSPAC	MR Egger	7	0.342049	0.234112	-0.116811	0.800909	0.203841	9.48801
CEACAM6	child_BMI_16year_ALSPAC	Weighted median	7	0.0142375	0.0577843	-0.0990196	0.127495	0.80538	9.48801
CEACAM6	child_BMI_17year_ALSPAC	Inverse variance weighted	7	0.0988944	0.0420716	0.0164342	0.181355	0.018742	7.96677	5.38789	6	0.495108	0
CEACAM6	child_BMI_17year_ALSPAC	MR Egger	7	0.0715378	0.148028	-0.218597	0.361672	0.649321	7.96677
CEACAM6	child_BMI_17year_ALSPAC	Weighted median	7	0.0754804	0.0607656	-0.0436201	0.194581	0.214178	7.96677
CEACAM6	child_BMI_18year_ALSPAC	Inverse variance weighted	9	0.0348847	0.0363778	-0.0364158	0.106185	0.337581	7.71747	9.99283	8	0.26553	19.9426
CEACAM6	child_BMI_18year_ALSPAC	MR Egger	9	0.0801623	0.309748	-0.526944	0.687268	0.803236	7.71747
CEACAM6	child_BMI_18year_ALSPAC	Weighted median	9	-0.00370036	0.0470075	-0.0958351	0.0884344	0.937257	7.71747
CEACAM8	child_BMI_3year_ALSPAC	Inverse variance weighted	5	0.0200238	0.0285162	-0.035868	0.0759157	0.482561	5.38114	4.64609	4	0.325575	13.906
CEACAM8	child_BMI_3year_ALSPAC	MR Egger	5	-0.079233	0.0563665	-0.189711	0.0312453	0.254486	5.38114
CEACAM8	child_BMI_3year_ALSPAC	Weighted median	5	-0.00594267	0.0410762	-0.0864521	0.0745667	0.884968	5.38114
CEACAM8	child_BMI_5year_ALSPAC	Inverse variance weighted	6	0.014782	0.0546053	-0.0922444	0.121808	0.786616	4.84757	11.0321	5	0.0507479	54.6776
CEACAM8	child_BMI_5year_ALSPAC	MR Egger	6	-0.319876	0.131555	-0.577724	-0.0620282	0.0718645	4.84757
CEACAM8	child_BMI_5year_ALSPAC	Weighted median	6	0.005666	0.0638031	-0.119388	0.13072	0.929237	4.84757
CEACAM8	child_BMI_6year_ALSPAC	Inverse variance weighted	5	-0.00877648	0.0619138	-0.130127	0.112575	0.887275	5.31508	9.34585	4	0.0530129	57.2003
CEACAM8	child_BMI_6year_ALSPAC	MR Egger	5	-0.222926	0.102214	-0.423265	-0.0225878	0.117241	5.31508
CEACAM8	child_BMI_6year_ALSPAC	Weighted median	5	-0.0278214	1.1991	-2.37805	2.32241	0.981489	5.31508
CEACAM8	child_BMI_7year_ALSPAC	Inverse variance weighted	6	0.021161	0.06005	-0.096537	0.138859	0.724546	7.03501	14.803	5	0.0112379	66.2232
CEACAM8	child_BMI_7year_ALSPAC	MR Egger	6	-0.236149	0.122413	-0.476078	0.00377991	0.125943	7.03501
CEACAM8	child_BMI_7year_ALSPAC	Weighted median	6	0.0246031	0.0817226	-0.135573	0.184779	0.763371	7.03501
CEACAM8	child_BMI_8year_ALSPAC	Inverse variance weighted	6	0.131647	0.0536943	0.0264057	0.236887	0.0142152	8.12531	5.14033	5	0.398995	2.73002
CEACAM8	child_BMI_8year_ALSPAC	MR Egger	6	0.019427	0.204891	-0.382159	0.421013	0.929021	8.12531
CEACAM8	child_BMI_8year_ALSPAC	Weighted median	6	0.135086	0.0792599	-0.0202632	0.290435	0.0883168	8.12531
CEACAM8	child_BMI_10year_ALSPAC	Inverse variance weighted	11	0.0912426	0.0448314	0.00337307	0.179112	0.0418268	10.4682	15.3711	10	0.119108	34.9427
CEACAM8	child_BMI_10year_ALSPAC	MR Egger	11	-0.0234903	0.148853	-0.315242	0.268261	0.878091	10.4682
CEACAM8	child_BMI_10year_ALSPAC	Weighted median	11	0.108935	0.0536227	0.00383402	0.214035	0.0422043	10.4682
CEACAM8	child_BMI_12year_ALSPAC	Inverse variance weighted	10	0.102681	0.0460192	0.0124835	0.192879	0.0256634	9.47495	13.887	9	0.126403	35.1911
CEACAM8	child_BMI_12year_ALSPAC	MR Egger	10	-0.139218	0.098768	-0.332803	0.0543678	0.196343	9.47495
CEACAM8	child_BMI_12year_ALSPAC	Weighted median	10	0.0608171	0.0589014	-0.0546296	0.176264	0.301826	9.47495
CEACAM8	child_BMI_14year_ALSPAC	Inverse variance weighted	8	0.110148	0.039885	0.0319739	0.188323	0.00575095	10.6017	8.47886	7	0.292266	17.4418
CEACAM8	child_BMI_14year_ALSPAC	MR Egger	8	-0.0242013	0.166249	-0.35005	0.301647	0.889026	10.6017
CEACAM8	child_BMI_14year_ALSPAC	Weighted median	8	0.120571	0.0518895	0.0188673	0.222274	0.0201466	10.6017
CEACAM8	child_BMI_15year_ALSPAC	Inverse variance weighted	8	0.104144	0.0469025	0.0122152	0.196073	0.026389	9.07494	11.3004	7	0.12604	38.0555
CEACAM8	child_BMI_15year_ALSPAC	MR Egger	8	0.165196	0.176563	-0.180868	0.511261	0.385579	9.07494
CEACAM8	child_BMI_15year_ALSPAC	Weighted median	8	0.109185	0.0555174	0.00037126	0.217999	0.0492193	9.07494
CEACAM8	child_BMI_16year_ALSPAC	Inverse variance weighted	7	0.132093	0.0369107	0.0597483	0.204438	0.000345272	9.48801	3.5739	6	0.734113	0
CEACAM8	child_BMI_16year_ALSPAC	MR Egger	7	0.156377	0.188462	-0.21301	0.525763	0.444477	9.48801
CEACAM8	child_BMI_16year_ALSPAC	Weighted median	7	0.13512	0.0523651	0.0324847	0.237756	0.00987003	9.48801
CEACAM8	child_BMI_17year_ALSPAC	Inverse variance weighted	7	0.106471	0.0455204	0.0172509	0.195691	0.0193369	7.96677	7.11138	6	0.31067	15.6282
CEACAM8	child_BMI_17year_ALSPAC	MR Egger	7	0.00695244	0.163158	-0.312836	0.326741	0.96766	7.96677
CEACAM8	child_BMI_17year_ALSPAC	Weighted median	7	0.0818696	0.0606569	-0.0370179	0.200757	0.177107	7.96677
CEACAM8	child_BMI_18year_ALSPAC	Inverse variance weighted	9	0.0907808	0.0386902	0.014948	0.166614	0.0189582	7.71747	11.4332	8	0.17834	30.0284
CEACAM8	child_BMI_18year_ALSPAC	MR Egger	9	-0.174794	0.314038	-0.79031	0.440721	0.595138	7.71747
CEACAM8	child_BMI_18year_ALSPAC	Weighted median	9	0.0794734	0.0491493	-0.0168592	0.175806	0.105882	7.71747
CEBPA	child_BMI_3year_ALSPAC	Inverse variance weighted	5	-0.00632211	0.0288403	-0.0628491	0.0502049	0.826486	5.38114	4.29254	4	0.36786	6.81509
CEBPA	child_BMI_3year_ALSPAC	MR Egger	5	-0.00704619	0.0708722	-0.145956	0.131863	0.927075	5.38114
CEBPA	child_BMI_3year_ALSPAC	Weighted median	5	0.0145982	0.0397006	-0.0632149	0.0924113	0.713092	5.38114
CEBPA	child_BMI_5year_ALSPAC	Inverse variance weighted	6	-0.0823702	0.0393874	-0.159569	-0.0051709	0.0365027	4.84757	5.18297	5	0.393961	3.53017
CEBPA	child_BMI_5year_ALSPAC	MR Egger	6	0.083526	0.138401	-0.187739	0.354791	0.578722	4.84757
CEBPA	child_BMI_5year_ALSPAC	Weighted median	6	-0.0699057	0.0578534	-0.183298	0.0434869	0.226922	4.84757
CEBPA	child_BMI_6year_ALSPAC	Inverse variance weighted	5	-0.0618801	0.0434872	-0.147115	0.0233549	0.154751	5.31508	4.15261	4	0.385746	3.67499
CEBPA	child_BMI_6year_ALSPAC	MR Egger	5	-0.199095	0.10168	-0.398388	0.000197054	0.145126	5.31508
CEBPA	child_BMI_6year_ALSPAC	Weighted median	5	-0.0939992	0.267818	-0.618922	0.430924	0.725602	5.31508
CEBPA	child_BMI_7year_ALSPAC	Inverse variance weighted	6	-0.0710429	0.0367469	-0.143067	0.000980985	0.0531987	7.03501	2.67876	5	0.749365	0
CEBPA	child_BMI_7year_ALSPAC	MR Egger	6	-0.197947	0.100977	-0.395863	-3.17344e-05	0.121511	7.03501
CEBPA	child_BMI_7year_ALSPAC	Weighted median	6	-0.0906093	0.0556264	-0.199637	0.0184185	0.103337	7.03501
CEBPA	child_BMI_8year_ALSPAC	Inverse variance weighted	6	-0.0512865	0.08226	-0.212516	0.109943	0.532976	8.12531	10.875	5	0.0539163	54.0228
CEBPA	child_BMI_8year_ALSPAC	MR Egger	6	-0.431638	0.260329	-0.941883	0.0786076	0.172648	8.12531
CEBPA	child_BMI_8year_ALSPAC	Weighted median	6	-0.090661	0.0820011	-0.251383	0.0700612	0.268897	8.12531
CEBPA	child_BMI_10year_ALSPAC	Inverse variance weighted	11	-0.0506578	0.0485814	-0.145877	0.0445618	0.297069	10.4682	16.2905	10	0.091614	38.6144
CEBPA	child_BMI_10year_ALSPAC	MR Egger	11	-0.162472	0.162456	-0.480885	0.155941	0.34339	10.4682
CEBPA	child_BMI_10year_ALSPAC	Weighted median	11	-0.0131367	0.058069	-0.126952	0.100679	0.821026	10.4682
CEBPA	child_BMI_12year_ALSPAC	Inverse variance weighted	10	-0.0234149	0.05204	-0.125413	0.0785835	0.652753	9.47495	16.0142	9	0.0665859	43.7998
CEBPA	child_BMI_12year_ALSPAC	MR Egger	10	-0.106538	0.143827	-0.388439	0.175363	0.480028	9.47495
CEBPA	child_BMI_12year_ALSPAC	Weighted median	10	0.0154323	0.0586071	-0.0994377	0.130302	0.792305	9.47495
CEBPA	child_BMI_14year_ALSPAC	Inverse variance weighted	8	-0.021266	0.0493229	-0.117939	0.075407	0.666354	10.6017	11.6969	7	0.110978	40.1549
CEBPA	child_BMI_14year_ALSPAC	MR Egger	8	-0.234731	0.197804	-0.622427	0.152965	0.280205	10.6017
CEBPA	child_BMI_14year_ALSPAC	Weighted median	8	-0.000902574	0.0533121	-0.105394	0.103589	0.986492	10.6017
CEBPA	child_BMI_15year_ALSPAC	Inverse variance weighted	8	-0.0119512	0.0466751	-0.103434	0.0795319	0.797911	9.07494	10.1025	7	0.182837	30.7105
CEBPA	child_BMI_15year_ALSPAC	MR Egger	8	-0.084593	0.174773	-0.427148	0.257962	0.645533	9.07494
CEBPA	child_BMI_15year_ALSPAC	Weighted median	8	-0.00508735	0.0579248	-0.11862	0.108445	0.930014	9.07494
CEBPA	child_BMI_16year_ALSPAC	Inverse variance weighted	7	-0.0249455	0.0392144	-0.101806	0.0519147	0.524691	9.48801	6.11395	6	0.410547	1.86382
CEBPA	child_BMI_16year_ALSPAC	MR Egger	7	-0.158381	0.210742	-0.571435	0.254673	0.486175	9.48801
CEBPA	child_BMI_16year_ALSPAC	Weighted median	7	-0.00878697	0.0525588	-0.111802	0.0942282	0.867225	9.48801
CEBPA	child_BMI_17year_ALSPAC	Inverse variance weighted	7	-0.061924	0.0557986	-0.171289	0.0474413	0.267095	7.96677	9.63341	6	0.140963	37.7167
CEBPA	child_BMI_17year_ALSPAC	MR Egger	7	-0.181546	0.200359	-0.574251	0.211158	0.406426	7.96677
CEBPA	child_BMI_17year_ALSPAC	Weighted median	7	0.0134047	0.0631586	-0.110386	0.137196	0.831921	7.96677
CEBPA	child_BMI_18year_ALSPAC	Inverse variance weighted	9	0.00248404	0.0387638	-0.0734931	0.0784612	0.948905	7.71747	10.3618	8	0.240543	22.7936
CEBPA	child_BMI_18year_ALSPAC	MR Egger	9	0.00981295	0.330612	-0.638187	0.657813	0.97715	7.71747
CEBPA	child_BMI_18year_ALSPAC	Weighted median	9	0.00626756	0.0478816	-0.0875803	0.100115	0.895857	7.71747
CEBPB	child_BMI_3year_ALSPAC	Inverse variance weighted	5	0.00917358	0.0269119	-0.0435737	0.0619208	0.733198	5.38114	2.79583	4	0.592554	0
CEBPB	child_BMI_3year_ALSPAC	MR Egger	5	-0.0438652	0.0573348	-0.156242	0.068511	0.499908	5.38114
CEBPB	child_BMI_3year_ALSPAC	Weighted median	5	0.020999	0.0389724	-0.0553869	0.0973848	0.590013	5.38114
CEBPB	child_BMI_5year_ALSPAC	Inverse variance weighted	6	-0.0391484	0.0403168	-0.118169	0.0398725	0.331539	4.84757	5.81107	5	0.325039	13.9573
CEBPB	child_BMI_5year_ALSPAC	MR Egger	6	-0.219869	0.133768	-0.482054	0.0423167	0.175592	4.84757
CEBPB	child_BMI_5year_ALSPAC	Weighted median	6	-0.0208614	0.0594816	-0.137445	0.0957226	0.725799	4.84757
CEBPB	child_BMI_6year_ALSPAC	Inverse variance weighted	5	-0.0523384	0.06224	-0.174329	0.0696521	0.400397	5.31508	9.11436	4	0.0583038	56.1132
CEBPB	child_BMI_6year_ALSPAC	MR Egger	5	-0.245092	0.119522	-0.479355	-0.0108296	0.132687	5.31508
CEBPB	child_BMI_6year_ALSPAC	Weighted median	5	-0.0558745	0.182658	-0.413884	0.302135	0.759684	5.31508
CEBPB	child_BMI_7year_ALSPAC	Inverse variance weighted	6	-0.0507883	0.035508	-0.120384	0.0188074	0.152621	7.03501	4.61954	5	0.464051	0
CEBPB	child_BMI_7year_ALSPAC	MR Egger	6	-0.200489	0.0975727	-0.391732	-0.00924681	0.109098	7.03501
CEBPB	child_BMI_7year_ALSPAC	Weighted median	6	-0.000706747	0.0589854	-0.116318	0.114905	0.99044	7.03501
CEBPB	child_BMI_8year_ALSPAC	Inverse variance weighted	6	0.029245	0.0576607	-0.0837701	0.14226	0.612021	8.12531	5.72614	5	0.333785	12.6812
CEBPB	child_BMI_8year_ALSPAC	MR Egger	6	-0.310919	0.191306	-0.685878	0.0640397	0.179435	8.12531
CEBPB	child_BMI_8year_ALSPAC	Weighted median	6	0.031252	0.0800046	-0.125557	0.188061	0.696073	8.12531
CEBPB	child_BMI_10year_ALSPAC	Inverse variance weighted	11	0.00290334	0.0367878	-0.0692007	0.0750074	0.937095	10.4682	9.04951	10	0.527411	0
CEBPB	child_BMI_10year_ALSPAC	MR Egger	11	-0.113525	0.120036	-0.348795	0.121744	0.368967	10.4682
CEBPB	child_BMI_10year_ALSPAC	Weighted median	11	0.000447184	0.0512937	-0.100088	0.100983	0.993044	10.4682
CEBPB	child_BMI_12year_ALSPAC	Inverse variance weighted	10	0.0182555	0.0438683	-0.0677263	0.104237	0.677305	9.47495	12.1903	9	0.202791	26.171
CEBPB	child_BMI_12year_ALSPAC	MR Egger	10	-0.138376	0.108745	-0.351515	0.0747635	0.238937	9.47495
CEBPB	child_BMI_12year_ALSPAC	Weighted median	10	-0.0117149	0.0529492	-0.115495	0.0920654	0.824899	9.47495
CEBPB	child_BMI_14year_ALSPAC	Inverse variance weighted	8	0.0129355	0.0368687	-0.0593273	0.0851982	0.725699	10.6017	6.41028	7	0.49274	0
CEBPB	child_BMI_14year_ALSPAC	MR Egger	8	-0.153049	0.15031	-0.447658	0.141559	0.347859	10.6017
CEBPB	child_BMI_14year_ALSPAC	Weighted median	8	0.00885251	0.050032	-0.0892102	0.106915	0.859558	10.6017
CEBPB	child_BMI_15year_ALSPAC	Inverse variance weighted	8	0.00221801	0.0441756	-0.0843662	0.0888022	0.959956	9.07494	9.6874	7	0.206991	27.7412
CEBPB	child_BMI_15year_ALSPAC	MR Egger	8	0.0451342	0.1671	-0.282381	0.37265	0.796131	9.07494
CEBPB	child_BMI_15year_ALSPAC	Weighted median	8	0.0041654	0.0525205	-0.0987748	0.107106	0.936786	9.07494
CEBPB	child_BMI_16year_ALSPAC	Inverse variance weighted	7	0.0553003	0.0410016	-0.0250629	0.135663	0.177422	9.48801	7.15359	6	0.306877	16.126
CEBPB	child_BMI_16year_ALSPAC	MR Egger	7	0.0293573	0.228968	-0.419419	0.478134	0.902975	9.48801
CEBPB	child_BMI_16year_ALSPAC	Weighted median	7	0.0890826	0.0508981	-0.0106776	0.188843	0.0800809	9.48801
CEBPB	child_BMI_17year_ALSPAC	Inverse variance weighted	7	-0.0174481	0.0425403	-0.100827	0.0659309	0.681693	7.96677	4.85845	6	0.562091	0
CEBPB	child_BMI_17year_ALSPAC	MR Egger	7	0.0393085	0.144742	-0.244386	0.323003	0.796804	7.96677
CEBPB	child_BMI_17year_ALSPAC	Weighted median	7	-0.00280006	0.0567603	-0.11405	0.10845	0.960655	7.96677
CEBPB	child_BMI_18year_ALSPAC	Inverse variance weighted	9	0.0221612	0.0329191	-0.0423602	0.0866826	0.500819	7.71747	6.0836	8	0.637868	0
CEBPB	child_BMI_18year_ALSPAC	MR Egger	9	0.0615231	0.262673	-0.453316	0.576362	0.821518	7.71747
CEBPB	child_BMI_18year_ALSPAC	Weighted median	9	0.0192398	0.0456629	-0.0702596	0.108739	0.673505	7.71747
CELA2A	child_BMI_3year_ALSPAC	Inverse variance weighted	5	0.0355822	0.0265806	-0.0165158	0.0876803	0.180684	5.38114	2.7634	4	0.598167	0
CELA2A	child_BMI_3year_ALSPAC	MR Egger	5	0.105758	0.0565397	-0.00506001	0.216576	0.158174	5.38114
CELA2A	child_BMI_3year_ALSPAC	Weighted median	5	0.0339322	0.0398442	-0.0441624	0.112027	0.394423	5.38114
CELA2A	child_BMI_5year_ALSPAC	Inverse variance weighted	6	-0.0419843	0.036917	-0.114342	0.030373	0.255429	4.84757	3.30311	5	0.653366	0
CELA2A	child_BMI_5year_ALSPAC	MR Egger	6	0.152532	0.131844	-0.105883	0.410946	0.311695	4.84757
CELA2A	child_BMI_5year_ALSPAC	Weighted median	6	-0.0625862	0.0535293	-0.167504	0.0423311	0.242325	4.84757
CELA2A	child_BMI_6year_ALSPAC	Inverse variance weighted	5	-0.0363751	0.0597014	-0.15339	0.0806396	0.542336	5.31508	8.61523	4	0.0714704	53.5706
CELA2A	child_BMI_6year_ALSPAC	MR Egger	5	-0.188747	0.13255	-0.448546	0.0710516	0.249649	5.31508
CELA2A	child_BMI_6year_ALSPAC	Weighted median	5	-0.0588545	0.380685	-0.804997	0.687288	0.877135	5.31508
CELA2A	child_BMI_7year_ALSPAC	Inverse variance weighted	6	-0.0678378	0.0472804	-0.160507	0.0248319	0.151345	7.03501	9.10256	5	0.105043	45.0704
CELA2A	child_BMI_7year_ALSPAC	MR Egger	6	-0.152159	0.13795	-0.422541	0.118224	0.331925	7.03501
CELA2A	child_BMI_7year_ALSPAC	Weighted median	6	-0.0894944	0.0799878	-0.246271	0.0672817	0.263204	7.03501
CELA2A	child_BMI_8year_ALSPAC	Inverse variance weighted	6	-0.0585601	0.0532485	-0.162927	0.0458069	0.27144	8.12531	1.74613	5	0.883038	0
CELA2A	child_BMI_8year_ALSPAC	MR Egger	6	0.0348425	0.188842	-0.335288	0.404973	0.862593	8.12531
CELA2A	child_BMI_8year_ALSPAC	Weighted median	6	-0.075719	0.0692167	-0.211384	0.0599457	0.27398	8.12531
CELA2A	child_BMI_10year_ALSPAC	Inverse variance weighted	11	-0.011921	0.0363447	-0.0831566	0.0593147	0.742914	10.4682	9.26785	10	0.506887	0
CELA2A	child_BMI_10year_ALSPAC	MR Egger	11	0.0780974	0.118405	-0.153977	0.310172	0.526042	10.4682
CELA2A	child_BMI_10year_ALSPAC	Weighted median	11	-0.0690083	0.0490802	-0.165205	0.0271889	0.159715	10.4682
CELA2A	child_BMI_12year_ALSPAC	Inverse variance weighted	10	-0.0110341	0.037253	-0.08405	0.0619818	0.767082	9.47495	6.81517	9	0.656356	0
CELA2A	child_BMI_12year_ALSPAC	MR Egger	10	0.110415	0.0991782	-0.0839744	0.304804	0.29791	9.47495
CELA2A	child_BMI_12year_ALSPAC	Weighted median	10	-0.0519813	0.050311	-0.150591	0.0466282	0.30151	9.47495
CELA2A	child_BMI_14year_ALSPAC	Inverse variance weighted	8	-0.0377245	0.0364444	-0.109155	0.0337064	0.30061	10.6017	3.57607	7	0.827104	0
CELA2A	child_BMI_14year_ALSPAC	MR Egger	8	0.058875	0.148312	-0.231817	0.349567	0.705127	10.6017
CELA2A	child_BMI_14year_ALSPAC	Weighted median	8	-0.0628114	0.047213	-0.155349	0.0297261	0.183392	10.6017
CELA2A	child_BMI_15year_ALSPAC	Inverse variance weighted	8	-0.0717466	0.0371228	-0.144507	0.00101401	0.053275	9.07494	1.8783	7	0.966268	0
CELA2A	child_BMI_15year_ALSPAC	MR Egger	8	-0.0680881	0.13054	-0.323946	0.187769	0.620641	9.07494
CELA2A	child_BMI_15year_ALSPAC	Weighted median	8	-0.0758702	0.0486671	-0.171258	0.0195174	0.119005	9.07494
CELA2A	child_BMI_16year_ALSPAC	Inverse variance weighted	7	-0.0613478	0.0371132	-0.13409	0.0113941	0.0983327	9.48801	1.30593	6	0.97133	0
CELA2A	child_BMI_16year_ALSPAC	MR Egger	7	-0.0753787	0.189603	-0.447001	0.296243	0.707359	9.48801
CELA2A	child_BMI_16year_ALSPAC	Weighted median	7	-0.0697192	0.0483937	-0.164571	0.0251326	0.149679	9.48801
CELA2A	child_BMI_17year_ALSPAC	Inverse variance weighted	7	-0.0655795	0.046187	-0.156106	0.024947	0.155645	7.96677	7.215	6	0.301421	16.8399
CELA2A	child_BMI_17year_ALSPAC	MR Egger	7	0.196556	0.143388	-0.0844857	0.477597	0.228772	7.96677
CELA2A	child_BMI_17year_ALSPAC	Weighted median	7	-0.0732462	0.0598427	-0.190538	0.0440455	0.22096	7.96677
CELA2A	child_BMI_18year_ALSPAC	Inverse variance weighted	9	-0.0542159	0.0325318	-0.117978	0.00954651	0.0956042	7.71747	1.54529	8	0.99193	0
CELA2A	child_BMI_18year_ALSPAC	MR Egger	9	-0.142276	0.260069	-0.65201	0.367459	0.601327	7.71747
CELA2A	child_BMI_18year_ALSPAC	Weighted median	9	-0.0679972	0.0422711	-0.150849	0.0148541	0.107704	7.71747
CELA3A	child_BMI_3year_ALSPAC	Inverse variance weighted	5	-0.0305509	0.0258944	-0.081304	0.0202022	0.23807	5.38114	0.504379	4	0.973073	0
CELA3A	child_BMI_3year_ALSPAC	MR Egger	5	-0.0381192	0.0548831	-0.14569	0.0694517	0.537293	5.38114
CELA3A	child_BMI_3year_ALSPAC	Weighted median	5	-0.0408412	0.0334302	-0.106364	0.024682	0.221826	5.38114
CELA3A	child_BMI_5year_ALSPAC	Inverse variance weighted	6	-0.0753956	0.0358105	-0.145584	-0.00520692	0.0352563	4.84757	0.325653	5	0.997133	0
CELA3A	child_BMI_5year_ALSPAC	MR Egger	6	-0.100257	0.127858	-0.350859	0.150344	0.476796	4.84757
CELA3A	child_BMI_5year_ALSPAC	Weighted median	6	-0.068303	0.0481947	-0.162765	0.0261587	0.156416	4.84757
CELA3A	child_BMI_6year_ALSPAC	Inverse variance weighted	5	-0.0173575	0.072073	-0.15862	0.123906	0.809685	5.31508	13.2781	4	0.00999377	69.8753
CELA3A	child_BMI_6year_ALSPAC	MR Egger	5	-0.232555	0.143274	-0.513372	0.0482616	0.203015	5.31508
CELA3A	child_BMI_6year_ALSPAC	Weighted median	5	-0.0580823	0.28123	-0.609293	0.493128	0.836377	5.31508
CELA3A	child_BMI_7year_ALSPAC	Inverse variance weighted	6	-0.0318103	0.0538622	-0.13738	0.0737596	0.554797	7.03501	12.4603	5	0.0289967	59.8726
CELA3A	child_BMI_7year_ALSPAC	MR Egger	6	-0.224544	0.128882	-0.477153	0.0280655	0.156428	7.03501
CELA3A	child_BMI_7year_ALSPAC	Weighted median	6	-0.0731825	0.064086	-0.198791	0.052426	0.253478	7.03501
CELA3A	child_BMI_8year_ALSPAC	Inverse variance weighted	6	-0.0182719	0.0518006	-0.119801	0.0832574	0.724287	8.12531	4.07963	5	0.538009	0
CELA3A	child_BMI_8year_ALSPAC	MR Egger	6	0.272855	0.183451	-0.0867092	0.632419	0.211134	8.12531
CELA3A	child_BMI_8year_ALSPAC	Weighted median	6	-0.06336	0.0700209	-0.200601	0.0738809	0.365533	8.12531
CELA3A	child_BMI_10year_ALSPAC	Inverse variance weighted	11	-0.0357486	0.0353681	-0.10507	0.0335729	0.312133	10.4682	5.88007	10	0.825237	0
CELA3A	child_BMI_10year_ALSPAC	MR Egger	11	-0.0175251	0.115069	-0.24306	0.20801	0.882309	10.4682
CELA3A	child_BMI_10year_ALSPAC	Weighted median	11	-0.0618077	0.0463663	-0.152686	0.0290702	0.182522	10.4682
CELA3A	child_BMI_12year_ALSPAC	Inverse variance weighted	10	-0.0216787	0.036246	-0.0927209	0.0493635	0.549774	9.47495	7.69319	9	0.565336	0
CELA3A	child_BMI_12year_ALSPAC	MR Egger	10	0.0578489	0.0963018	-0.130903	0.246601	0.564663	9.47495
CELA3A	child_BMI_12year_ALSPAC	Weighted median	10	-0.0689582	0.0497412	-0.166451	0.0285345	0.165643	9.47495
CELA3A	child_BMI_14year_ALSPAC	Inverse variance weighted	8	-0.039037	0.035486	-0.10859	0.0305157	0.271304	10.6017	4.58227	7	0.710789	0
CELA3A	child_BMI_14year_ALSPAC	MR Egger	8	0.072394	0.144056	-0.209956	0.354744	0.633195	10.6017
CELA3A	child_BMI_14year_ALSPAC	Weighted median	8	-0.058762	0.0472319	-0.151337	0.0338126	0.213457	10.6017
CELA3A	child_BMI_15year_ALSPAC	Inverse variance weighted	8	-0.0436596	0.036165	-0.114543	0.0272239	0.227343	9.07494	1.76794	7	0.971562	0
CELA3A	child_BMI_15year_ALSPAC	MR Egger	8	0.0516309	0.126777	-0.196852	0.300114	0.69795	9.07494
CELA3A	child_BMI_15year_ALSPAC	Weighted median	8	-0.0449361	0.0452377	-0.133602	0.0437297	0.320547	9.07494
CELA3A	child_BMI_16year_ALSPAC	Inverse variance weighted	7	-0.0381688	0.0361366	-0.108997	0.032659	0.290861	9.48801	3.74828	6	0.710696	0
CELA3A	child_BMI_16year_ALSPAC	MR Egger	7	-0.00834514	0.185334	-0.371601	0.35491	0.965828	9.48801
CELA3A	child_BMI_16year_ALSPAC	Weighted median	7	-0.0518125	0.0452976	-0.140596	0.0369709	0.252697	9.48801
CELA3A	child_BMI_17year_ALSPAC	Inverse variance weighted	7	-0.0625389	0.051028	-0.162554	0.0374761	0.220357	7.96677	9.26754	6	0.159081	35.2579
CELA3A	child_BMI_17year_ALSPAC	MR Egger	7	0.251361	0.139949	-0.0229389	0.525662	0.132422	7.96677
CELA3A	child_BMI_17year_ALSPAC	Weighted median	7	-0.0521782	0.0561946	-0.16232	0.0579632	0.353134	7.96677
CELA3A	child_BMI_18year_ALSPAC	Inverse variance weighted	9	-0.0366067	0.0317175	-0.098773	0.0255595	0.248438	7.71747	5.3491	8	0.719695	0
CELA3A	child_BMI_18year_ALSPAC	MR Egger	9	0.0011439	0.253218	-0.495163	0.497451	0.996522	7.71747
CELA3A	child_BMI_18year_ALSPAC	Weighted median	9	-0.0472871	0.0422017	-0.130002	0.0354283	0.2625	7.71747
CELSR2	child_BMI_3year_ALSPAC	Inverse variance weighted	5	0.00541123	0.0264061	-0.0463447	0.0571672	0.837632	5.38114	1.36486	4	0.85028	0
CELSR2	child_BMI_3year_ALSPAC	MR Egger	5	0.00820114	0.0557114	-0.100993	0.117396	0.892305	5.38114
CELSR2	child_BMI_3year_ALSPAC	Weighted median	5	0.0169356	0.0360409	-0.0537045	0.0875757	0.638426	5.38114
CELSR2	child_BMI_5year_ALSPAC	Inverse variance weighted	6	0.01604	0.0360447	-0.0546076	0.0866875	0.656318	4.84757	2.68317	5	0.748691	0
CELSR2	child_BMI_5year_ALSPAC	MR Egger	6	0.0576813	0.128831	-0.194827	0.31019	0.677527	4.84757
CELSR2	child_BMI_5year_ALSPAC	Weighted median	6	0.0253768	0.0493306	-0.0713112	0.122065	0.606957	4.84757
CELSR2	child_BMI_6year_ALSPAC	Inverse variance weighted	5	0.019893	0.039976	-0.0584599	0.0982459	0.618749	5.31508	1.70077	4	0.790577	0
CELSR2	child_BMI_6year_ALSPAC	MR Egger	5	0.0112601	0.0951105	-0.175156	0.197677	0.913241	5.31508
CELSR2	child_BMI_6year_ALSPAC	Weighted median	5	0.0133839	0.139785	-0.260594	0.287362	0.923722	5.31508
CELSR2	child_BMI_7year_ALSPAC	Inverse variance weighted	6	-0.00521677	0.0345054	-0.0728473	0.0624138	0.879828	7.03501	1.99834	5	0.849374	0
CELSR2	child_BMI_7year_ALSPAC	MR Egger	6	0.0245059	0.0947932	-0.161289	0.210301	0.808764	7.03501
CELSR2	child_BMI_7year_ALSPAC	Weighted median	6	0.0097371	0.238123	-0.456983	0.476457	0.967383	7.03501
CELSR2	child_BMI_8year_ALSPAC	Inverse variance weighted	6	-0.133754	0.0757263	-0.282177	0.0146695	0.0773484	8.12531	10.4704	5	0.0629522	52.2464
CELSR2	child_BMI_8year_ALSPAC	MR Egger	6	-0.0292688	0.293912	-0.605337	0.546799	0.925466	8.12531
CELSR2	child_BMI_8year_ALSPAC	Weighted median	6	-0.0975743	0.0774684	-0.249412	0.0542637	0.207836	8.12531
CELSR2	child_BMI_10year_ALSPAC	Inverse variance weighted	11	-0.0700782	0.0471326	-0.162458	0.0223016	0.137059	10.4682	17.3771	10	0.0664255	42.4529
CELSR2	child_BMI_10year_ALSPAC	MR Egger	11	0.103624	0.149344	-0.189091	0.396339	0.505283	10.4682
CELSR2	child_BMI_10year_ALSPAC	Weighted median	11	-0.0591712	0.0512195	-0.159561	0.0412191	0.24799	10.4682
CELSR2	child_BMI_12year_ALSPAC	Inverse variance weighted	10	-0.0739699	0.0456121	-0.16337	0.0154298	0.104864	9.47495	13.9523	9	0.124034	35.4943
CELSR2	child_BMI_12year_ALSPAC	MR Egger	10	0.0118872	0.123875	-0.230907	0.254682	0.925912	9.47495
CELSR2	child_BMI_12year_ALSPAC	Weighted median	10	-0.0578819	0.0496781	-0.155251	0.0394872	0.243963	9.47495
CELSR2	child_BMI_14year_ALSPAC	Inverse variance weighted	8	-0.0617432	0.0518759	-0.16342	0.0399336	0.233964	10.6017	14.5651	7	0.0419969	51.9398
CELSR2	child_BMI_14year_ALSPAC	MR Egger	8	0.23493	0.188533	-0.134594	0.604454	0.259176	10.6017
CELSR2	child_BMI_14year_ALSPAC	Weighted median	8	-0.0489509	0.0449048	-0.136964	0.0390625	0.275667	10.6017
CELSR2	child_BMI_15year_ALSPAC	Inverse variance weighted	8	-0.0849078	0.0459039	-0.17488	0.00506389	0.064359	9.07494	10.928	7	0.141791	35.9443
CELSR2	child_BMI_15year_ALSPAC	MR Egger	8	-0.0714794	0.173571	-0.411679	0.26872	0.694782	9.07494
CELSR2	child_BMI_15year_ALSPAC	Weighted median	8	-0.0636416	0.0491549	-0.159985	0.0327021	0.195419	9.07494
CELSR2	child_BMI_16year_ALSPAC	Inverse variance weighted	7	-0.0280479	0.036518	-0.0996231	0.0435274	0.442454	9.48801	1.8689	6	0.931353	0
CELSR2	child_BMI_16year_ALSPAC	MR Egger	7	-0.144405	0.189355	-0.51554	0.22673	0.480104	9.48801
CELSR2	child_BMI_16year_ALSPAC	Weighted median	7	-0.0437922	0.0484939	-0.13884	0.0512558	0.366502	9.48801
CELSR2	child_BMI_17year_ALSPAC	Inverse variance weighted	7	-0.0627567	0.0416507	-0.144392	0.0188787	0.131878	7.96677	1.47163	6	0.961357	0
CELSR2	child_BMI_17year_ALSPAC	MR Egger	7	-0.159393	0.14247	-0.438634	0.119847	0.31408	7.96677
CELSR2	child_BMI_17year_ALSPAC	Weighted median	7	-0.0602319	0.057267	-0.172475	0.0520115	0.292904	7.96677
CELSR2	child_BMI_18year_ALSPAC	Inverse variance weighted	9	-0.0418374	0.0446123	-0.129278	0.0456027	0.348347	7.71747	15.3554	8	0.0525927	47.901
CELSR2	child_BMI_18year_ALSPAC	MR Egger	9	-0.0397262	0.37873	-0.782036	0.702584	0.919403	7.71747
CELSR2	child_BMI_18year_ALSPAC	Weighted median	9	-0.0118991	0.0443841	-0.0988919	0.0750937	0.788627	7.71747
CEMIP2	child_BMI_3year_ALSPAC	Inverse variance weighted	5	-0.037736	0.0276588	-0.0919473	0.0164753	0.172461	5.38114	1.35441	4	0.852079	0
CEMIP2	child_BMI_3year_ALSPAC	MR Egger	5	-0.0253913	0.0588542	-0.140745	0.0899628	0.695281	5.38114
CEMIP2	child_BMI_3year_ALSPAC	Weighted median	5	-0.0209276	0.0389849	-0.0973379	0.0554828	0.591397	5.38114
CEMIP2	child_BMI_5year_ALSPAC	Inverse variance weighted	6	-0.125729	0.0492927	-0.222343	-0.029115	0.0107521	4.84757	8.22671	5	0.144176	39.2224
CEMIP2	child_BMI_5year_ALSPAC	MR Egger	6	-0.0729207	0.195199	-0.455511	0.309669	0.72768	4.84757
CEMIP2	child_BMI_5year_ALSPAC	Weighted median	6	-0.034198	0.0690938	-0.169622	0.101226	0.620635	4.84757
CEMIP2	child_BMI_6year_ALSPAC	Inverse variance weighted	5	0.0227939	0.0672709	-0.109057	0.154645	0.734732	5.31508	10.0671	4	0.0393119	60.2667
CEMIP2	child_BMI_6year_ALSPAC	MR Egger	5	-0.179536	0.132972	-0.44016	0.0810888	0.269788	5.31508
CEMIP2	child_BMI_6year_ALSPAC	Weighted median	5	-0.0146481	0.154158	-0.316797	0.287501	0.924299	5.31508
CEMIP2	child_BMI_7year_ALSPAC	Inverse variance weighted	6	-0.0772092	0.0417001	-0.158941	0.0045231	0.0640929	7.03501	6.51549	5	0.259238	23.2598
CEMIP2	child_BMI_7year_ALSPAC	MR Egger	6	-0.138174	0.123794	-0.380811	0.104463	0.326878	7.03501
CEMIP2	child_BMI_7year_ALSPAC	Weighted median	6	-0.0481214	0.102489	-0.249	0.152758	0.638694	7.03501
CEMIP2	child_BMI_8year_ALSPAC	Inverse variance weighted	6	-0.0643875	0.0786882	-0.218616	0.0898413	0.413208	8.12531	10.08	5	0.0729992	50.397
CEMIP2	child_BMI_8year_ALSPAC	MR Egger	6	-0.232823	0.300399	-0.821605	0.355959	0.48158	8.12531
CEMIP2	child_BMI_8year_ALSPAC	Weighted median	6	-0.022308	0.0846329	-0.188188	0.143572	0.792099	8.12531
CEMIP2	child_BMI_10year_ALSPAC	Inverse variance weighted	11	-0.0199535	0.0526787	-0.123204	0.0832968	0.704853	10.4682	19.4046	10	0.0354141	48.4659
CEMIP2	child_BMI_10year_ALSPAC	MR Egger	11	-0.188401	0.171307	-0.524163	0.147361	0.299972	10.4682
CEMIP2	child_BMI_10year_ALSPAC	Weighted median	11	0.00987404	0.0536518	-0.0952835	0.115032	0.853983	10.4682
CEMIP2	child_BMI_12year_ALSPAC	Inverse variance weighted	10	-0.00737799	0.0582481	-0.121544	0.106788	0.899206	9.47495	20.3238	9	0.0160158	55.717
CEMIP2	child_BMI_12year_ALSPAC	MR Egger	10	-0.0704619	0.163063	-0.390065	0.249141	0.677068	9.47495
CEMIP2	child_BMI_12year_ALSPAC	Weighted median	10	0.0187728	0.0579051	-0.0947213	0.132267	0.745787	9.47495
CEMIP2	child_BMI_14year_ALSPAC	Inverse variance weighted	8	-0.0300456	0.0472961	-0.122746	0.0626547	0.525254	10.6017	10.8944	7	0.143291	35.7469
CEMIP2	child_BMI_14year_ALSPAC	MR Egger	8	-0.108395	0.20571	-0.511586	0.294797	0.617147	10.6017
CEMIP2	child_BMI_14year_ALSPAC	Weighted median	8	0.0167624	0.0522762	-0.0856989	0.119224	0.748475	10.6017
CEMIP2	child_BMI_15year_ALSPAC	Inverse variance weighted	8	-0.0303925	0.0505478	-0.129466	0.0686812	0.547666	9.07494	12.0012	7	0.100519	41.6725
CEMIP2	child_BMI_15year_ALSPAC	MR Egger	8	0.0702413	0.187341	-0.296947	0.43743	0.720602	9.07494
CEMIP2	child_BMI_15year_ALSPAC	Weighted median	8	0.027171	0.0530957	-0.0768967	0.131239	0.608836	9.07494
CEMIP2	child_BMI_16year_ALSPAC	Inverse variance weighted	7	-0.0351013	0.0680748	-0.168528	0.0983253	0.606114	9.48801	18.6653	6	0.00476794	67.8547
CEMIP2	child_BMI_16year_ALSPAC	MR Egger	7	-0.0829189	0.380202	-0.828116	0.662278	0.835979	9.48801
CEMIP2	child_BMI_16year_ALSPAC	Weighted median	7	-0.0100185	0.0547302	-0.11729	0.0972526	0.854757	9.48801
CEMIP2	child_BMI_17year_ALSPAC	Inverse variance weighted	7	-0.0520306	0.0567026	-0.163168	0.0591066	0.358826	7.96677	10.0747	6	0.121542	40.4448
CEMIP2	child_BMI_17year_ALSPAC	MR Egger	7	-0.00160577	0.210104	-0.41341	0.410198	0.994198	7.96677
CEMIP2	child_BMI_17year_ALSPAC	Weighted median	7	0.0336194	0.0604866	-0.0849343	0.152173	0.578337	7.96677
CEMIP2	child_BMI_18year_ALSPAC	Inverse variance weighted	9	-0.0476966	0.0423488	-0.1307	0.035307	0.260047	7.71747	12.5271	8	0.129189	36.1386
CEMIP2	child_BMI_18year_ALSPAC	MR Egger	9	0.0546691	0.359197	-0.649356	0.758694	0.883324	7.71747
CEMIP2	child_BMI_18year_ALSPAC	Weighted median	9	-0.00421055	0.0465588	-0.0954658	0.0870448	0.927942	7.71747
CEND1	child_BMI_3year_ALSPAC	Inverse variance weighted	5	-0.019025	0.0277999	-0.0735129	0.0354628	0.493751	5.38114	1.79812	4	0.772825	0
CEND1	child_BMI_3year_ALSPAC	MR Egger	5	-0.0374149	0.0592762	-0.153596	0.0787664	0.572725	5.38114
CEND1	child_BMI_3year_ALSPAC	Weighted median	5	-0.0171427	0.0477086	-0.110652	0.0763662	0.719355	5.38114
CEND1	child_BMI_5year_ALSPAC	Inverse variance weighted	6	-0.00700263	0.0386177	-0.0826933	0.068688	0.856107	4.84757	1.73428	5	0.884553	0
CEND1	child_BMI_5year_ALSPAC	MR Egger	6	0.0924187	0.137921	-0.177907	0.362744	0.539503	4.84757
CEND1	child_BMI_5year_ALSPAC	Weighted median	6	-0.00787663	0.0538431	-0.113409	0.0976559	0.883694	4.84757
CEND1	child_BMI_6year_ALSPAC	Inverse variance weighted	5	0.0381139	0.0759035	-0.110657	0.186885	0.615572	5.31508	12.6561	4	0.0130845	68.3946
CEND1	child_BMI_6year_ALSPAC	MR Egger	5	-0.0214683	0.205358	-0.423969	0.381032	0.923337	5.31508
CEND1	child_BMI_6year_ALSPAC	Weighted median	5	0.0234622	0.280821	-0.526946	0.573871	0.933415	5.31508
CEND1	child_BMI_7year_ALSPAC	Inverse variance weighted	6	-0.0521033	0.0504375	-0.150961	0.0467543	0.301591	7.03501	9.42699	5	0.0931978	46.9608
CEND1	child_BMI_7year_ALSPAC	MR Egger	6	0.195018	0.100955	-0.00285287	0.392889	0.125564	7.03501
CEND1	child_BMI_7year_ALSPAC	Weighted median	6	-0.00622822	0.14918	-0.298622	0.286165	0.966698	7.03501
CEND1	child_BMI_8year_ALSPAC	Inverse variance weighted	6	-0.0456707	0.0556877	-0.154819	0.0634772	0.412146	8.12531	2.99593	5	0.700614	0
CEND1	child_BMI_8year_ALSPAC	MR Egger	6	0.122142	0.197646	-0.265244	0.509528	0.570035	8.12531
CEND1	child_BMI_8year_ALSPAC	Weighted median	6	-0.0138399	0.0749206	-0.160684	0.133004	0.853442	8.12531
CEND1	child_BMI_10year_ALSPAC	Inverse variance weighted	11	-0.0568135	0.037996	-0.131286	0.0176587	0.134849	10.4682	7.77067	10	0.651226	0
CEND1	child_BMI_10year_ALSPAC	MR Egger	11	0.203227	0.123827	-0.0394733	0.445927	0.13517	10.4682
CEND1	child_BMI_10year_ALSPAC	Weighted median	11	-0.0391518	0.0525201	-0.142091	0.0637876	0.455991	10.4682
CEND1	child_BMI_12year_ALSPAC	Inverse variance weighted	10	-0.0417744	0.0389343	-0.118086	0.0345368	0.283295	9.47495	6.20916	9	0.718816	0
CEND1	child_BMI_12year_ALSPAC	MR Egger	10	0.0775899	0.103704	-0.12567	0.280849	0.475765	9.47495
CEND1	child_BMI_12year_ALSPAC	Weighted median	10	-0.00273832	0.0547309	-0.110011	0.104534	0.960097	9.47495
CEND1	child_BMI_14year_ALSPAC	Inverse variance weighted	8	-0.0464605	0.0380972	-0.121131	0.0282101	0.222645	10.6017	5.83624	7	0.558996	0
CEND1	child_BMI_14year_ALSPAC	MR Egger	8	0.211674	0.155211	-0.0925393	0.515888	0.221581	10.6017
CEND1	child_BMI_14year_ALSPAC	Weighted median	8	-0.0496664	0.0508451	-0.149323	0.0499899	0.328659	10.6017
CEND1	child_BMI_15year_ALSPAC	Inverse variance weighted	8	-0.0500382	0.0388292	-0.126143	0.0260671	0.197512	9.07494	6.61469	7	0.470069	0
CEND1	child_BMI_15year_ALSPAC	MR Egger	8	-0.0283256	0.143449	-0.309486	0.252835	0.849987	9.07494
CEND1	child_BMI_15year_ALSPAC	Weighted median	8	-0.063362	0.0538567	-0.168921	0.0421971	0.239398	9.07494
CEND1	child_BMI_16year_ALSPAC	Inverse variance weighted	7	-0.0204349	0.0388001	-0.0964831	0.0556132	0.598421	9.48801	1.86289	6	0.931867	0
CEND1	child_BMI_16year_ALSPAC	MR Egger	7	-0.183287	0.198029	-0.571423	0.20485	0.397152	9.48801
CEND1	child_BMI_16year_ALSPAC	Weighted median	7	-0.0456924	0.0499809	-0.143655	0.0522701	0.360613	9.48801
CEND1	child_BMI_17year_ALSPAC	Inverse variance weighted	7	-0.0263467	0.0505809	-0.125485	0.0727918	0.602448	7.96677	7.93927	6	0.242587	24.4263
CEND1	child_BMI_17year_ALSPAC	MR Egger	7	-0.0890253	0.186213	-0.454004	0.275953	0.652763	7.96677
CEND1	child_BMI_17year_ALSPAC	Weighted median	7	-0.0462551	0.0603818	-0.164604	0.0720933	0.443651	7.96677
CEND1	child_BMI_18year_ALSPAC	Inverse variance weighted	9	-0.0381545	0.0340192	-0.104832	0.0285231	0.262051	7.71747	7.37685	8	0.496572	0
CEND1	child_BMI_18year_ALSPAC	MR Egger	9	0.112443	0.27275	-0.422147	0.647034	0.692483	7.71747
CEND1	child_BMI_18year_ALSPAC	Weighted median	9	-0.0470663	0.049448	-0.143984	0.0498518	0.341181	7.71747
CENPF	child_BMI_3year_ALSPAC	Inverse variance weighted	5	-0.0232622	0.0262315	-0.0746759	0.0281516	0.375185	5.38114	3.04507	4	0.550312	0
CENPF	child_BMI_3year_ALSPAC	MR Egger	5	-0.0173448	0.05614	-0.127379	0.0926896	0.777568	5.38114
CENPF	child_BMI_3year_ALSPAC	Weighted median	5	0.000373511	0.0351332	-0.0684876	0.0692346	0.991518	5.38114
CENPF	child_BMI_5year_ALSPAC	Inverse variance weighted	6	-0.061314	0.0437405	-0.147045	0.0244173	0.160985	4.84757	7.18137	5	0.207497	30.3754
CENPF	child_BMI_5year_ALSPAC	MR Egger	6	-0.109974	0.172968	-0.448991	0.229043	0.559459	4.84757
CENPF	child_BMI_5year_ALSPAC	Weighted median	6	-0.0438632	0.0595126	-0.160508	0.0727815	0.461098	4.84757
CENPF	child_BMI_6year_ALSPAC	Inverse variance weighted	5	-0.0155131	0.0577176	-0.12864	0.0976135	0.788102	5.31508	8.23094	4	0.0834755	51.4029
CENPF	child_BMI_6year_ALSPAC	MR Egger	5	-0.0567387	0.156589	-0.363652	0.250175	0.741117	5.31508
CENPF	child_BMI_6year_ALSPAC	Weighted median	5	-0.0302978	0.14694	-0.3183	0.257704	0.836641	5.31508
CENPF	child_BMI_7year_ALSPAC	Inverse variance weighted	6	-0.0234079	0.0574728	-0.136055	0.0892388	0.683798	7.03501	13.7525	5	0.0172606	63.6429
CENPF	child_BMI_7year_ALSPAC	MR Egger	6	-0.190944	0.151886	-0.488641	0.106753	0.277098	7.03501
CENPF	child_BMI_7year_ALSPAC	Weighted median	6	-0.0402826	0.228784	-0.4887	0.408135	0.860237	7.03501
CENPF	child_BMI_8year_ALSPAC	Inverse variance weighted	6	-0.135358	0.061734	-0.256356	-0.0143591	0.0283364	8.12531	6.88502	5	0.229333	27.3785
CENPF	child_BMI_8year_ALSPAC	MR Egger	6	-0.165597	0.244644	-0.6451	0.313905	0.5356	8.12531
CENPF	child_BMI_8year_ALSPAC	Weighted median	6	-0.145103	0.0762191	-0.294493	0.00428631	0.056941	8.12531
CENPF	child_BMI_10year_ALSPAC	Inverse variance weighted	11	-0.0780936	0.0405681	-0.157607	0.00141995	0.0542295	10.4682	12.7672	10	0.236982	21.6742
CENPF	child_BMI_10year_ALSPAC	MR Egger	11	-0.191863	0.133651	-0.45382	0.0700934	0.184959	10.4682
CENPF	child_BMI_10year_ALSPAC	Weighted median	11	-0.10032	0.0548149	-0.207757	0.00711765	0.0672273	10.4682
CENPF	child_BMI_12year_ALSPAC	Inverse variance weighted	10	-0.0821833	0.0409946	-0.162533	-0.00183384	0.0449915	9.47495	11.1728	9	0.264051	19.4471
CENPF	child_BMI_12year_ALSPAC	MR Egger	10	-0.0431385	0.11496	-0.268459	0.182182	0.717229	9.47495
CENPF	child_BMI_12year_ALSPAC	Weighted median	10	-0.0858266	0.0559831	-0.195553	0.0239003	0.125256	9.47495
CENPF	child_BMI_14year_ALSPAC	Inverse variance weighted	8	-0.0936385	0.0409583	-0.173917	-0.0133603	0.022243	10.6017	9.06494	7	0.248027	22.7794
CENPF	child_BMI_14year_ALSPAC	MR Egger	8	-0.0756383	0.180161	-0.428754	0.277478	0.689223	10.6017
CENPF	child_BMI_14year_ALSPAC	Weighted median	8	-0.103127	0.055987	-0.212862	0.00660716	0.065477	10.6017
CENPF	child_BMI_15year_ALSPAC	Inverse variance weighted	8	-0.0773723	0.043951	-0.163516	0.00877168	0.0783364	9.07494	10.0643	7	0.184957	30.4474
CENPF	child_BMI_15year_ALSPAC	MR Egger	8	0.11891	0.144656	-0.164615	0.402436	0.442498	9.07494
CENPF	child_BMI_15year_ALSPAC	Weighted median	8	-0.0681286	0.0563056	-0.178488	0.0422305	0.226287	9.07494
CENPF	child_BMI_16year_ALSPAC	Inverse variance weighted	7	-0.0509083	0.0522769	-0.153371	0.0515544	0.330146	9.48801	12.2053	6	0.0575427	50.841
CENPF	child_BMI_16year_ALSPAC	MR Egger	7	-0.0761021	0.292077	-0.648572	0.496368	0.804826	9.48801
CENPF	child_BMI_16year_ALSPAC	Weighted median	7	-0.0172302	0.0612267	-0.137235	0.102774	0.778391	9.48801
CENPF	child_BMI_17year_ALSPAC	Inverse variance weighted	7	-0.0852961	0.0588262	-0.200595	0.0300031	0.147067	7.96677	12.0312	6	0.0612766	50.1296
CENPF	child_BMI_17year_ALSPAC	MR Egger	7	0.202337	0.173154	-0.137045	0.541719	0.295269	7.96677
CENPF	child_BMI_17year_ALSPAC	Weighted median	7	0.0123781	0.0650929	-0.115204	0.13996	0.849184	7.96677
CENPF	child_BMI_18year_ALSPAC	Inverse variance weighted	9	-0.0504345	0.0399098	-0.128658	0.0277888	0.206334	7.71747	12.3445	8	0.13648	35.1941
CENPF	child_BMI_18year_ALSPAC	MR Egger	9	0.26884	0.318165	-0.354763	0.892443	0.426061	7.71747
CENPF	child_BMI_18year_ALSPAC	Weighted median	9	-0.0443478	0.049046	-0.140478	0.0517824	0.365885	7.71747
CENPJ	child_BMI_3year_ALSPAC	Inverse variance weighted	5	-0.00941557	0.0276001	-0.0635118	0.0446807	0.732996	5.38114	0.828322	4	0.934611	0
CENPJ	child_BMI_3year_ALSPAC	MR Egger	5	0.00729622	0.0587527	-0.107859	0.122451	0.909022	5.38114
CENPJ	child_BMI_3year_ALSPAC	Weighted median	5	0.00414818	0.0375512	-0.0694522	0.0777486	0.912039	5.38114
CENPJ	child_BMI_5year_ALSPAC	Inverse variance weighted	6	-0.057508	0.0383889	-0.13275	0.0177342	0.134123	4.84757	3.8318	5	0.573878	0
CENPJ	child_BMI_5year_ALSPAC	MR Egger	6	-0.145275	0.137208	-0.414202	0.123652	0.349395	4.84757
CENPJ	child_BMI_5year_ALSPAC	Weighted median	6	-0.04046	0.0559771	-0.150175	0.0692552	0.469806	4.84757
CENPJ	child_BMI_6year_ALSPAC	Inverse variance weighted	5	0.00351587	0.048266	-0.0910854	0.0981172	0.941931	5.31508	5.19514	4	0.267855	23.005
CENPJ	child_BMI_6year_ALSPAC	MR Egger	5	-0.0961547	0.116658	-0.324804	0.132495	0.470222	5.31508
CENPJ	child_BMI_6year_ALSPAC	Weighted median	5	-0.0236849	0.33181	-0.674032	0.626662	0.943095	5.31508
CENPJ	child_BMI_7year_ALSPAC	Inverse variance weighted	6	-0.0157101	0.0401682	-0.0944399	0.0630196	0.695717	7.03501	6.06498	5	0.299948	17.5595
CENPJ	child_BMI_7year_ALSPAC	MR Egger	6	-0.105222	0.113658	-0.327993	0.117548	0.40696	7.03501
CENPJ	child_BMI_7year_ALSPAC	Weighted median	6	-0.0257844	0.0942561	-0.210526	0.158957	0.784425	7.03501
CENPJ	child_BMI_8year_ALSPAC	Inverse variance weighted	6	-0.0794832	0.0553531	-0.187975	0.0290088	0.151022	8.12531	2.00488	5	0.84847	0
CENPJ	child_BMI_8year_ALSPAC	MR Egger	6	-0.0412444	0.196679	-0.426735	0.344246	0.844146	8.12531
CENPJ	child_BMI_8year_ALSPAC	Weighted median	6	-0.0776536	0.0725152	-0.219783	0.0644762	0.284232	8.12531
CENPJ	child_BMI_10year_ALSPAC	Inverse variance weighted	11	-0.0687245	0.0377744	-0.142762	0.00531338	0.0688597	10.4682	2.55136	10	0.990106	0
CENPJ	child_BMI_10year_ALSPAC	MR Egger	11	-0.0676457	0.12318	-0.309079	0.173788	0.596255	10.4682
CENPJ	child_BMI_10year_ALSPAC	Weighted median	11	-0.0743073	0.0495652	-0.171455	0.0228406	0.133827	10.4682
CENPJ	child_BMI_12year_ALSPAC	Inverse variance weighted	10	-0.0492687	0.0387122	-0.125145	0.0266072	0.203127	9.47495	8.26714	9	0.507466	0
CENPJ	child_BMI_12year_ALSPAC	MR Egger	10	-0.112865	0.103201	-0.315139	0.0894087	0.305944	9.47495
CENPJ	child_BMI_12year_ALSPAC	Weighted median	10	-0.0825944	0.0516025	-0.183735	0.0185466	0.109468	9.47495
CENPJ	child_BMI_14year_ALSPAC	Inverse variance weighted	8	-0.0689144	0.0378701	-0.14314	0.00531103	0.0687961	10.6017	1.82109	7	0.969076	0
CENPJ	child_BMI_14year_ALSPAC	MR Egger	8	-0.115834	0.154351	-0.418362	0.186694	0.481362	10.6017
CENPJ	child_BMI_14year_ALSPAC	Weighted median	8	-0.0681081	0.0505942	-0.167273	0.0310564	0.178249	10.6017
CENPJ	child_BMI_15year_ALSPAC	Inverse variance weighted	8	-0.0639291	0.0385699	-0.139526	0.0116679	0.0974213	9.07494	1.90316	7	0.965005	0
CENPJ	child_BMI_15year_ALSPAC	MR Egger	8	-0.0277698	0.135717	-0.293775	0.238235	0.844637	9.07494
CENPJ	child_BMI_15year_ALSPAC	Weighted median	8	-0.0659428	0.0505353	-0.164992	0.0331064	0.191932	9.07494
CENPJ	child_BMI_16year_ALSPAC	Inverse variance weighted	7	-0.0273352	0.0436816	-0.112951	0.0582808	0.531458	9.48801	7.69962	6	0.260946	22.0741
CENPJ	child_BMI_16year_ALSPAC	MR Egger	7	-0.240747	0.224119	-0.68002	0.198525	0.331818	9.48801
CENPJ	child_BMI_16year_ALSPAC	Weighted median	7	-0.027446	0.0532551	-0.131826	0.0769339	0.606295	9.48801
CENPJ	child_BMI_17year_ALSPAC	Inverse variance weighted	7	-0.0600713	0.0437153	-0.145753	0.0256108	0.169396	7.96677	2.08712	6	0.911515	0
CENPJ	child_BMI_17year_ALSPAC	MR Egger	7	-0.139698	0.148797	-0.431341	0.151946	0.390914	7.96677
CENPJ	child_BMI_17year_ALSPAC	Weighted median	7	-0.0700749	0.0568039	-0.181411	0.0412607	0.217341	7.96677
CENPJ	child_BMI_18year_ALSPAC	Inverse variance weighted	9	-0.0413963	0.0338079	-0.10766	0.0248671	0.22078	7.71747	3.58169	8	0.892758	0
CENPJ	child_BMI_18year_ALSPAC	MR Egger	9	-0.227302	0.269894	-0.756295	0.301691	0.427515	7.71747
CENPJ	child_BMI_18year_ALSPAC	Weighted median	9	-0.040839	0.0466956	-0.132362	0.0506844	0.381803	7.71747
CEP112	child_BMI_3year_ALSPAC	Inverse variance weighted	5	-0.0304689	0.0282957	-0.0859285	0.0249907	0.281568	5.38114	4.19975	4	0.379647	4.75617
CEP112	child_BMI_3year_ALSPAC	MR Egger	5	-0.093996	0.0587719	-0.209189	0.0211968	0.208047	5.38114
CEP112	child_BMI_3year_ALSPAC	Weighted median	5	-0.016219	0.0413189	-0.097204	0.064766	0.694665	5.38114
CEP112	child_BMI_5year_ALSPAC	Inverse variance weighted	6	-0.0229972	0.038401	-0.0982632	0.0522688	0.54926	4.84757	1.28965	5	0.935993	0
CEP112	child_BMI_5year_ALSPAC	MR Egger	6	-0.0434718	0.137287	-0.312555	0.225611	0.767348	4.84757
CEP112	child_BMI_5year_ALSPAC	Weighted median	6	-0.0245709	0.0518539	-0.126205	0.0770627	0.635607	4.84757
CEP112	child_BMI_6year_ALSPAC	Inverse variance weighted	5	0.0261466	0.0757519	-0.122327	0.17462	0.729974	5.31508	12.7897	4	0.0123503	68.7249
CEP112	child_BMI_6year_ALSPAC	MR Egger	5	-0.248416	0.113682	-0.471233	-0.0255986	0.116781	5.31508
CEP112	child_BMI_6year_ALSPAC	Weighted median	5	-0.0168137	0.4651	-0.92841	0.894783	0.971162	5.31508
CEP112	child_BMI_7year_ALSPAC	Inverse variance weighted	6	0.00503582	0.0364938	-0.066492	0.0765636	0.890247	7.03501	4.2602	5	0.512594	0
CEP112	child_BMI_7year_ALSPAC	MR Egger	6	-0.169529	0.100367	-0.366249	0.0271901	0.16647	7.03501
CEP112	child_BMI_7year_ALSPAC	Weighted median	6	0.0135992	0.0631026	-0.110082	0.13728	0.829371	7.03501
CEP112	child_BMI_8year_ALSPAC	Inverse variance weighted	6	0.113354	0.0553058	0.00495456	0.221753	0.040405	8.12531	3.14013	5	0.678391	0
CEP112	child_BMI_8year_ALSPAC	MR Egger	6	0.201112	0.196301	-0.183638	0.585862	0.363508	8.12531
CEP112	child_BMI_8year_ALSPAC	Weighted median	6	0.0747766	0.0791338	-0.0803257	0.229879	0.34469	8.12531
CEP112	child_BMI_10year_ALSPAC	Inverse variance weighted	11	0.0544645	0.037754	-0.0195334	0.128462	0.149129	10.4682	8.71739	10	0.559118	0
CEP112	child_BMI_10year_ALSPAC	MR Egger	11	0.0167385	0.123133	-0.224602	0.258079	0.894862	10.4682
CEP112	child_BMI_10year_ALSPAC	Weighted median	11	0.0456544	0.0516086	-0.0554985	0.146807	0.376358	10.4682
CEP112	child_BMI_12year_ALSPAC	Inverse variance weighted	10	0.0725147	0.0386865	-0.00331089	0.14834	0.0608729	9.47495	6.6889	9	0.669473	0
CEP112	child_BMI_12year_ALSPAC	MR Egger	10	0.0610252	0.103127	-0.141104	0.263154	0.57036	9.47495
CEP112	child_BMI_12year_ALSPAC	Weighted median	10	0.069342	0.0533718	-0.0352668	0.173951	0.193867	9.47495
CEP112	child_BMI_14year_ALSPAC	Inverse variance weighted	8	0.0703309	0.0378385	-0.00383263	0.144494	0.0630681	10.6017	4.10917	7	0.767121	0
CEP112	child_BMI_14year_ALSPAC	MR Egger	8	0.0843044	0.154214	-0.217955	0.386564	0.604323	10.6017
CEP112	child_BMI_14year_ALSPAC	Weighted median	8	0.0446837	0.0520215	-0.0572785	0.146646	0.39037	10.6017
CEP112	child_BMI_15year_ALSPAC	Inverse variance weighted	8	0.0828412	0.0385409	0.00730098	0.158381	0.0316	9.07494	3.92887	7	0.787932	0
CEP112	child_BMI_15year_ALSPAC	MR Egger	8	0.282418	0.135708	0.0164309	0.548405	0.0826118	9.07494
CEP112	child_BMI_15year_ALSPAC	Weighted median	8	0.0480941	0.0534024	-0.0565746	0.152763	0.367802	9.07494
CEP112	child_BMI_16year_ALSPAC	Inverse variance weighted	7	0.0277502	0.0476553	-0.0656543	0.121155	0.560358	9.48801	9.17511	6	0.163967	34.6057
CEP112	child_BMI_16year_ALSPAC	MR Egger	7	0.487623	0.196676	0.102139	0.873107	0.0558873	9.48801
CEP112	child_BMI_16year_ALSPAC	Weighted median	7	0.0328103	0.0540665	-0.0731601	0.138781	0.54395	9.48801
CEP112	child_BMI_17year_ALSPAC	Inverse variance weighted	7	0.0687471	0.043675	-0.0168558	0.15435	0.115473	7.96677	5.68422	6	0.459477	0
CEP112	child_BMI_17year_ALSPAC	MR Egger	7	0.182732	0.149202	-0.109704	0.475168	0.275226	7.96677
CEP112	child_BMI_17year_ALSPAC	Weighted median	7	0.0612183	0.0601211	-0.0566191	0.179056	0.308559	7.96677
CEP112	child_BMI_18year_ALSPAC	Inverse variance weighted	9	0.0277661	0.0382966	-0.0472951	0.102827	0.468434	7.71747	10.283	8	0.24572	22.202
CEP112	child_BMI_18year_ALSPAC	MR Egger	9	0.209715	0.319266	-0.416047	0.835476	0.532262	7.71747
CEP112	child_BMI_18year_ALSPAC	Weighted median	9	0.0460314	0.0495339	-0.051055	0.143118	0.352738	7.71747
CEP152	child_BMI_3year_ALSPAC	Inverse variance weighted	5	-0.00646492	0.0279637	-0.0612737	0.0483439	0.817167	5.38114	1.61356	4	0.806353	0
CEP152	child_BMI_3year_ALSPAC	MR Egger	5	-0.0511528	0.0594934	-0.16776	0.0654543	0.453119	5.38114
CEP152	child_BMI_3year_ALSPAC	Weighted median	5	-0.00293314	0.0376749	-0.0767759	0.0709096	0.937944	5.38114
CEP152	child_BMI_5year_ALSPAC	Inverse variance weighted	6	0.0114611	0.0389063	-0.0647953	0.0877174	0.768314	4.84757	2.54216	5	0.770133	0
CEP152	child_BMI_5year_ALSPAC	MR Egger	6	-0.196786	0.139065	-0.469352	0.075781	0.229968	4.84757
CEP152	child_BMI_5year_ALSPAC	Weighted median	6	0.0205801	0.0545022	-0.0862442	0.127404	0.705727	4.84757
CEP152	child_BMI_6year_ALSPAC	Inverse variance weighted	5	-0.0729268	0.0429135	-0.157037	0.0111836	0.0892455	5.31508	2.9507	4	0.566109	0
CEP152	child_BMI_6year_ALSPAC	MR Egger	5	-0.141931	0.102234	-0.342309	0.0584477	0.259176	5.31508
CEP152	child_BMI_6year_ALSPAC	Weighted median	5	-0.0749624	0.21098	-0.488484	0.338559	0.722361	5.31508
CEP152	child_BMI_7year_ALSPAC	Inverse variance weighted	6	-0.0421513	0.0440873	-0.128562	0.0442599	0.339029	7.03501	7.11794	5	0.212016	29.7549
CEP152	child_BMI_7year_ALSPAC	MR Egger	6	-0.126123	0.127702	-0.37642	0.124173	0.379243	7.03501
CEP152	child_BMI_7year_ALSPAC	Weighted median	6	-0.0313504	0.0649264	-0.158606	0.0959053	0.629195	7.03501
CEP152	child_BMI_8year_ALSPAC	Inverse variance weighted	6	0.129729	0.056106	0.019761	0.239697	0.0207662	8.12531	2.76915	5	0.735524	0
CEP152	child_BMI_8year_ALSPAC	MR Egger	6	-0.0553202	0.199653	-0.44664	0.336	0.795447	8.12531
CEP152	child_BMI_8year_ALSPAC	Weighted median	6	0.0877066	0.0764798	-0.0621939	0.237607	0.251467	8.12531
CEP152	child_BMI_10year_ALSPAC	Inverse variance weighted	11	0.036683	0.0383443	-0.0384719	0.111838	0.338732	10.4682	10.035	10	0.437428	0.348754
CEP152	child_BMI_10year_ALSPAC	MR Egger	11	-0.0309504	0.129727	-0.285215	0.223314	0.816774	10.4682
CEP152	child_BMI_10year_ALSPAC	Weighted median	11	0.0587727	0.0538355	-0.0467449	0.16429	0.274961	10.4682
CEP152	child_BMI_12year_ALSPAC	Inverse variance weighted	10	0.0464168	0.0392382	-0.0304901	0.123324	0.23683	9.47495	8.8404	9	0.452135	0
CEP152	child_BMI_12year_ALSPAC	MR Egger	10	-0.0878256	0.104671	-0.29298	0.117329	0.425793	9.47495
CEP152	child_BMI_12year_ALSPAC	Weighted median	10	0.05736	0.0528009	-0.0461298	0.16085	0.277326	9.47495
CEP152	child_BMI_14year_ALSPAC	Inverse variance weighted	8	0.0525414	0.0418393	-0.0294637	0.134546	0.209193	10.6017	8.32364	7	0.304923	15.9021
CEP152	child_BMI_14year_ALSPAC	MR Egger	8	-0.158874	0.161434	-0.475285	0.157537	0.363051	10.6017
CEP152	child_BMI_14year_ALSPAC	Weighted median	8	0.0609543	0.0529825	-0.0428914	0.1648	0.249954	10.6017
CEP152	child_BMI_15year_ALSPAC	Inverse variance weighted	8	0.080755	0.0390687	0.00418031	0.15733	0.0387342	9.07494	6.12668	7	0.525038	0
CEP152	child_BMI_15year_ALSPAC	MR Egger	8	-0.00731294	0.137414	-0.276644	0.262018	0.959286	9.07494
CEP152	child_BMI_15year_ALSPAC	Weighted median	8	0.0712486	0.0529592	-0.0325514	0.175049	0.178512	9.07494
CEP152	child_BMI_16year_ALSPAC	Inverse variance weighted	7	0.0603492	0.0390641	-0.0162164	0.136915	0.122376	9.48801	2.99723	6	0.809194	0
CEP152	child_BMI_16year_ALSPAC	MR Egger	7	0.115537	0.199397	-0.275281	0.506355	0.587423	9.48801
CEP152	child_BMI_16year_ALSPAC	Weighted median	7	0.0584344	0.0482861	-0.0362063	0.153075	0.226213	9.48801
CEP152	child_BMI_17year_ALSPAC	Inverse variance weighted	7	0.0707079	0.0442993	-0.0161188	0.157535	0.110458	7.96677	4.26536	6	0.640815	0
CEP152	child_BMI_17year_ALSPAC	MR Egger	7	0.0591213	0.150792	-0.236431	0.354673	0.711159	7.96677
CEP152	child_BMI_17year_ALSPAC	Weighted median	7	0.0675971	0.0606913	-0.0513578	0.186552	0.265371	7.96677
CEP152	child_BMI_18year_ALSPAC	Inverse variance weighted	9	0.0687904	0.0342441	0.00167209	0.135909	0.0445553	7.71747	7.97189	8	0.436221	0
CEP152	child_BMI_18year_ALSPAC	MR Egger	9	0.186417	0.288264	-0.37858	0.751415	0.538451	7.71747
CEP152	child_BMI_18year_ALSPAC	Weighted median	9	0.0700679	0.0481542	-0.0243143	0.16445	0.145649	7.71747
CEP164	child_BMI_3year_ALSPAC	Inverse variance weighted	5	-0.0208465	0.0372357	-0.0938284	0.0521353	0.575579	5.38114	7.13345	4	0.129002	43.9261
CEP164	child_BMI_3year_ALSPAC	MR Egger	5	0.0319166	0.0848069	-0.134305	0.198138	0.731701	5.38114
CEP164	child_BMI_3year_ALSPAC	Weighted median	5	-0.00603204	0.0440817	-0.0924322	0.0803681	0.891159	5.38114
CEP164	child_BMI_5year_ALSPAC	Inverse variance weighted	6	-0.0884805	0.059945	-0.205973	0.0290116	0.139936	4.84757	11.9736	5	0.0351518	58.2413
CEP164	child_BMI_5year_ALSPAC	MR Egger	6	-0.0228681	0.237047	-0.48748	0.441744	0.927787	4.84757
CEP164	child_BMI_5year_ALSPAC	Weighted median	6	-0.04238	0.0728951	-0.185254	0.100494	0.560982	4.84757
CEP164	child_BMI_6year_ALSPAC	Inverse variance weighted	5	-0.00649675	0.0492868	-0.103099	0.0901054	0.895131	5.31508	5.33266	4	0.254835	24.9905
CEP164	child_BMI_6year_ALSPAC	MR Egger	5	0.00142519	0.135489	-0.264134	0.266984	0.992268	5.31508
CEP164	child_BMI_6year_ALSPAC	Weighted median	5	-0.0116251	4.619	-9.06486	9.04161	0.997992	5.31508
CEP164	child_BMI_7year_ALSPAC	Inverse variance weighted	6	-0.0669598	0.0405615	-0.14646	0.0125407	0.0987749	7.03501	6.08569	5	0.29797	17.84
CEP164	child_BMI_7year_ALSPAC	MR Egger	6	-0.0528983	0.124358	-0.29664	0.190844	0.692453	7.03501
CEP164	child_BMI_7year_ALSPAC	Weighted median	6	-0.0243082	0.134524	-0.287975	0.239358	0.856605	7.03501
CEP164	child_BMI_8year_ALSPAC	Inverse variance weighted	6	-0.156181	0.065769	-0.285088	-0.0272734	0.017564	8.12531	6.93914	5	0.225206	27.9449
CEP164	child_BMI_8year_ALSPAC	MR Egger	6	0.0550571	0.237212	-0.409879	0.519993	0.827851	8.12531
CEP164	child_BMI_8year_ALSPAC	Weighted median	6	-0.160962	0.0859301	-0.329385	0.00746057	0.0610437	8.12531
CEP164	child_BMI_10year_ALSPAC	Inverse variance weighted	11	-0.0889027	0.0402197	-0.167733	-0.0100721	0.0270756	10.4682	11.1457	10	0.34628	10.2793
CEP164	child_BMI_10year_ALSPAC	MR Egger	11	-0.131003	0.137498	-0.400498	0.138492	0.365594	10.4682
CEP164	child_BMI_10year_ALSPAC	Weighted median	11	-0.076783	0.0585612	-0.191563	0.037997	0.189804	10.4682
CEP164	child_BMI_12year_ALSPAC	Inverse variance weighted	10	-0.0578422	0.0552751	-0.166181	0.050497	0.295357	9.47495	18.0375	9	0.0347412	50.1039
CEP164	child_BMI_12year_ALSPAC	MR Egger	10	0.0556849	0.150279	-0.238863	0.350232	0.720597	9.47495
CEP164	child_BMI_12year_ALSPAC	Weighted median	10	-0.0432713	0.057864	-0.156685	0.070142	0.454574	9.47495
CEP164	child_BMI_14year_ALSPAC	Inverse variance weighted	8	-0.1057	0.0388462	-0.181838	-0.0295612	0.00650888	10.6017	7.24518	7	0.403806	3.38405
CEP164	child_BMI_14year_ALSPAC	MR Egger	8	-0.0952585	0.171013	-0.430443	0.239926	0.597659	10.6017
CEP164	child_BMI_14year_ALSPAC	Weighted median	8	-0.0856076	0.0560733	-0.195511	0.0242961	0.126834	10.6017
CEP164	child_BMI_15year_ALSPAC	Inverse variance weighted	8	-0.0866628	0.0487178	-0.18215	0.00882418	0.0752608	9.07494	10.9887	7	0.139112	36.2982
CEP164	child_BMI_15year_ALSPAC	MR Egger	8	0.0763309	0.171903	-0.260599	0.413261	0.672583	9.07494
CEP164	child_BMI_15year_ALSPAC	Weighted median	8	-0.0581353	0.0605102	-0.176735	0.0604648	0.336677	9.07494
CEP164	child_BMI_16year_ALSPAC	Inverse variance weighted	7	-0.098561	0.0551697	-0.206694	0.00957154	0.0740172	9.48801	12.0824	6	0.0601555	50.341
CEP164	child_BMI_16year_ALSPAC	MR Egger	7	-0.446007	0.264531	-0.964487	0.0724725	0.1526	9.48801
CEP164	child_BMI_16year_ALSPAC	Weighted median	7	-0.12399	0.0604056	-0.242385	-0.00559472	0.0401095	9.48801
CEP164	child_BMI_17year_ALSPAC	Inverse variance weighted	7	-0.0760859	0.0533574	-0.180666	0.0284945	0.153878	7.96677	8.79315	6	0.18555	31.7651
CEP164	child_BMI_17year_ALSPAC	MR Egger	7	-0.0588966	0.198816	-0.448575	0.330782	0.778959	7.96677
CEP164	child_BMI_17year_ALSPAC	Weighted median	7	-0.0637784	0.0629673	-0.187194	0.0596375	0.311117	7.96677
CEP164	child_BMI_18year_ALSPAC	Inverse variance weighted	9	-0.0700626	0.039669	-0.147814	0.00768864	0.0773657	7.71747	10.8429	8	0.21076	26.219
CEP164	child_BMI_18year_ALSPAC	MR Egger	9	-0.0708994	0.338544	-0.734446	0.592647	0.840081	7.71747
CEP164	child_BMI_18year_ALSPAC	Weighted median	9	-0.0135152	0.0517379	-0.114922	0.087891	0.793919	7.71747
CEP170	child_BMI_3year_ALSPAC	Inverse variance weighted	5	0.00771003	0.0270423	-0.0452929	0.060713	0.77556	5.38114	1.74162	4	0.783144	0
CEP170	child_BMI_3year_ALSPAC	MR Egger	5	-0.0295723	0.057596	-0.14246	0.0833159	0.643063	5.38114
CEP170	child_BMI_3year_ALSPAC	Weighted median	5	0.00100703	0.0356799	-0.0689256	0.0709397	0.977483	5.38114
CEP170	child_BMI_5year_ALSPAC	Inverse variance weighted	6	-0.0316941	0.0421506	-0.114309	0.0509211	0.452096	4.84757	6.28497	5	0.279469	20.4451
CEP170	child_BMI_5year_ALSPAC	MR Egger	6	-0.153075	0.156243	-0.459312	0.153162	0.382695	4.84757
CEP170	child_BMI_5year_ALSPAC	Weighted median	6	0.00123617	0.0555807	-0.107702	0.110174	0.982256	4.84757
CEP170	child_BMI_6year_ALSPAC	Inverse variance weighted	5	0.0275519	0.0548961	-0.0800445	0.135148	0.615744	5.31508	7.01925	4	0.134875	43.0138
CEP170	child_BMI_6year_ALSPAC	MR Egger	5	-0.0935758	0.129872	-0.348124	0.160972	0.52327	5.31508
CEP170	child_BMI_6year_ALSPAC	Weighted median	5	-0.0134984	5.03634	-9.88472	9.85773	0.997862	5.31508
CEP170	child_BMI_7year_ALSPAC	Inverse variance weighted	6	-0.00146354	0.0356819	-0.0714	0.0684729	0.967283	7.03501	1.44834	5	0.918953	0
CEP170	child_BMI_7year_ALSPAC	MR Egger	6	-0.0241498	0.0980432	-0.216314	0.168015	0.81756	7.03501
CEP170	child_BMI_7year_ALSPAC	Weighted median	6	-0.0165391	0.104963	-0.222267	0.189189	0.874796	7.03501
CEP170	child_BMI_8year_ALSPAC	Inverse variance weighted	6	0.0107551	0.0541722	-0.0954224	0.116933	0.842626	8.12531	3.8721	5	0.567973	0
CEP170	child_BMI_8year_ALSPAC	MR Egger	6	-0.120897	0.192303	-0.49781	0.256017	0.563674	8.12531
CEP170	child_BMI_8year_ALSPAC	Weighted median	6	0.0211902	0.0732091	-0.1223	0.16468	0.772239	8.12531
CEP170	child_BMI_10year_ALSPAC	Inverse variance weighted	11	-0.0176411	0.0369784	-0.0901188	0.0548365	0.633315	10.4682	8.08028	10	0.620996	0
CEP170	child_BMI_10year_ALSPAC	MR Egger	11	0.0985553	0.12063	-0.137879	0.33499	0.435018	10.4682
CEP170	child_BMI_10year_ALSPAC	Weighted median	11	0.0109185	0.0507438	-0.0885393	0.110376	0.829635	10.4682
CEP170	child_BMI_12year_ALSPAC	Inverse variance weighted	10	0.0183648	0.0408154	-0.0616333	0.0983629	0.652747	9.47495	10.4414	9	0.315945	13.8048
CEP170	child_BMI_12year_ALSPAC	MR Egger	10	-0.100629	0.10612	-0.308624	0.107367	0.370761	9.47495
CEP170	child_BMI_12year_ALSPAC	Weighted median	10	0.00301038	0.0527646	-0.100408	0.106429	0.954503	9.47495
CEP170	child_BMI_14year_ALSPAC	Inverse variance weighted	8	0.0095101	0.0370695	-0.0631461	0.0821663	0.797528	10.6017	3.90286	7	0.790895	0
CEP170	child_BMI_14year_ALSPAC	MR Egger	8	0.0107896	0.151126	-0.285416	0.306996	0.945404	10.6017
CEP170	child_BMI_14year_ALSPAC	Weighted median	8	0.0113675	0.0477244	-0.0821724	0.104907	0.811734	10.6017
CEP170	child_BMI_15year_ALSPAC	Inverse variance weighted	8	0.0224189	0.0377585	-0.0515879	0.0964256	0.552684	9.07494	2.6604	7	0.914543	0
CEP170	child_BMI_15year_ALSPAC	MR Egger	8	0.105088	0.132972	-0.155538	0.365714	0.45944	9.07494
CEP170	child_BMI_15year_ALSPAC	Weighted median	8	0.0144481	0.0498498	-0.0832575	0.112154	0.771944	9.07494
CEP170	child_BMI_16year_ALSPAC	Inverse variance weighted	7	0.039401	0.0493613	-0.057347	0.136149	0.424744	9.48801	10.2608	6	0.114092	41.5248
CEP170	child_BMI_16year_ALSPAC	MR Egger	7	-0.0194023	0.2748	-0.558011	0.519207	0.946449	9.48801
CEP170	child_BMI_16year_ALSPAC	Weighted median	7	0.022752	0.0499131	-0.0750777	0.120582	0.64851	9.48801
CEP170	child_BMI_17year_ALSPAC	Inverse variance weighted	7	0.0162636	0.0427803	-0.0675858	0.100113	0.703823	7.96677	3.40108	6	0.75708	0
CEP170	child_BMI_17year_ALSPAC	MR Egger	7	-0.0558383	0.145583	-0.341181	0.229504	0.717079	7.96677
CEP170	child_BMI_17year_ALSPAC	Weighted median	7	0.0143111	0.0567495	-0.0969179	0.12554	0.800901	7.96677
CEP170	child_BMI_18year_ALSPAC	Inverse variance weighted	9	-0.00565267	0.0330931	-0.0705152	0.0592099	0.864372	7.71747	5.75312	8	0.674864	0
CEP170	child_BMI_18year_ALSPAC	MR Egger	9	0.145524	0.264161	-0.372232	0.66328	0.598842	7.71747
CEP170	child_BMI_18year_ALSPAC	Weighted median	9	0.0118128	0.0437142	-0.0738669	0.0974926	0.786984	7.71747
CEP20	child_BMI_3year_ALSPAC	Inverse variance weighted	5	0.00993895	0.0273848	-0.0437353	0.0636132	0.716653	5.38114	2.77892	4	0.595477	0
CEP20	child_BMI_3year_ALSPAC	MR Egger	5	0.0114682	0.0582124	-0.102628	0.125564	0.856414	5.38114
CEP20	child_BMI_3year_ALSPAC	Weighted median	5	-0.0173401	0.039032	-0.0938429	0.0591627	0.656859	5.38114
CEP20	child_BMI_5year_ALSPAC	Inverse variance weighted	6	-0.0367341	0.0599226	-0.154182	0.0807141	0.539859	4.84757	12.3409	5	0.0304042	59.4842
CEP20	child_BMI_5year_ALSPAC	MR Egger	6	-0.216461	0.220262	-0.648175	0.215253	0.381374	4.84757
CEP20	child_BMI_5year_ALSPAC	Weighted median	6	0.0383725	0.0621007	-0.0833449	0.16009	0.536637	4.84757
CEP20	child_BMI_6year_ALSPAC	Inverse variance weighted	5	0.0179398	0.0791718	-0.137237	0.173116	0.82074	5.31508	14.1692	4	0.00677419	71.7697
CEP20	child_BMI_6year_ALSPAC	MR Egger	5	-0.213311	0.160646	-0.528177	0.101554	0.276223	5.31508
CEP20	child_BMI_6year_ALSPAC	Weighted median	5	-0.0544142	0.355349	-0.750899	0.64207	0.878297	5.31508
CEP20	child_BMI_7year_ALSPAC	Inverse variance weighted	6	-0.0161882	0.0362134	-0.0871664	0.0547901	0.65486	7.03501	3.88492	5	0.566101	0
CEP20	child_BMI_7year_ALSPAC	MR Egger	6	-0.129199	0.0995037	-0.324226	0.0658282	0.263939	7.03501
CEP20	child_BMI_7year_ALSPAC	Weighted median	6	0.00336846	0.0615687	-0.117306	0.124043	0.956369	7.03501
CEP20	child_BMI_8year_ALSPAC	Inverse variance weighted	6	0.00654435	0.0549969	-0.101249	0.114338	0.905279	8.12531	3.16859	5	0.674012	0
CEP20	child_BMI_8year_ALSPAC	MR Egger	6	-0.0629505	0.195607	-0.446339	0.320438	0.763704	8.12531
CEP20	child_BMI_8year_ALSPAC	Weighted median	6	0.0437866	0.0745465	-0.102324	0.189898	0.556953	8.12531
CEP20	child_BMI_10year_ALSPAC	Inverse variance weighted	11	-0.00599963	0.0375206	-0.07954	0.0675407	0.872958	10.4682	7.98048	10	0.630743	0
CEP20	child_BMI_10year_ALSPAC	MR Egger	11	0.107561	0.122347	-0.132239	0.34736	0.402185	10.4682
CEP20	child_BMI_10year_ALSPAC	Weighted median	11	0.050356	0.0489638	-0.0456129	0.146325	0.303745	10.4682
CEP20	child_BMI_12year_ALSPAC	Inverse variance weighted	10	0.0419891	0.0486631	-0.0533905	0.137369	0.388218	9.47495	14.4137	9	0.10835	37.5596
CEP20	child_BMI_12year_ALSPAC	MR Egger	10	-0.0527999	0.132836	-0.313158	0.207558	0.701406	9.47495
CEP20	child_BMI_12year_ALSPAC	Weighted median	10	0.0480403	0.0519566	-0.0537945	0.149875	0.355161	9.47495
CEP20	child_BMI_14year_ALSPAC	Inverse variance weighted	8	0.0111439	0.0376041	-0.0625602	0.084848	0.766965	10.6017	3.36938	7	0.848861	0
CEP20	child_BMI_14year_ALSPAC	MR Egger	8	0.0129207	0.153286	-0.28752	0.313362	0.935567	10.6017
CEP20	child_BMI_14year_ALSPAC	Weighted median	8	0.0480486	0.0479037	-0.0458426	0.14194	0.315848	10.6017
CEP20	child_BMI_15year_ALSPAC	Inverse variance weighted	8	0.0124186	0.0382732	-0.0625968	0.087434	0.745579	9.07494	6.45711	7	0.487499	0
CEP20	child_BMI_15year_ALSPAC	MR Egger	8	0.270921	0.134477	0.00734612	0.534495	0.090572	9.07494
CEP20	child_BMI_15year_ALSPAC	Weighted median	8	0.0546716	0.050591	-0.0444868	0.15383	0.279849	9.07494
CEP20	child_BMI_16year_ALSPAC	Inverse variance weighted	7	0.0497169	0.0596643	-0.0672251	0.166659	0.404688	9.48801	14.5588	6	0.0239803	58.7878
CEP20	child_BMI_16year_ALSPAC	MR Egger	7	-0.136018	0.322471	-0.768061	0.496025	0.690692	9.48801
CEP20	child_BMI_16year_ALSPAC	Weighted median	7	0.051268	0.0527767	-0.0521744	0.15471	0.331343	9.48801
CEP20	child_BMI_17year_ALSPAC	Inverse variance weighted	7	0.0391096	0.0434129	-0.0459798	0.124199	0.367655	7.96677	3.4523	6	0.750305	0
CEP20	child_BMI_17year_ALSPAC	MR Egger	7	0.11689	0.147725	-0.17265	0.40643	0.464648	7.96677
CEP20	child_BMI_17year_ALSPAC	Weighted median	7	0.0540016	0.059589	-0.0627929	0.170796	0.364812	7.96677
CEP20	child_BMI_18year_ALSPAC	Inverse variance weighted	9	-0.0002144	0.0335602	-0.0659923	0.0655635	0.994903	7.71747	7.96693	8	0.436707	0
CEP20	child_BMI_18year_ALSPAC	MR Egger	9	0.331031	0.267984	-0.194218	0.85628	0.25658	7.71747
CEP20	child_BMI_18year_ALSPAC	Weighted median	9	0.0501645	0.0468409	-0.0416437	0.141973	0.28419	7.71747
CEP290	child_BMI_3year_ALSPAC	Inverse variance weighted	5	0.0401807	0.0276991	-0.0141095	0.0944709	0.146887	5.38114	0.148542	4	0.997375	0
CEP290	child_BMI_3year_ALSPAC	MR Egger	5	0.0416233	0.0589799	-0.0739774	0.157224	0.531228	5.38114
CEP290	child_BMI_3year_ALSPAC	Weighted median	5	0.037757	0.0397132	-0.0400808	0.115595	0.341735	5.38114
CEP290	child_BMI_5year_ALSPAC	Inverse variance weighted	6	-0.0399231	0.0527985	-0.143408	0.0635621	0.449566	4.84757	9.38131	5	0.0947879	46.7026
CEP290	child_BMI_5year_ALSPAC	MR Egger	6	-0.0493799	0.210955	-0.462851	0.364091	0.826417	4.84757
CEP290	child_BMI_5year_ALSPAC	Weighted median	6	0.0470927	0.0650185	-0.0803436	0.174529	0.468884	4.84757
CEP290	child_BMI_6year_ALSPAC	Inverse variance weighted	5	0.113571	0.0471494	0.0211581	0.205984	0.0160075	5.31508	4.92649	4	0.294924	18.8063
CEP290	child_BMI_6year_ALSPAC	MR Egger	5	0.0973572	0.129287	-0.156046	0.35076	0.506137	5.31508
CEP290	child_BMI_6year_ALSPAC	Weighted median	5	0.105877	0.482858	-0.840525	1.05228	0.826439	5.31508
CEP290	child_BMI_7year_ALSPAC	Inverse variance weighted	6	0.0419662	0.0465505	-0.0492728	0.133205	0.367312	7.03501	8.09058	5	0.151314	38.1997
CEP290	child_BMI_7year_ALSPAC	MR Egger	6	0.0904598	0.140574	-0.185066	0.365985	0.554936	7.03501
CEP290	child_BMI_7year_ALSPAC	Weighted median	6	0.0848924	0.0662346	-0.0449274	0.214712	0.19995	7.03501
CEP290	child_BMI_8year_ALSPAC	Inverse variance weighted	6	-0.0496628	0.0555535	-0.158548	0.0592221	0.371342	8.12531	3.8418	5	0.57241	0
CEP290	child_BMI_8year_ALSPAC	MR Egger	6	-0.253026	0.197325	-0.639783	0.13373	0.269013	8.12531
CEP290	child_BMI_8year_ALSPAC	Weighted median	6	-0.0100614	0.0814202	-0.169645	0.149522	0.901652	8.12531
CEP290	child_BMI_10year_ALSPAC	Inverse variance weighted	11	-0.0318159	0.037913	-0.106125	0.0424936	0.401368	10.4682	5.92068	10	0.821883	0
CEP290	child_BMI_10year_ALSPAC	MR Egger	11	0.0262684	0.123648	-0.216083	0.268619	0.836494	10.4682
CEP290	child_BMI_10year_ALSPAC	Weighted median	11	-0.00306991	0.0516589	-0.104321	0.0981816	0.952612	10.4682
CEP290	child_BMI_12year_ALSPAC	Inverse variance weighted	10	0.00312346	0.0426342	-0.0804395	0.0866865	0.941598	9.47495	10.838	9	0.286979	16.9586
CEP290	child_BMI_12year_ALSPAC	MR Egger	10	-0.0513875	0.118759	-0.284156	0.181381	0.676659	9.47495
CEP290	child_BMI_12year_ALSPAC	Weighted median	10	0.002379	0.0533252	-0.102138	0.106896	0.964416	9.47495
CEP290	child_BMI_14year_ALSPAC	Inverse variance weighted	8	-0.0208777	0.0380063	-0.0953701	0.0536146	0.582784	10.6017	4.69066	7	0.697654	0
CEP290	child_BMI_14year_ALSPAC	MR Egger	8	-0.0514246	0.154919	-0.355066	0.252217	0.751219	10.6017
CEP290	child_BMI_14year_ALSPAC	Weighted median	8	-0.00237464	0.0522102	-0.104707	0.0999574	0.963723	10.6017
CEP290	child_BMI_15year_ALSPAC	Inverse variance weighted	8	-0.0498485	0.0387039	-0.125708	0.026011	0.197764	9.07494	6.96289	7	0.432754	0
CEP290	child_BMI_15year_ALSPAC	MR Egger	8	-0.0451342	0.146711	-0.332688	0.24242	0.768756	9.07494
CEP290	child_BMI_15year_ALSPAC	Weighted median	8	-0.01094	0.0508993	-0.110703	0.0888225	0.829818	9.07494
CEP290	child_BMI_16year_ALSPAC	Inverse variance weighted	7	-0.0108152	0.0513998	-0.111559	0.0899284	0.833345	9.48801	10.5829	6	0.102157	43.3045
CEP290	child_BMI_16year_ALSPAC	MR Egger	7	-0.183736	0.276357	-0.725396	0.357925	0.535579	9.48801
CEP290	child_BMI_16year_ALSPAC	Weighted median	7	0.00463177	0.0556536	-0.104449	0.113713	0.933673	9.48801
CEP290	child_BMI_17year_ALSPAC	Inverse variance weighted	7	-0.052064	0.0438631	-0.138036	0.0339077	0.235241	7.96677	3.61901	6	0.728075	0
CEP290	child_BMI_17year_ALSPAC	MR Egger	7	0.0707782	0.149266	-0.221784	0.36334	0.65536	7.96677
CEP290	child_BMI_17year_ALSPAC	Weighted median	7	-0.00949279	0.0590752	-0.12528	0.106295	0.872338	7.96677
CEP290	child_BMI_18year_ALSPAC	Inverse variance weighted	9	-0.0237468	0.0339253	-0.0902404	0.0427467	0.483943	7.71747	4.53171	8	0.806253	0
CEP290	child_BMI_18year_ALSPAC	MR Egger	9	-0.0559228	0.270822	-0.586733	0.474888	0.842283	7.71747
CEP290	child_BMI_18year_ALSPAC	Weighted median	9	0.00195114	0.0463433	-0.0888817	0.092784	0.966418	7.71747
CEP350	child_BMI_3year_ALSPAC	Inverse variance weighted	5	-0.0084961	0.0279285	-0.0632359	0.0462437	0.760968	5.38114	1.86504	4	0.760565	0
CEP350	child_BMI_3year_ALSPAC	MR Egger	5	0.0165672	0.0594292	-0.0999139	0.133048	0.798531	5.38114
CEP350	child_BMI_3year_ALSPAC	Weighted median	5	-0.0262736	0.0373025	-0.0993866	0.0468394	0.481222	5.38114
CEP350	child_BMI_5year_ALSPAC	Inverse variance weighted	6	-0.0204907	0.0388581	-0.0966527	0.0556712	0.59797	4.84757	3.41799	5	0.635831	0
CEP350	child_BMI_5year_ALSPAC	MR Egger	6	0.0100054	0.138913	-0.262265	0.282276	0.946039	4.84757
CEP350	child_BMI_5year_ALSPAC	Weighted median	6	-0.00556903	0.0546691	-0.112721	0.101582	0.918862	4.84757
CEP350	child_BMI_6year_ALSPAC	Inverse variance weighted	5	-0.0384127	0.0544713	-0.145176	0.068351	0.480691	5.31508	6.46013	4	0.16732	38.0818
CEP350	child_BMI_6year_ALSPAC	MR Egger	5	0.00107654	0.147721	-0.288456	0.290609	0.994643	5.31508
CEP350	child_BMI_6year_ALSPAC	Weighted median	5	-0.0233553	0.119926	-0.258411	0.2117	0.845591	5.31508
CEP350	child_BMI_7year_ALSPAC	Inverse variance weighted	6	-0.026689	0.054736	-0.133972	0.0805936	0.625837	7.03501	10.9984	5	0.0514117	54.5388
CEP350	child_BMI_7year_ALSPAC	MR Egger	6	-0.0906347	0.164584	-0.41322	0.231951	0.611157	7.03501
CEP350	child_BMI_7year_ALSPAC	Weighted median	6	-0.029433	0.10235	-0.230038	0.171172	0.773674	7.03501
CEP350	child_BMI_8year_ALSPAC	Inverse variance weighted	6	-0.0184458	0.0560262	-0.128257	0.0913656	0.741978	8.12531	2.9539	5	0.707093	0
CEP350	child_BMI_8year_ALSPAC	MR Egger	6	0.17497	0.199388	-0.21583	0.56577	0.429743	8.12531
CEP350	child_BMI_8year_ALSPAC	Weighted median	6	-0.0451213	0.0750719	-0.192262	0.10202	0.547813	8.12531
CEP350	child_BMI_10year_ALSPAC	Inverse variance weighted	11	-0.000645941	0.0382233	-0.0755637	0.0742718	0.986517	10.4682	4.4654	10	0.92392	0
CEP350	child_BMI_10year_ALSPAC	MR Egger	11	0.0480487	0.124721	-0.196405	0.292502	0.709	10.4682
CEP350	child_BMI_10year_ALSPAC	Weighted median	11	-5.66663e-05	0.0506857	-0.0994007	0.0992874	0.999108	10.4682
CEP350	child_BMI_12year_ALSPAC	Inverse variance weighted	10	0.0083948	0.0391835	-0.0684049	0.0851945	0.830357	9.47495	4.47274	9	0.877641	0
CEP350	child_BMI_12year_ALSPAC	MR Egger	10	0.122098	0.104534	-0.0827898	0.326985	0.276429	9.47495
CEP350	child_BMI_12year_ALSPAC	Weighted median	10	0.0114322	0.0518951	-0.0902822	0.113147	0.825642	9.47495
CEP350	child_BMI_14year_ALSPAC	Inverse variance weighted	8	-0.00703093	0.0383137	-0.0821257	0.0680639	0.854398	10.6017	3.25086	7	0.860866	0
CEP350	child_BMI_14year_ALSPAC	MR Egger	8	0.0937423	0.156306	-0.212617	0.400102	0.570621	10.6017
CEP350	child_BMI_14year_ALSPAC	Weighted median	8	-0.00768099	0.0514956	-0.108612	0.0932503	0.881429	10.6017
CEP350	child_BMI_15year_ALSPAC	Inverse variance weighted	8	-0.00703359	0.0390126	-0.0834983	0.0694311	0.856925	9.07494	2.61047	7	0.918552	0
CEP350	child_BMI_15year_ALSPAC	MR Egger	8	0.0244739	0.137242	-0.24452	0.293468	0.864335	9.07494
CEP350	child_BMI_15year_ALSPAC	Weighted median	8	0.00726899	0.0513588	-0.0933942	0.107932	0.887448	9.07494
CEP350	child_BMI_16year_ALSPAC	Inverse variance weighted	7	-0.0326183	0.0390074	-0.109073	0.0438362	0.403037	9.48801	1.5014	6	0.959401	0
CEP350	child_BMI_16year_ALSPAC	MR Egger	7	0.0263641	0.199113	-0.363898	0.416627	0.899826	9.48801
CEP350	child_BMI_16year_ALSPAC	Weighted median	7	-0.0432158	0.0512149	-0.143597	0.0571655	0.398775	9.48801
CEP350	child_BMI_17year_ALSPAC	Inverse variance weighted	7	0.0441771	0.0541456	-0.0619483	0.150303	0.41456	7.96677	8.99112	6	0.174078	33.2675
CEP350	child_BMI_17year_ALSPAC	MR Egger	7	-0.0595552	0.195964	-0.443644	0.324533	0.773437	7.96677
CEP350	child_BMI_17year_ALSPAC	Weighted median	7	0.0226994	0.0622329	-0.0992772	0.144676	0.715299	7.96677
CEP350	child_BMI_18year_ALSPAC	Inverse variance weighted	9	-0.0241329	0.0341944	-0.0911539	0.042888	0.480339	7.71747	2.18603	8	0.974771	0
CEP350	child_BMI_18year_ALSPAC	MR Egger	9	0.0748465	0.272892	-0.460022	0.609715	0.791794	7.71747
CEP350	child_BMI_18year_ALSPAC	Weighted median	9	-0.0290902	0.0452553	-0.117791	0.0596102	0.520353	7.71747
CEP43	child_BMI_3year_ALSPAC	Inverse variance weighted	5	-0.0199	0.0272765	-0.073362	0.0335619	0.465655	5.38114	3.25374	4	0.516295	0
CEP43	child_BMI_3year_ALSPAC	MR Egger	5	0.0037633	0.058476	-0.11085	0.118376	0.952735	5.38114
CEP43	child_BMI_3year_ALSPAC	Weighted median	5	-0.0208162	0.041255	-0.101676	0.0600435	0.613858	5.38114
CEP43	child_BMI_5year_ALSPAC	Inverse variance weighted	6	-0.0787299	0.0566963	-0.189855	0.0323947	0.164946	4.84757	11.1696	5	0.0481185	55.2358
CEP43	child_BMI_5year_ALSPAC	MR Egger	6	-0.229533	0.212511	-0.646055	0.186989	0.340874	4.84757
CEP43	child_BMI_5year_ALSPAC	Weighted median	6	-0.0320336	0.0703117	-0.169845	0.105777	0.648682	4.84757
CEP43	child_BMI_6year_ALSPAC	Inverse variance weighted	5	0.0388668	0.068069	-0.0945485	0.172282	0.568006	5.31508	10.6013	4	0.0314294	62.2689
CEP43	child_BMI_6year_ALSPAC	MR Egger	5	-0.121583	0.156999	-0.429301	0.186135	0.495117	5.31508
CEP43	child_BMI_6year_ALSPAC	Weighted median	5	-0.000957675	0.30396	-0.596719	0.594804	0.997486	5.31508
CEP43	child_BMI_7year_ALSPAC	Inverse variance weighted	6	0.0198385	0.036001	-0.0507235	0.0904005	0.581597	7.03501	3.26995	5	0.658445	0
CEP43	child_BMI_7year_ALSPAC	MR Egger	6	-0.104347	0.0989173	-0.298225	0.0895307	0.350976	7.03501
CEP43	child_BMI_7year_ALSPAC	Weighted median	6	0.0101285	0.162704	-0.308771	0.329028	0.950363	7.03501
CEP43	child_BMI_8year_ALSPAC	Inverse variance weighted	6	-0.0244717	0.065594	-0.153036	0.104093	0.70909	8.12531	7.2057	5	0.205786	30.6105
CEP43	child_BMI_8year_ALSPAC	MR Egger	6	-0.269508	0.22686	-0.714154	0.175139	0.300555	8.12531
CEP43	child_BMI_8year_ALSPAC	Weighted median	6	0.0563959	0.0774757	-0.0954565	0.208248	0.466664	8.12531
CEP43	child_BMI_10year_ALSPAC	Inverse variance weighted	11	-0.0300118	0.0401059	-0.108619	0.0485958	0.454271	10.4682	11.5628	10	0.315384	13.5155
CEP43	child_BMI_10year_ALSPAC	MR Egger	11	-0.0751968	0.136961	-0.34364	0.193246	0.596335	10.4682
CEP43	child_BMI_10year_ALSPAC	Weighted median	11	0.0439849	0.0538198	-0.0615018	0.149472	0.413778	10.4682
CEP43	child_BMI_12year_ALSPAC	Inverse variance weighted	10	0.0155326	0.0567366	-0.095671	0.126736	0.784263	9.47495	19.8395	9	0.018929	54.636
CEP43	child_BMI_12year_ALSPAC	MR Egger	10	-0.158987	0.145968	-0.445084	0.127111	0.307791	9.47495
CEP43	child_BMI_12year_ALSPAC	Weighted median	10	0.0563444	0.0554776	-0.0523916	0.16508	0.309808	9.47495
CEP43	child_BMI_14year_ALSPAC	Inverse variance weighted	8	0.00038525	0.0414458	-0.0808484	0.0816189	0.992584	10.6017	8.60243	7	0.282473	18.6277
CEP43	child_BMI_14year_ALSPAC	MR Egger	8	-0.145483	0.171806	-0.482222	0.191257	0.42959	10.6017
CEP43	child_BMI_14year_ALSPAC	Weighted median	8	0.0486518	0.0493561	-0.0480862	0.14539	0.324266	10.6017
CEP43	child_BMI_15year_ALSPAC	Inverse variance weighted	8	0.0201109	0.039467	-0.0572444	0.0974662	0.610358	9.07494	7.52134	7	0.376684	6.93147
CEP43	child_BMI_15year_ALSPAC	MR Egger	8	0.289152	0.134047	0.0264198	0.551885	0.0743746	9.07494
CEP43	child_BMI_15year_ALSPAC	Weighted median	8	0.0505989	0.0474383	-0.0423801	0.143578	0.286141	9.07494
CEP43	child_BMI_16year_ALSPAC	Inverse variance weighted	7	0.0409919	0.0648054	-0.0860268	0.168011	0.527036	9.48801	17.3804	6	0.00798226	65.4784
CEP43	child_BMI_16year_ALSPAC	MR Egger	7	-0.201677	0.345054	-0.877983	0.474629	0.584275	9.48801
CEP43	child_BMI_16year_ALSPAC	Weighted median	7	0.0453958	0.053307	-0.059086	0.149877	0.394441	9.48801
CEP43	child_BMI_17year_ALSPAC	Inverse variance weighted	7	0.0132733	0.048738	-0.0822533	0.1088	0.785361	7.96677	7.66333	6	0.263821	21.705
CEP43	child_BMI_17year_ALSPAC	MR Egger	7	-0.0563742	0.178703	-0.406631	0.293883	0.765152	7.96677
CEP43	child_BMI_17year_ALSPAC	Weighted median	7	0.0616614	0.0570774	-0.0502102	0.173533	0.280003	7.96677
CEP43	child_BMI_18year_ALSPAC	Inverse variance weighted	9	0.00847344	0.0410218	-0.0719292	0.0888761	0.836354	7.71747	12.0833	8	0.147524	33.7932
CEP43	child_BMI_18year_ALSPAC	MR Egger	9	0.407276	0.315288	-0.210688	1.02524	0.237453	7.71747
CEP43	child_BMI_18year_ALSPAC	Weighted median	9	0.0530798	0.0483316	-0.0416502	0.14781	0.272099	7.71747
CEP85	child_BMI_3year_ALSPAC	Inverse variance weighted	5	0.0102079	0.0393073	-0.0668344	0.0872503	0.795099	5.38114	8.52381	4	0.0741689	53.0726
CEP85	child_BMI_3year_ALSPAC	MR Egger	5	-0.00332385	0.0959776	-0.19144	0.184792	0.974549	5.38114
CEP85	child_BMI_3year_ALSPAC	Weighted median	5	0.0125372	0.0417199	-0.0692339	0.0943083	0.763789	5.38114
CEP85	child_BMI_5year_ALSPAC	Inverse variance weighted	6	-0.00867684	0.0483142	-0.103373	0.0860189	0.857473	4.84757	8.31455	5	0.139731	39.8644
CEP85	child_BMI_5year_ALSPAC	MR Egger	6	0.0131083	0.192577	-0.364343	0.390559	0.948998	4.84757
CEP85	child_BMI_5year_ALSPAC	Weighted median	6	0.0113472	0.0577023	-0.101749	0.124444	0.844101	4.84757
CEP85	child_BMI_6year_ALSPAC	Inverse variance weighted	5	0.0331884	0.0526477	-0.0700011	0.136378	0.528442	5.31508	6.4829	4	0.165871	38.2992
CEP85	child_BMI_6year_ALSPAC	MR Egger	5	-0.0666497	0.130164	-0.321771	0.188472	0.643932	5.31508
CEP85	child_BMI_6year_ALSPAC	Weighted median	5	-0.00414291	0.514844	-1.01324	1.00495	0.99358	5.31508
CEP85	child_BMI_7year_ALSPAC	Inverse variance weighted	6	-0.00156135	0.0356003	-0.0713379	0.0682152	0.965018	7.03501	2.22974	5	0.816528	0
CEP85	child_BMI_7year_ALSPAC	MR Egger	6	0.0171274	0.0978347	-0.174629	0.208883	0.869533	7.03501
CEP85	child_BMI_7year_ALSPAC	Weighted median	6	-0.00236635	0.175089	-0.34554	0.340807	0.989217	7.03501
CEP85	child_BMI_8year_ALSPAC	Inverse variance weighted	6	-0.00718947	0.0540492	-0.113126	0.0987469	0.89418	8.12531	3.84254	5	0.572301	0
CEP85	child_BMI_8year_ALSPAC	MR Egger	6	-0.172278	0.192301	-0.549187	0.204632	0.42096	8.12531
CEP85	child_BMI_8year_ALSPAC	Weighted median	6	0.0269534	0.074416	-0.118902	0.172809	0.717203	8.12531
CEP85	child_BMI_10year_ALSPAC	Inverse variance weighted	11	-0.0155421	0.0400213	-0.0939838	0.0628997	0.697761	10.4682	11.7792	10	0.300106	15.1046
CEP85	child_BMI_10year_ALSPAC	MR Egger	11	0.0994068	0.131499	-0.158332	0.357146	0.469003	10.4682
CEP85	child_BMI_10year_ALSPAC	Weighted median	11	0.00982696	0.0515933	-0.091296	0.11095	0.848941	10.4682
CEP85	child_BMI_12year_ALSPAC	Inverse variance weighted	10	0.00995802	0.0505237	-0.0890684	0.108984	0.843752	9.47495	16.0891	9	0.0650434	44.0616
CEP85	child_BMI_12year_ALSPAC	MR Egger	10	-0.049193	0.141103	-0.325755	0.227369	0.736363	9.47495
CEP85	child_BMI_12year_ALSPAC	Weighted median	10	0.0119659	0.0535717	-0.0930347	0.116967	0.823253	9.47495
CEP85	child_BMI_14year_ALSPAC	Inverse variance weighted	8	0.00960884	0.0369637	-0.0628401	0.0820578	0.7949	10.6017	6.10126	7	0.527976	0
CEP85	child_BMI_14year_ALSPAC	MR Egger	8	0.103288	0.150618	-0.191924	0.3985	0.51847	10.6017
CEP85	child_BMI_14year_ALSPAC	Weighted median	8	0.0140872	0.0481319	-0.0802514	0.108426	0.769767	10.6017
CEP85	child_BMI_15year_ALSPAC	Inverse variance weighted	8	0.00999327	0.0376281	-0.0637579	0.0837444	0.790563	9.07494	1.9443	7	0.962859	0
CEP85	child_BMI_15year_ALSPAC	MR Egger	8	0.0768495	0.132128	-0.182122	0.335821	0.581994	9.07494
CEP85	child_BMI_15year_ALSPAC	Weighted median	8	0.0156462	0.0482879	-0.0789981	0.11029	0.745924	9.07494
CEP85	child_BMI_16year_ALSPAC	Inverse variance weighted	7	0.0254195	0.0441002	-0.0610169	0.111856	0.564343	9.48801	8.235	6	0.221387	27.1402
CEP85	child_BMI_16year_ALSPAC	MR Egger	7	0.143786	0.240747	-0.328077	0.615649	0.576356	9.48801
CEP85	child_BMI_16year_ALSPAC	Weighted median	7	0.0202177	0.0515002	-0.0807227	0.121158	0.694633	9.48801
CEP85	child_BMI_17year_ALSPAC	Inverse variance weighted	7	-0.0111614	0.0503287	-0.109806	0.0874828	0.824492	7.96677	8.34595	6	0.213837	28.1089
CEP85	child_BMI_17year_ALSPAC	MR Egger	7	-0.160049	0.174278	-0.501634	0.181536	0.400566	7.96677
CEP85	child_BMI_17year_ALSPAC	Weighted median	7	0.035409	0.0572529	-0.0768067	0.147625	0.536268	7.96677
CEP85	child_BMI_18year_ALSPAC	Inverse variance weighted	9	-0.0280013	0.0330054	-0.0926918	0.0366892	0.396223	7.71747	4.7363	8	0.785353	0
CEP85	child_BMI_18year_ALSPAC	MR Egger	9	0.154503	0.263301	-0.361567	0.670573	0.575771	7.71747
CEP85	child_BMI_18year_ALSPAC	Weighted median	9	-0.0400282	0.0458714	-0.129936	0.0498797	0.382871	7.71747
CERT	child_BMI_3year_ALSPAC	Inverse variance weighted	5	-0.00397724	0.027397	-0.0576754	0.0497209	0.884576	5.38114	1.83994	4	0.765167	0
CERT	child_BMI_3year_ALSPAC	MR Egger	5	-0.00924481	0.0582623	-0.123439	0.104949	0.884004	5.38114
CERT	child_BMI_3year_ALSPAC	Weighted median	5	0.00224196	0.034998	-0.0663541	0.0708381	0.948923	5.38114
CERT	child_BMI_5year_ALSPAC	Inverse variance weighted	6	-0.0189463	0.0446232	-0.106408	0.0685153	0.671141	4.84757	6.84059	5	0.232769	26.9068
CERT	child_BMI_5year_ALSPAC	MR Egger	6	-0.120596	0.169908	-0.453616	0.212423	0.51703	4.84757
CERT	child_BMI_5year_ALSPAC	Weighted median	6	-0.0134822	0.0550791	-0.121437	0.0944728	0.806627	4.84757
CERT	child_BMI_6year_ALSPAC	Inverse variance weighted	5	0.00357658	0.043809	-0.082289	0.0894422	0.934933	5.31508	4.33939	4	0.362018	7.82121
CERT	child_BMI_6year_ALSPAC	MR Egger	5	-0.0897575	0.104866	-0.295294	0.115779	0.454957	5.31508
CERT	child_BMI_6year_ALSPAC	Weighted median	5	-0.010531	0.123466	-0.252524	0.231462	0.932027	5.31508
CERT	child_BMI_7year_ALSPAC	Inverse variance weighted	6	0.00869958	0.0362027	-0.0622576	0.0796568	0.810096	7.03501	3.12508	5	0.680709	0
CERT	child_BMI_7year_ALSPAC	MR Egger	6	-0.00976672	0.0994915	-0.20477	0.185237	0.926523	7.03501
CERT	child_BMI_7year_ALSPAC	Weighted median	6	-0.0241439	0.165635	-0.348788	0.3005	0.884106	7.03501
CERT	child_BMI_8year_ALSPAC	Inverse variance weighted	6	0.0300116	0.0549334	-0.0776579	0.137681	0.584841	8.12531	3.50909	5	0.622012	0
CERT	child_BMI_8year_ALSPAC	MR Egger	6	-0.036104	0.195126	-0.41855	0.346342	0.862209	8.12531
CERT	child_BMI_8year_ALSPAC	Weighted median	6	0.0489816	0.0767457	-0.10144	0.199403	0.523322	8.12531
CERT	child_BMI_10year_ALSPAC	Inverse variance weighted	11	0.0150639	0.037487	-0.0584106	0.0885384	0.6878	10.4682	4.16182	10	0.939752	0
CERT	child_BMI_10year_ALSPAC	MR Egger	11	0.0542723	0.122157	-0.185155	0.2937	0.667329	10.4682
CERT	child_BMI_10year_ALSPAC	Weighted median	11	0.0249126	0.049597	-0.0722975	0.122123	0.615456	10.4682
CERT	child_BMI_12year_ALSPAC	Inverse variance weighted	10	0.0332348	0.0384164	-0.0420613	0.108531	0.386972	9.47495	5.23023	9	0.813794	0
CERT	child_BMI_12year_ALSPAC	MR Egger	10	-0.0295603	0.102341	-0.23015	0.171029	0.780047	9.47495
CERT	child_BMI_12year_ALSPAC	Weighted median	10	0.0274437	0.0507032	-0.0719346	0.126822	0.588327	9.47495
CERT	child_BMI_14year_ALSPAC	Inverse variance weighted	8	0.0244326	0.0375785	-0.0492213	0.0980866	0.515579	10.6017	3.43585	7	0.841972	0
CERT	child_BMI_14year_ALSPAC	MR Egger	8	0.00752321	0.153075	-0.292503	0.307549	0.962397	10.6017
CERT	child_BMI_14year_ALSPAC	Weighted median	8	0.0302967	0.0485236	-0.0648096	0.125403	0.532384	10.6017
CERT	child_BMI_15year_ALSPAC	Inverse variance weighted	8	0.0356336	0.0382717	-0.039379	0.110646	0.351818	9.07494	3.83071	7	0.799057	0
CERT	child_BMI_15year_ALSPAC	MR Egger	8	0.232637	0.134578	-0.0311371	0.49641	0.134609	9.07494
CERT	child_BMI_15year_ALSPAC	Weighted median	8	0.0374034	0.0507733	-0.0621123	0.136919	0.461321	9.07494
CERT	child_BMI_16year_ALSPAC	Inverse variance weighted	7	0.04566	0.0382793	-0.0293675	0.120687	0.232943	9.48801	4.81568	6	0.567662	0
CERT	child_BMI_16year_ALSPAC	MR Egger	7	-0.00705329	0.195369	-0.389976	0.375869	0.972598	9.48801
CERT	child_BMI_16year_ALSPAC	Weighted median	7	0.041922	0.0509381	-0.0579167	0.141761	0.410509	9.48801
CERT	child_BMI_17year_ALSPAC	Inverse variance weighted	7	0.0394296	0.0433754	-0.0455862	0.124445	0.363334	7.96677	2.63599	6	0.852948	0
CERT	child_BMI_17year_ALSPAC	MR Egger	7	0.0130275	0.147622	-0.276311	0.302367	0.933104	7.96677
CERT	child_BMI_17year_ALSPAC	Weighted median	7	0.0349873	0.0554616	-0.0737175	0.143692	0.528147	7.96677
CERT	child_BMI_18year_ALSPAC	Inverse variance weighted	9	0.0126045	0.0335544	-0.0531621	0.0783712	0.707181	7.71747	6.10518	8	0.635451	0
CERT	child_BMI_18year_ALSPAC	MR Egger	9	0.253547	0.267853	-0.271445	0.778539	0.375369	7.71747
CERT	child_BMI_18year_ALSPAC	Weighted median	9	0.0321846	0.0469739	-0.0598843	0.124254	0.493244	7.71747
CES1	child_BMI_3year_ALSPAC	Inverse variance weighted	5	-0.0238665	0.0248869	-0.0726448	0.0249119	0.33756	5.38114	2.70431	4	0.608461	0
CES1	child_BMI_3year_ALSPAC	MR Egger	5	-0.00620154	0.0528755	-0.109838	0.0974345	0.914045	5.38114
CES1	child_BMI_3year_ALSPAC	Weighted median	5	-0.0212273	0.0343359	-0.0885257	0.0460712	0.536429	5.38114
CES1	child_BMI_5year_ALSPAC	Inverse variance weighted	6	-0.112426	0.0844598	-0.277967	0.0531153	0.18315	4.84757	30.386	5	1.238e-05	83.5451
CES1	child_BMI_5year_ALSPAC	MR Egger	6	-0.27396	0.326547	-0.913993	0.366072	0.448704	4.84757
CES1	child_BMI_5year_ALSPAC	Weighted median	6	-0.0287397	0.0552734	-0.137076	0.0795962	0.603095	4.84757
CES1	child_BMI_6year_ALSPAC	Inverse variance weighted	5	0.123583	0.111011	-0.0939984	0.341165	0.265601	5.31508	34.5897	4	5.63993e-07	88.4359
CES1	child_BMI_6year_ALSPAC	MR Egger	5	0.0198588	0.298144	-0.564504	0.604221	0.951084	5.31508
CES1	child_BMI_6year_ALSPAC	Weighted median	5	0.0803663	1.44312	-2.74815	2.90889	0.955589	5.31508
CES1	child_BMI_7year_ALSPAC	Inverse variance weighted	6	0.0395588	0.0457787	-0.0501675	0.129285	0.387516	7.03501	9.9118	5	0.0777733	49.5551
CES1	child_BMI_7year_ALSPAC	MR Egger	6	0.141248	0.129527	-0.112625	0.395121	0.336785	7.03501
CES1	child_BMI_7year_ALSPAC	Weighted median	6	0.0193896	0.0638112	-0.10568	0.14446	0.761235	7.03501
CES1	child_BMI_8year_ALSPAC	Inverse variance weighted	6	-0.0760019	0.0501073	-0.174212	0.0222084	0.129322	8.12531	4.56271	5	0.471538	0
CES1	child_BMI_8year_ALSPAC	MR Egger	6	0.0751261	0.175432	-0.26872	0.418972	0.690531	8.12531
CES1	child_BMI_8year_ALSPAC	Weighted median	6	-0.0485229	0.0677185	-0.181251	0.0842054	0.473659	8.12531
CES1	child_BMI_10year_ALSPAC	Inverse variance weighted	11	-0.0574752	0.0342444	-0.124594	0.00964378	0.0932722	10.4682	9.5583	10	0.48006	0
CES1	child_BMI_10year_ALSPAC	MR Egger	11	0.0396883	0.110781	-0.177443	0.256819	0.728409	10.4682
CES1	child_BMI_10year_ALSPAC	Weighted median	11	-0.0387334	0.0467056	-0.130276	0.0528096	0.40693	10.4682
CES1	child_BMI_12year_ALSPAC	Inverse variance weighted	10	-0.00736755	0.0824593	-0.168988	0.154253	0.928806	9.47495	49.3902	9	1.4024e-07	81.7778
CES1	child_BMI_12year_ALSPAC	MR Egger	10	-0.0575186	0.229756	-0.507841	0.392803	0.808629	9.47495
CES1	child_BMI_12year_ALSPAC	Weighted median	10	-0.0348953	0.046072	-0.125196	0.0554059	0.448806	9.47495
CES1	child_BMI_14year_ALSPAC	Inverse variance weighted	8	-0.0479849	0.0343678	-0.115346	0.0193759	0.162649	10.6017	5.15397	7	0.64118	0
CES1	child_BMI_14year_ALSPAC	MR Egger	8	0.155543	0.138593	-0.116099	0.427185	0.304628	10.6017
CES1	child_BMI_14year_ALSPAC	Weighted median	8	-0.0342041	0.0449968	-0.122398	0.0539896	0.447168	10.6017
CES1	child_BMI_15year_ALSPAC	Inverse variance weighted	8	-0.0551282	0.0349938	-0.123716	0.0134597	0.115171	9.07494	4.85605	7	0.677525	0
CES1	child_BMI_15year_ALSPAC	MR Egger	8	-0.058298	0.122258	-0.297924	0.181328	0.650344	9.07494
CES1	child_BMI_15year_ALSPAC	Weighted median	8	-0.0424573	0.0465359	-0.133668	0.0487531	0.361582	9.07494
CES1	child_BMI_16year_ALSPAC	Inverse variance weighted	7	0.033568	0.0961434	-0.154873	0.222009	0.726981	9.48801	45.0759	6	4.52045e-08	86.6891
CES1	child_BMI_16year_ALSPAC	MR Egger	7	-0.526533	0.473991	-1.45555	0.402489	0.317176	9.48801
CES1	child_BMI_16year_ALSPAC	Weighted median	7	-0.0398213	0.0460403	-0.13006	0.0504178	0.387082	9.48801
CES1	child_BMI_17year_ALSPAC	Inverse variance weighted	7	-0.0552093	0.0402671	-0.134133	0.0237141	0.17035	7.96677	3.05598	6	0.801789	0
CES1	child_BMI_17year_ALSPAC	MR Egger	7	0.0144377	0.137573	-0.255205	0.28408	0.920498	7.96677
CES1	child_BMI_17year_ALSPAC	Weighted median	7	-0.0441142	0.0539795	-0.149914	0.0616857	0.413792	7.96677
CES1	child_BMI_18year_ALSPAC	Inverse variance weighted	9	-0.0551691	0.0412502	-0.13602	0.0256814	0.181084	7.71747	14.5437	8	0.0686482	44.9935
CES1	child_BMI_18year_ALSPAC	MR Egger	9	0.329142	0.331338	-0.320279	0.978564	0.353617	7.71747
CES1	child_BMI_18year_ALSPAC	Weighted median	9	-0.0374706	0.0478759	-0.131307	0.0563662	0.433826	7.71747
CES2	child_BMI_3year_ALSPAC	Inverse variance weighted	5	0.0237411	0.033012	-0.0409624	0.0884445	0.472038	5.38114	6.06262	4	0.194521	34.0219
CES2	child_BMI_3year_ALSPAC	MR Egger	5	-0.027908	0.07382	-0.172595	0.116779	0.730554	5.38114
CES2	child_BMI_3year_ALSPAC	Weighted median	5	-0.0105071	0.562237	-1.11249	1.09148	0.98509	5.38114
CES2	child_BMI_5year_ALSPAC	Inverse variance weighted	6	0.0597646	0.0442202	-0.0269069	0.146436	0.176528	4.84757	7.04869	5	0.217045	29.0648
CES2	child_BMI_5year_ALSPAC	MR Egger	6	0.0732748	0.176562	-0.272787	0.419336	0.699429	4.84757
CES2	child_BMI_5year_ALSPAC	Weighted median	6	-0.0128033	0.0587273	-0.127909	0.102302	0.827419	4.84757
CES2	child_BMI_6year_ALSPAC	Inverse variance weighted	5	0.0315629	0.0410574	-0.0489096	0.112035	0.442041	5.31508	0.460058	4	0.977271	0
CES2	child_BMI_6year_ALSPAC	MR Egger	5	-0.0163962	0.0978116	-0.208107	0.175315	0.877537	5.31508
CES2	child_BMI_6year_ALSPAC	Weighted median	5	0.0192687	0.265485	-0.501081	0.539619	0.942141	5.31508
CES2	child_BMI_7year_ALSPAC	Inverse variance weighted	6	0.00210647	0.0353521	-0.0671837	0.0713967	0.952486	7.03501	2.12969	5	0.830925	0
CES2	child_BMI_7year_ALSPAC	MR Egger	6	0.00952354	0.0971428	-0.180876	0.199923	0.926619	7.03501
CES2	child_BMI_7year_ALSPAC	Weighted median	6	0.0110207	0.0972093	-0.17951	0.201551	0.909737	7.03501
CES2	child_BMI_8year_ALSPAC	Inverse variance weighted	6	0.115463	0.101037	-0.0825702	0.313495	0.253132	8.12531	17.7185	5	0.00332073	71.7809
CES2	child_BMI_8year_ALSPAC	MR Egger	6	0.146631	0.400697	-0.638735	0.931997	0.732942	8.12531
CES2	child_BMI_8year_ALSPAC	Weighted median	6	0.0390695	0.0905918	-0.13849	0.216629	0.666272	8.12531
CES2	child_BMI_10year_ALSPAC	Inverse variance weighted	11	0.0792498	0.0576498	-0.0337439	0.192243	0.169232	10.4682	24.7526	10	0.00583475	59.6002
CES2	child_BMI_10year_ALSPAC	MR Egger	11	0.342257	0.175436	-0.00159797	0.686112	0.082848	10.4682
CES2	child_BMI_10year_ALSPAC	Weighted median	11	0.0704366	0.0588081	-0.0448273	0.185701	0.23102	10.4682
CES2	child_BMI_12year_ALSPAC	Inverse variance weighted	10	0.103969	0.0516451	0.00274505	0.205194	0.0440986	9.47495	17.0293	9	0.0482586	47.15
CES2	child_BMI_12year_ALSPAC	MR Egger	10	0.188346	0.142426	-0.0908089	0.467501	0.222585	9.47495
CES2	child_BMI_12year_ALSPAC	Weighted median	10	0.0938725	0.0595744	-0.0228933	0.210638	0.115091	9.47495
CES2	child_BMI_14year_ALSPAC	Inverse variance weighted	8	0.106092	0.0555908	-0.00286563	0.21505	0.0563329	10.6017	16.0395	7	0.0247584	56.3576
CES2	child_BMI_14year_ALSPAC	MR Egger	8	0.40934	0.208654	0.000376958	0.818303	0.0974508	10.6017
CES2	child_BMI_14year_ALSPAC	Weighted median	8	0.0934565	0.061572	-0.0272247	0.214138	0.129055	10.6017
CES2	child_BMI_15year_ALSPAC	Inverse variance weighted	8	0.0561656	0.0631668	-0.0676415	0.179973	0.373916	9.07494	19.9625	7	0.00565123	64.9343
CES2	child_BMI_15year_ALSPAC	MR Egger	8	0.075035	0.240189	-0.395735	0.545805	0.765309	9.07494
CES2	child_BMI_15year_ALSPAC	Weighted median	8	-0.00670422	0.0630887	-0.130358	0.11695	0.915371	9.07494
CES2	child_BMI_16year_ALSPAC	Inverse variance weighted	7	0.0822277	0.0725175	-0.0599065	0.224362	0.256835	9.48801	22.5582	6	0.000958799	73.4021
CES2	child_BMI_16year_ALSPAC	MR Egger	7	0.180678	0.402939	-0.609083	0.970438	0.672628	9.48801
CES2	child_BMI_16year_ALSPAC	Weighted median	7	0.0356759	0.0653559	-0.0924216	0.163773	0.585154	9.48801
CES2	child_BMI_17year_ALSPAC	Inverse variance weighted	7	0.0965864	0.0597715	-0.0205657	0.213738	0.10611	7.96677	11.9242	6	0.0636803	49.6823
CES2	child_BMI_17year_ALSPAC	MR Egger	7	0.324149	0.195812	-0.0596419	0.707939	0.158744	7.96677
CES2	child_BMI_17year_ALSPAC	Weighted median	7	0.0304369	0.0744791	-0.115542	0.176416	0.682786	7.96677
CES2	child_BMI_18year_ALSPAC	Inverse variance weighted	9	0.0341885	0.0676552	-0.0984156	0.166793	0.613323	7.71747	34.0636	8	3.95631e-05	76.5145
CES2	child_BMI_18year_ALSPAC	MR Egger	9	0.607075	0.534563	-0.440669	1.65482	0.293487	7.71747
CES2	child_BMI_18year_ALSPAC	Weighted median	9	0.0247882	0.0623349	-0.0973881	0.146965	0.690879	7.71747
CES3	child_BMI_3year_ALSPAC	Inverse variance weighted	5	-0.0256209	0.0699842	-0.16279	0.111548	0.714293	5.38114	27.6429	4	1.47334e-05	85.5298
CES3	child_BMI_3year_ALSPAC	MR Egger	5	-0.115057	0.161861	-0.432305	0.20219	0.528465	5.38114
CES3	child_BMI_3year_ALSPAC	Weighted median	5	0.00523707	0.0546034	-0.101785	0.11226	0.923591	5.38114
CES3	child_BMI_5year_ALSPAC	Inverse variance weighted	6	-0.0553674	0.0916619	-0.235025	0.12429	0.545818	4.84757	30.8217	5	1.01579e-05	83.7777
CES3	child_BMI_5year_ALSPAC	MR Egger	6	-0.178967	0.360576	-0.885697	0.527762	0.645694	4.84757
CES3	child_BMI_5year_ALSPAC	Weighted median	6	-0.0272038	0.068017	-0.160517	0.10611	0.689189	4.84757
CES3	child_BMI_6year_ALSPAC	Inverse variance weighted	5	0.161938	0.0886283	-0.0117734	0.335649	0.0676758	5.31508	18.9909	4	0.000789186	78.9373
CES3	child_BMI_6year_ALSPAC	MR Egger	5	0.136028	0.243232	-0.340707	0.612762	0.615025	5.31508
CES3	child_BMI_6year_ALSPAC	Weighted median	5	0.0979263	0.148442	-0.193021	0.388873	0.509451	5.31508
CES3	child_BMI_7year_ALSPAC	Inverse variance weighted	6	0.0515026	0.0504308	-0.0473418	0.150347	0.307135	7.03501	10.3662	5	0.065499	51.7664
CES3	child_BMI_7year_ALSPAC	MR Egger	6	0.267003	0.103059	0.0650075	0.468999	0.0606341	7.03501
CES3	child_BMI_7year_ALSPAC	Weighted median	6	0.017323	0.0587542	-0.0978352	0.132481	0.768117	7.03501
CES3	child_BMI_8year_ALSPAC	Inverse variance weighted	6	0.0364647	0.0700897	-0.100911	0.173841	0.602885	8.12531	8.64186	5	0.124231	42.1421
CES3	child_BMI_8year_ALSPAC	MR Egger	6	0.0779327	0.276775	-0.464547	0.620412	0.792237	8.12531
CES3	child_BMI_8year_ALSPAC	Weighted median	6	0.00621814	0.0760776	-0.142894	0.15533	0.934858	8.12531
CES3	child_BMI_10year_ALSPAC	Inverse variance weighted	11	0.0231488	0.0659516	-0.106116	0.152414	0.725591	10.4682	32.8239	10	0.000291585	69.5343
CES3	child_BMI_10year_ALSPAC	MR Egger	11	0.0251487	0.226435	-0.418664	0.468961	0.914003	10.4682
CES3	child_BMI_10year_ALSPAC	Weighted median	11	0.0668838	0.053936	-0.0388308	0.172598	0.214954	10.4682
CES3	child_BMI_12year_ALSPAC	Inverse variance weighted	10	0.0459636	0.0919198	-0.134199	0.226126	0.617047	9.47495	54.5961	9	1.454e-08	83.5153
CES3	child_BMI_12year_ALSPAC	MR Egger	10	-0.0354298	0.257608	-0.540341	0.469482	0.894007	9.47495
CES3	child_BMI_12year_ALSPAC	Weighted median	10	0.0585912	0.0549858	-0.049181	0.166363	0.286618	9.47495
CES3	child_BMI_14year_ALSPAC	Inverse variance weighted	8	0.0394386	0.0423802	-0.0436265	0.122504	0.352065	10.6017	9.44068	7	0.222546	25.8528
CES3	child_BMI_14year_ALSPAC	MR Egger	8	0.27631	0.157254	-0.0319085	0.584528	0.129415	10.6017
CES3	child_BMI_14year_ALSPAC	Weighted median	8	0.0168209	0.051651	-0.0844151	0.118057	0.744678	10.6017
CES3	child_BMI_15year_ALSPAC	Inverse variance weighted	8	-0.00201859	0.0411789	-0.0827292	0.078692	0.960903	9.07494	8.59287	7	0.283222	18.5371
CES3	child_BMI_15year_ALSPAC	MR Egger	8	-0.113403	0.149175	-0.405787	0.178981	0.475936	9.07494
CES3	child_BMI_15year_ALSPAC	Weighted median	8	-0.0284331	0.0510782	-0.128546	0.0716802	0.577761	9.07494
CES3	child_BMI_16year_ALSPAC	Inverse variance weighted	7	0.0917024	0.0783267	-0.061818	0.245223	0.241692	9.48801	26.6377	6	0.00016928	77.4755
CES3	child_BMI_16year_ALSPAC	MR Egger	7	-0.282594	0.403281	-1.07302	0.507837	0.514726	9.48801
CES3	child_BMI_16year_ALSPAC	Weighted median	7	0.0462562	0.056737	-0.0649483	0.157461	0.414915	9.48801
CES3	child_BMI_17year_ALSPAC	Inverse variance weighted	7	-0.0386954	0.0806804	-0.196829	0.119438	0.631502	7.96677	21.909	6	0.0012577	72.614
CES3	child_BMI_17year_ALSPAC	MR Egger	7	-0.0619614	0.300782	-0.651494	0.527572	0.844915	7.96677
CES3	child_BMI_17year_ALSPAC	Weighted median	7	-0.0220003	0.0585634	-0.136785	0.092784	0.707165	7.96677
CES3	child_BMI_18year_ALSPAC	Inverse variance weighted	9	0.011623	0.0361081	-0.0591489	0.0823949	0.747532	7.71747	9.83879	8	0.276524	18.6892
CES3	child_BMI_18year_ALSPAC	MR Egger	9	0.0685678	0.308735	-0.536554	0.673689	0.830583	7.71747
CES3	child_BMI_18year_ALSPAC	Weighted median	9	0.00811809	0.0433001	-0.0767501	0.0929863	0.851281	7.71747
CETN2	child_BMI_3year_ALSPAC	Inverse variance weighted	5	0.00603479	0.0306509	-0.0540409	0.0661105	0.843915	5.38114	4.98998	4	0.288327	19.8394
CETN2	child_BMI_3year_ALSPAC	MR Egger	5	0.00696112	0.0752651	-0.140559	0.154481	0.93214	5.38114
CETN2	child_BMI_3year_ALSPAC	Weighted median	5	-0.000412203	0.0413051	-0.0813701	0.0805457	0.992038	5.38114
CETN2	child_BMI_5year_ALSPAC	Inverse variance weighted	6	-0.0369296	0.053192	-0.141186	0.0673267	0.487513	4.84757	9.68857	5	0.0845561	48.3928
CETN2	child_BMI_5year_ALSPAC	MR Egger	6	0.00474026	0.211059	-0.408936	0.418417	0.983157	4.84757
CETN2	child_BMI_5year_ALSPAC	Weighted median	6	0.0189925	0.0617027	-0.101945	0.13993	0.75823	4.84757
CETN2	child_BMI_6year_ALSPAC	Inverse variance weighted	5	0.0205904	0.0653859	-0.107566	0.148747	0.752833	5.31508	9.63188	4	0.0471068	58.4712
CETN2	child_BMI_6year_ALSPAC	MR Egger	5	-0.105914	0.160853	-0.421186	0.209359	0.557272	5.31508
CETN2	child_BMI_6year_ALSPAC	Weighted median	5	-0.0241685	0.574946	-1.15106	1.10272	0.96647	5.31508
CETN2	child_BMI_7year_ALSPAC	Inverse variance weighted	6	0.0128467	0.0362724	-0.0582471	0.0839406	0.723209	7.03501	2.49466	5	0.777299	0
CETN2	child_BMI_7year_ALSPAC	MR Egger	6	-0.0957274	0.0996756	-0.291092	0.0996368	0.391245	7.03501
CETN2	child_BMI_7year_ALSPAC	Weighted median	6	0.00183495	0.10976	-0.213294	0.216964	0.986662	7.03501
CETN2	child_BMI_8year_ALSPAC	Inverse variance weighted	6	0.00636938	0.0550349	-0.101499	0.114238	0.907864	8.12531	1.88295	5	0.865093	0
CETN2	child_BMI_8year_ALSPAC	MR Egger	6	-0.0353634	0.19557	-0.41868	0.347953	0.865299	8.12531
CETN2	child_BMI_8year_ALSPAC	Weighted median	6	0.036047	0.0737155	-0.108435	0.180529	0.62484	8.12531
CETN2	child_BMI_10year_ALSPAC	Inverse variance weighted	11	-0.018955	0.0375544	-0.0925616	0.0546516	0.613745	10.4682	9.8406	10	0.454588	0
CETN2	child_BMI_10year_ALSPAC	MR Egger	11	0.177514	0.122396	-0.0623828	0.41741	0.180909	10.4682
CETN2	child_BMI_10year_ALSPAC	Weighted median	11	0.0308502	0.0548726	-0.0767001	0.138401	0.573969	10.4682
CETN2	child_BMI_12year_ALSPAC	Inverse variance weighted	10	0.0422459	0.0412677	-0.0386388	0.123131	0.305975	9.47495	10.3461	9	0.323201	13.0105
CETN2	child_BMI_12year_ALSPAC	MR Egger	10	0.0396017	0.116616	-0.188965	0.268168	0.742907	9.47495
CETN2	child_BMI_12year_ALSPAC	Weighted median	10	0.0372735	0.0514718	-0.0636112	0.138158	0.468971	9.47495
CETN2	child_BMI_14year_ALSPAC	Inverse variance weighted	8	0.0140421	0.0376448	-0.0597416	0.0878259	0.709136	10.6017	2.91298	7	0.892934	0
CETN2	child_BMI_14year_ALSPAC	MR Egger	8	0.0961207	0.153376	-0.204496	0.396738	0.553937	10.6017
CETN2	child_BMI_14year_ALSPAC	Weighted median	8	0.0321591	0.0492071	-0.0642868	0.128605	0.513404	10.6017
CETN2	child_BMI_15year_ALSPAC	Inverse variance weighted	8	0.0118657	0.0383397	-0.0632801	0.0870114	0.75695	9.07494	4.28783	7	0.746092	0
CETN2	child_BMI_15year_ALSPAC	MR Egger	8	0.268249	0.134814	0.0040131	0.532485	0.0937462	9.07494
CETN2	child_BMI_15year_ALSPAC	Weighted median	8	0.0328655	0.0512312	-0.0675477	0.133279	0.521189	9.07494
CETN2	child_BMI_16year_ALSPAC	Inverse variance weighted	7	0.0260679	0.0540858	-0.0799401	0.132076	0.629824	9.48801	11.937	6	0.0633886	49.7362
CETN2	child_BMI_16year_ALSPAC	MR Egger	7	-0.107091	0.296239	-0.68772	0.473538	0.732498	9.48801
CETN2	child_BMI_16year_ALSPAC	Weighted median	7	0.0360774	0.0516446	-0.065146	0.137301	0.48482	9.48801
CETN2	child_BMI_17year_ALSPAC	Inverse variance weighted	7	0.00739198	0.0434587	-0.0777871	0.0925711	0.864938	7.96677	1.8732	6	0.930983	0
CETN2	child_BMI_17year_ALSPAC	MR Egger	7	0.099232	0.147906	-0.190663	0.389127	0.532015	7.96677
CETN2	child_BMI_17year_ALSPAC	Weighted median	7	0.0380575	0.0547192	-0.0691922	0.145307	0.486739	7.96677
CETN2	child_BMI_18year_ALSPAC	Inverse variance weighted	9	-0.00420898	0.0336127	-0.07009	0.061672	0.90035	7.71747	4.36042	8	0.823229	0
CETN2	child_BMI_18year_ALSPAC	MR Egger	9	0.321889	0.268318	-0.204014	0.847791	0.269297	7.71747
CETN2	child_BMI_18year_ALSPAC	Weighted median	9	0.0315548	0.0436271	-0.0539544	0.117064	0.469506	7.71747
CETN3	child_BMI_3year_ALSPAC	Inverse variance weighted	5	0.00962872	0.0323501	-0.0537775	0.073035	0.765977	5.38114	5.80973	4	0.213815	31.15
CETN3	child_BMI_3year_ALSPAC	MR Egger	5	0.0284403	0.0786583	-0.12573	0.182611	0.74164	5.38114
CETN3	child_BMI_3year_ALSPAC	Weighted median	5	-0.00981218	0.0444705	-0.0969743	0.07735	0.825369	5.38114
CETN3	child_BMI_5year_ALSPAC	Inverse variance weighted	6	-0.0477268	0.0373091	-0.120853	0.0253992	0.200818	4.84757	3.87019	5	0.568252	0
CETN3	child_BMI_5year_ALSPAC	MR Egger	6	-0.0226678	0.13326	-0.283857	0.238521	0.873186	4.84757
CETN3	child_BMI_5year_ALSPAC	Weighted median	6	0.00416479	0.0569204	-0.107399	0.115729	0.941672	4.84757
CETN3	child_BMI_6year_ALSPAC	Inverse variance weighted	5	0.0197028	0.0445218	-0.06756	0.106966	0.658097	5.31508	4.69002	4	0.320607	14.7125
CETN3	child_BMI_6year_ALSPAC	MR Egger	5	-0.11024	0.0979535	-0.302229	0.0817485	0.342314	5.31508
CETN3	child_BMI_6year_ALSPAC	Weighted median	5	0.00195353	4.13412	-8.10092	8.10483	0.999623	5.31508
CETN3	child_BMI_7year_ALSPAC	Inverse variance weighted	6	0.0087279	0.0354137	-0.0606829	0.0781387	0.80533	7.03501	3.1966	5	0.669706	0
CETN3	child_BMI_7year_ALSPAC	MR Egger	6	-0.119406	0.0972796	-0.310074	0.0712621	0.28695	7.03501
CETN3	child_BMI_7year_ALSPAC	Weighted median	6	-0.0107597	0.0728832	-0.153611	0.132091	0.882635	7.03501
CETN3	child_BMI_8year_ALSPAC	Inverse variance weighted	6	-0.0337522	0.0537377	-0.139078	0.0715737	0.529944	8.12531	3.20325	5	0.668683	0
CETN3	child_BMI_8year_ALSPAC	MR Egger	6	-0.0825238	0.19065	-0.456199	0.291151	0.687438	8.12531
CETN3	child_BMI_8year_ALSPAC	Weighted median	6	0.00377037	0.0732317	-0.139764	0.147304	0.958939	8.12531
CETN3	child_BMI_10year_ALSPAC	Inverse variance weighted	11	-0.0383784	0.0411543	-0.119041	0.042284	0.351053	10.4682	12.5891	10	0.247561	20.5662
CETN3	child_BMI_10year_ALSPAC	MR Egger	11	0.0902066	0.134042	-0.172517	0.35293	0.517871	10.4682
CETN3	child_BMI_10year_ALSPAC	Weighted median	11	0.0189071	0.0525897	-0.0841686	0.121983	0.719205	10.4682
CETN3	child_BMI_12year_ALSPAC	Inverse variance weighted	10	0.0126537	0.0375745	-0.0609923	0.0862996	0.736296	9.47495	8.34761	9	0.499531	0
CETN3	child_BMI_12year_ALSPAC	MR Egger	10	-0.0361395	0.100579	-0.233275	0.160996	0.72866	9.47495
CETN3	child_BMI_12year_ALSPAC	Weighted median	10	0.0273175	0.0526242	-0.0758259	0.130461	0.603687	9.47495
CETN3	child_BMI_14year_ALSPAC	Inverse variance weighted	8	0.000758191	0.0367653	-0.0713018	0.0728182	0.983547	10.6017	4.8246	7	0.681358	0
CETN3	child_BMI_14year_ALSPAC	MR Egger	8	0.00226799	0.149758	-0.291257	0.295793	0.988408	10.6017
CETN3	child_BMI_14year_ALSPAC	Weighted median	8	0.0240106	0.048749	-0.0715374	0.119559	0.62234	10.6017
CETN3	child_BMI_15year_ALSPAC	Inverse variance weighted	8	0.00769241	0.0374519	-0.0657133	0.0810982	0.837264	9.07494	5.10834	7	0.646744	0
CETN3	child_BMI_15year_ALSPAC	MR Egger	8	0.22563	0.132005	-0.0330994	0.48436	0.138261	9.07494
CETN3	child_BMI_15year_ALSPAC	Weighted median	8	0.0271462	0.0483044	-0.0675304	0.121823	0.574128	9.07494
CETN3	child_BMI_16year_ALSPAC	Inverse variance weighted	7	-0.00874724	0.0557562	-0.118029	0.100535	0.875337	9.48801	13.3011	6	0.0384962	54.8909
CETN3	child_BMI_16year_ALSPAC	MR Egger	7	-0.0919227	0.309351	-0.69825	0.514404	0.778303	9.48801
CETN3	child_BMI_16year_ALSPAC	Weighted median	7	0.0184126	0.0531665	-0.0857937	0.122619	0.729102	9.48801
CETN3	child_BMI_17year_ALSPAC	Inverse variance weighted	7	0.00892237	0.042428	-0.0742365	0.0920812	0.833438	7.96677	3.63967	6	0.725304	0
CETN3	child_BMI_17year_ALSPAC	MR Egger	7	-0.0342985	0.144376	-0.317276	0.248679	0.821647	7.96677
CETN3	child_BMI_17year_ALSPAC	Weighted median	7	0.0215041	0.055919	-0.0880972	0.131105	0.700565	7.96677
CETN3	child_BMI_18year_ALSPAC	Inverse variance weighted	9	-0.0306672	0.0453919	-0.119635	0.058301	0.499288	7.71747	15.2994	8	0.0535792	47.7103
CETN3	child_BMI_18year_ALSPAC	MR Egger	9	0.267092	0.370273	-0.458643	0.992828	0.494083	7.71747
CETN3	child_BMI_18year_ALSPAC	Weighted median	9	0.0220941	0.0477404	-0.0714772	0.115665	0.643511	7.71747
CFB	child_BMI_3year_ALSPAC	Inverse variance weighted	5	0.00022412	0.025195	-0.0491581	0.0496064	0.992903	5.38114	1.09533	4	0.895013	0
CFB	child_BMI_3year_ALSPAC	MR Egger	5	-0.0372763	0.0536304	-0.142392	0.0678394	0.537016	5.38114
CFB	child_BMI_3year_ALSPAC	Weighted median	5	0.000738409	0.0325537	-0.0630668	0.0645436	0.981903	5.38114
CFB	child_BMI_5year_ALSPAC	Inverse variance weighted	6	0.0185276	0.0608361	-0.100711	0.137766	0.76071	4.84757	15.2141	5	0.00948548	67.1358
CFB	child_BMI_5year_ALSPAC	MR Egger	6	-0.244429	0.201082	-0.63855	0.149693	0.290985	4.84757
CFB	child_BMI_5year_ALSPAC	Weighted median	6	0.0307359	0.0624619	-0.0916893	0.153161	0.622666	4.84757
CFB	child_BMI_6year_ALSPAC	Inverse variance weighted	5	0.0249649	0.0550049	-0.0828448	0.132775	0.649925	5.31508	8.17697	4	0.0853064	51.0821
CFB	child_BMI_6year_ALSPAC	MR Egger	5	-0.0622839	0.140735	-0.338124	0.213556	0.688047	5.31508
CFB	child_BMI_6year_ALSPAC	Weighted median	5	2.14492e-05	0.556869	-1.09144	1.09149	0.999969	5.31508
CFB	child_BMI_7year_ALSPAC	Inverse variance weighted	6	0.0293056	0.0456771	-0.0602214	0.118833	0.521144	7.03501	9.49651	5	0.0908249	47.3491
CFB	child_BMI_7year_ALSPAC	MR Egger	6	0.0454474	0.139993	-0.228939	0.319834	0.761722	7.03501
CFB	child_BMI_7year_ALSPAC	Weighted median	6	0.0110313	0.111388	-0.20729	0.229352	0.921111	7.03501
CFB	child_BMI_8year_ALSPAC	Inverse variance weighted	6	0.101758	0.0848246	-0.0644977	0.268015	0.230282	8.12531	14.2196	5	0.0142729	64.8373
CFB	child_BMI_8year_ALSPAC	MR Egger	6	0.205086	0.332269	-0.446162	0.856333	0.570487	8.12531
CFB	child_BMI_8year_ALSPAC	Weighted median	6	0.154272	0.0766954	0.00394949	0.304595	0.0442731	8.12531
CFB	child_BMI_10year_ALSPAC	Inverse variance weighted	11	0.085698	0.0464342	-0.00531308	0.176709	0.0649535	10.4682	18.1615	10	0.052299	44.9386
CFB	child_BMI_10year_ALSPAC	MR Egger	11	0.145503	0.158791	-0.165728	0.456734	0.383397	10.4682
CFB	child_BMI_10year_ALSPAC	Weighted median	11	0.0863692	0.0491249	-0.00991556	0.182654	0.078721	10.4682
CFB	child_BMI_12year_ALSPAC	Inverse variance weighted	10	0.0768926	0.0526217	-0.026246	0.180031	0.143952	9.47495	20.1263	9	0.0171488	55.2824
CFB	child_BMI_12year_ALSPAC	MR Egger	10	0.00617086	0.14627	-0.280518	0.29286	0.967383	9.47495
CFB	child_BMI_12year_ALSPAC	Weighted median	10	0.0904564	0.0513496	-0.0101889	0.191102	0.0781405	9.47495
CFB	child_BMI_14year_ALSPAC	Inverse variance weighted	8	0.0777353	0.0478804	-0.0161102	0.171581	0.104476	10.6017	13.5374	7	0.0600489	48.2912
CFB	child_BMI_14year_ALSPAC	MR Egger	8	0.279832	0.192675	-0.0978111	0.657476	0.196614	10.6017
CFB	child_BMI_14year_ALSPAC	Weighted median	8	0.0845491	0.0460565	-0.00572158	0.17482	0.0663916	10.6017
CFB	child_BMI_15year_ALSPAC	Inverse variance weighted	8	0.0701278	0.0507791	-0.0293991	0.169655	0.167267	9.07494	14.6603	7	0.0406089	52.252
CFB	child_BMI_15year_ALSPAC	MR Egger	8	0.138533	0.191128	-0.236078	0.513144	0.495847	9.07494
CFB	child_BMI_15year_ALSPAC	Weighted median	8	0.0986355	0.0495937	0.00143176	0.195839	0.0467156	9.07494
CFB	child_BMI_16year_ALSPAC	Inverse variance weighted	7	0.0954674	0.0604973	-0.0231073	0.214042	0.114555	9.48801	17.6171	6	0.00726384	65.9422
CFB	child_BMI_16year_ALSPAC	MR Egger	7	0.56647	0.259884	0.0570984	1.07584	0.0811429	9.48801
CFB	child_BMI_16year_ALSPAC	Weighted median	7	0.101967	0.0531798	-0.00226507	0.2062	0.0551862	9.48801
CFB	child_BMI_17year_ALSPAC	Inverse variance weighted	7	0.0956988	0.04158	0.014202	0.177196	0.0213601	7.96677	6.56281	6	0.363174	8.57576
CFB	child_BMI_17year_ALSPAC	MR Egger	7	0.0928607	0.155101	-0.211138	0.396859	0.575455	7.96677
CFB	child_BMI_17year_ALSPAC	Weighted median	7	0.0924193	0.0573361	-0.0199595	0.204798	0.106987	7.96677
CFB	child_BMI_18year_ALSPAC	Inverse variance weighted	9	0.00925421	0.0572016	-0.102861	0.121369	0.871477	7.71747	27.315	8	0.000623647	70.7121
CFB	child_BMI_18year_ALSPAC	MR Egger	9	0.180295	0.479861	-0.760233	1.12082	0.718249	7.71747
CFB	child_BMI_18year_ALSPAC	Weighted median	9	0.0743422	0.0507054	-0.0250403	0.173725	0.142605	7.71747
CFC1	child_BMI_3year_ALSPAC	Inverse variance weighted	5	-0.0206775	0.0308813	-0.0812049	0.0398499	0.503127	5.38114	5.07951	4	0.279236	21.2522
CFC1	child_BMI_3year_ALSPAC	MR Egger	5	-0.0808386	0.0647476	-0.207744	0.0460667	0.3004	5.38114
CFC1	child_BMI_3year_ALSPAC	Weighted median	5	-0.0545895	0.0424881	-0.137866	0.0286873	0.198856	5.38114
CFC1	child_BMI_5year_ALSPAC	Inverse variance weighted	6	0.0252735	0.0439992	-0.060965	0.111512	0.565692	4.84757	6.6488	5	0.248096	24.7985
CFC1	child_BMI_5year_ALSPAC	MR Egger	6	0.0925024	0.172159	-0.244929	0.429934	0.619552	4.84757
CFC1	child_BMI_5year_ALSPAC	Weighted median	6	0.00828307	0.059324	-0.107992	0.124558	0.888957	4.84757
CFC1	child_BMI_6year_ALSPAC	Inverse variance weighted	5	-0.0181417	0.082874	-0.180575	0.144291	0.826723	5.31508	15.5042	4	0.00376202	74.2005
CFC1	child_BMI_6year_ALSPAC	MR Egger	5	-0.335312	0.106221	-0.543505	-0.127119	0.0509992	5.31508
CFC1	child_BMI_6year_ALSPAC	Weighted median	5	-0.0434417	0.696099	-1.4078	1.32091	0.950239	5.31508
CFC1	child_BMI_7year_ALSPAC	Inverse variance weighted	6	-0.0628222	0.0588087	-0.178087	0.0524429	0.285409	7.03501	13.1686	5	0.0218487	62.031
CFC1	child_BMI_7year_ALSPAC	MR Egger	6	-0.280096	0.137984	-0.550545	-0.00964673	0.112224	7.03501
CFC1	child_BMI_7year_ALSPAC	Weighted median	6	-0.120837	0.0630478	-0.244411	0.00273654	0.0552893	7.03501
CFC1	child_BMI_8year_ALSPAC	Inverse variance weighted	6	-0.00248461	0.0643	-0.128513	0.123543	0.969177	8.12531	6.82353	5	0.234099	26.7242
CFC1	child_BMI_8year_ALSPAC	MR Egger	6	-0.0732812	0.253076	-0.56931	0.422748	0.78654	8.12531
CFC1	child_BMI_8year_ALSPAC	Weighted median	6	-0.0281334	0.0778298	-0.18068	0.124413	0.717746	8.12531
CFC1	child_BMI_10year_ALSPAC	Inverse variance weighted	11	0.0215131	0.0427943	-0.0623637	0.10539	0.615168	10.4682	12.9861	10	0.224452	22.9944
CFC1	child_BMI_10year_ALSPAC	MR Egger	11	-0.0157856	0.146488	-0.302902	0.271331	0.91655	10.4682
CFC1	child_BMI_10year_ALSPAC	Weighted median	11	0.0643555	0.0562665	-0.0459268	0.174638	0.252722	10.4682
CFC1	child_BMI_12year_ALSPAC	Inverse variance weighted	10	0.0145541	0.0384845	-0.0608756	0.0899837	0.705297	9.47495	8.49629	9	0.485006	0
CFC1	child_BMI_12year_ALSPAC	MR Egger	10	0.0367238	0.105427	-0.169914	0.243361	0.736579	9.47495
CFC1	child_BMI_12year_ALSPAC	Weighted median	10	0.0438894	0.0551418	-0.0641885	0.151967	0.426068	9.47495
CFC1	child_BMI_14year_ALSPAC	Inverse variance weighted	8	0.023492	0.0384314	-0.0518335	0.0988176	0.54102	10.6017	7.29921	7	0.398405	4.09925
CFC1	child_BMI_14year_ALSPAC	MR Egger	8	0.140257	0.161888	-0.177044	0.457558	0.419574	10.6017
CFC1	child_BMI_14year_ALSPAC	Weighted median	8	0.0643734	0.0520891	-0.0377212	0.166468	0.216521	10.6017
CFC1	child_BMI_15year_ALSPAC	Inverse variance weighted	8	0.0103961	0.0411224	-0.0702038	0.0909959	0.800417	9.07494	8.06657	7	0.326761	13.2221
CFC1	child_BMI_15year_ALSPAC	MR Egger	8	0.0686594	0.154041	-0.233261	0.37058	0.671431	9.07494
CFC1	child_BMI_15year_ALSPAC	Weighted median	8	0.00979906	0.0561071	-0.100171	0.119769	0.861355	9.07494
CFC1	child_BMI_16year_ALSPAC	Inverse variance weighted	7	0.0474063	0.0491712	-0.0489692	0.143782	0.334992	9.48801	9.87022	6	0.130225	39.2111
CFC1	child_BMI_16year_ALSPAC	MR Egger	7	-0.156828	0.258564	-0.663614	0.349959	0.570644	9.48801
CFC1	child_BMI_16year_ALSPAC	Weighted median	7	0.0699904	0.0546543	-0.0371321	0.177113	0.200334	9.48801
CFC1	child_BMI_17year_ALSPAC	Inverse variance weighted	7	-0.0327537	0.0625428	-0.155338	0.0898303	0.600487	7.96677	12.426	6	0.0531131	51.7141
CFC1	child_BMI_17year_ALSPAC	MR Egger	7	0.2427	0.19434	-0.138206	0.623607	0.267004	7.96677
CFC1	child_BMI_17year_ALSPAC	Weighted median	7	0.0377182	0.0649768	-0.0896362	0.165073	0.561585	7.96677
CFC1	child_BMI_18year_ALSPAC	Inverse variance weighted	9	0.0348352	0.0407045	-0.0449457	0.114616	0.392105	7.71747	11.7423	8	0.163076	31.8704
CFC1	child_BMI_18year_ALSPAC	MR Egger	9	0.159878	0.344226	-0.514806	0.834561	0.656422	7.71747
CFC1	child_BMI_18year_ALSPAC	Weighted median	9	0.0750076	0.0495824	-0.0221739	0.172189	0.130334	7.71747
CFD	child_BMI_3year_ALSPAC	Inverse variance weighted	5	0.0415874	0.0370216	-0.030975	0.11415	0.261299	5.38114	7.96839	4	0.092743	49.8017
CFD	child_BMI_3year_ALSPAC	MR Egger	5	-0.0706936	0.0558882	-0.180234	0.0388474	0.295229	5.38114
CFD	child_BMI_3year_ALSPAC	Weighted median	5	0.0177102	0.039023	-0.0587749	0.0941953	0.649944	5.38114
CFD	child_BMI_5year_ALSPAC	Inverse variance weighted	6	0.0815472	0.061646	-0.0392788	0.202373	0.185891	4.84757	14.3116	5	0.0137465	65.0634
CFD	child_BMI_5year_ALSPAC	MR Egger	6	-0.147028	0.215658	-0.569718	0.275661	0.532817	4.84757
CFD	child_BMI_5year_ALSPAC	Weighted median	6	-0.0463368	0.074781	-0.192907	0.100234	0.535499	4.84757
CFD	child_BMI_6year_ALSPAC	Inverse variance weighted	5	0.0187187	0.070965	-0.120373	0.15781	0.791955	5.31508	12.4657	4	0.0142044	67.9119
CFD	child_BMI_6year_ALSPAC	MR Egger	5	-0.0601959	0.188654	-0.429958	0.309566	0.770592	5.31508
CFD	child_BMI_6year_ALSPAC	Weighted median	5	0.000669182	0.283325	-0.554647	0.555985	0.998115	5.31508
CFD	child_BMI_7year_ALSPAC	Inverse variance weighted	6	0.0292818	0.0455337	-0.0599643	0.118528	0.520172	7.03501	8.65859	5	0.123482	42.2539
CFD	child_BMI_7year_ALSPAC	MR Egger	6	0.0836752	0.136815	-0.184482	0.351833	0.573859	7.03501
CFD	child_BMI_7year_ALSPAC	Weighted median	6	0.0231797	0.121483	-0.214928	0.261287	0.848678	7.03501
CFD	child_BMI_8year_ALSPAC	Inverse variance weighted	6	0.193754	0.0694983	0.0575373	0.329971	0.00530519	8.12531	8.76805	5	0.118681	42.9748
CFD	child_BMI_8year_ALSPAC	MR Egger	6	0.0999697	0.271345	-0.431866	0.631805	0.731228	8.12531
CFD	child_BMI_8year_ALSPAC	Weighted median	6	0.111194	0.083713	-0.0528833	0.275272	0.184086	8.12531
CFD	child_BMI_10year_ALSPAC	Inverse variance weighted	11	0.118702	0.0491541	0.0223595	0.215044	0.0157402	10.4682	18.8214	10	0.0425913	46.8689
CFD	child_BMI_10year_ALSPAC	MR Egger	11	0.061315	0.16778	-0.267534	0.390164	0.723217	10.4682
CFD	child_BMI_10year_ALSPAC	Weighted median	11	0.113195	0.0545108	0.00635392	0.220036	0.0378419	10.4682
CFD	child_BMI_12year_ALSPAC	Inverse variance weighted	10	0.086655	0.0592946	-0.0295624	0.202872	0.143897	9.47495	23.4801	9	0.00520353	61.6697
CFD	child_BMI_12year_ALSPAC	MR Egger	10	-0.0691807	0.156721	-0.376353	0.237992	0.670592	9.47495
CFD	child_BMI_12year_ALSPAC	Weighted median	10	0.060562	0.0536504	-0.0445929	0.165717	0.258971	9.47495
CFD	child_BMI_14year_ALSPAC	Inverse variance weighted	8	0.123771	0.0463524	0.0329205	0.214622	0.00758009	10.6017	11.6622	7	0.112228	39.9773
CFD	child_BMI_14year_ALSPAC	MR Egger	8	0.00452326	0.197783	-0.383132	0.392178	0.982496	10.6017
CFD	child_BMI_14year_ALSPAC	Weighted median	8	0.0830631	0.0551494	-0.0250297	0.191156	0.132029	10.6017
CFD	child_BMI_15year_ALSPAC	Inverse variance weighted	8	0.0824889	0.0731734	-0.060931	0.225909	0.259613	9.07494	27.9957	7	0.000220283	74.9962
CFD	child_BMI_15year_ALSPAC	MR Egger	8	0.148861	0.277173	-0.394397	0.692119	0.610541	9.07494
CFD	child_BMI_15year_ALSPAC	Weighted median	8	0.0507012	0.0574647	-0.0619296	0.163332	0.377614	9.07494
CFD	child_BMI_16year_ALSPAC	Inverse variance weighted	7	0.121799	0.064321	-0.00426998	0.247868	0.0582762	9.48801	18.5547	6	0.00498556	67.6633
CFD	child_BMI_16year_ALSPAC	MR Egger	7	0.368071	0.34171	-0.30168	1.03782	0.330618	9.48801
CFD	child_BMI_16year_ALSPAC	Weighted median	7	0.12705	0.0594683	0.0104922	0.243608	0.0326441	9.48801
CFD	child_BMI_17year_ALSPAC	Inverse variance weighted	7	0.119029	0.043026	0.0346979	0.20336	0.0056672	7.96677	6.46508	6	0.373155	7.19366
CFD	child_BMI_17year_ALSPAC	MR Egger	7	0.0851991	0.159641	-0.227698	0.398096	0.616419	7.96677
CFD	child_BMI_17year_ALSPAC	Weighted median	7	0.0846517	0.0595456	-0.0320577	0.201361	0.155134	7.96677
CFD	child_BMI_18year_ALSPAC	Inverse variance weighted	9	0.0974307	0.046477	0.0063358	0.188526	0.0360537	7.71747	16.807	8	0.0321832	52.4007
CFD	child_BMI_18year_ALSPAC	MR Egger	9	-0.276357	0.370073	-1.0017	0.448985	0.479531	7.71747
CFD	child_BMI_18year_ALSPAC	Weighted median	9	0.0272554	0.0526932	-0.0760234	0.130534	0.604984	7.71747
CFH	child_BMI_3year_ALSPAC	Inverse variance weighted	5	-0.021817	0.0271475	-0.0750261	0.0313922	0.421602	5.38114	3.15459	4	0.532297	0
CFH	child_BMI_3year_ALSPAC	MR Egger	5	-0.0432621	0.0574032	-0.155772	0.0692482	0.505814	5.38114
CFH	child_BMI_3year_ALSPAC	Weighted median	5	-0.0280312	0.0371288	-0.100804	0.0447411	0.450265	5.38114
CFH	child_BMI_5year_ALSPAC	Inverse variance weighted	6	-0.0545545	0.107504	-0.265262	0.156153	0.611828	4.84757	41.6587	5	6.90542e-08	87.9977
CFH	child_BMI_5year_ALSPAC	MR Egger	6	-0.522376	0.353871	-1.21596	0.17121	0.213939	4.84757
CFH	child_BMI_5year_ALSPAC	Weighted median	6	0.0571934	0.0670905	-0.074304	0.188691	0.393947	4.84757
CFH	child_BMI_6year_ALSPAC	Inverse variance weighted	5	0.0877268	0.11826	-0.144063	0.319516	0.458201	5.31508	32.9471	4	1.22463e-06	87.8593
CFH	child_BMI_6year_ALSPAC	MR Egger	5	-0.109458	0.299819	-0.697103	0.478187	0.739271	5.31508
CFH	child_BMI_6year_ALSPAC	Weighted median	5	0.0138036	0.126952	-0.235022	0.262629	0.913416	5.31508
CFH	child_BMI_7year_ALSPAC	Inverse variance weighted	6	0.0163884	0.0372115	-0.0565462	0.0893229	0.659639	7.03501	5.4825	5	0.359868	8.80079
CFH	child_BMI_7year_ALSPAC	MR Egger	6	0.0602433	0.111825	-0.158933	0.279419	0.618656	7.03501
CFH	child_BMI_7year_ALSPAC	Weighted median	6	0.0185212	0.107786	-0.192739	0.229781	0.863568	7.03501
CFH	child_BMI_8year_ALSPAC	Inverse variance weighted	6	0.126788	0.0695311	-0.00949307	0.263069	0.0682322	8.12531	8.32288	5	0.139316	39.9246
CFH	child_BMI_8year_ALSPAC	MR Egger	6	0.252142	0.26702	-0.271216	0.775501	0.398492	8.12531
CFH	child_BMI_8year_ALSPAC	Weighted median	6	0.151262	0.0762983	0.00171753	0.300807	0.0474221	8.12531
CFH	child_BMI_10year_ALSPAC	Inverse variance weighted	11	0.0909958	0.0475992	-0.00229852	0.18429	0.0559133	10.4682	16.7031	10	0.0811979	40.1308
CFH	child_BMI_10year_ALSPAC	MR Egger	11	0.0293174	0.16176	-0.287733	0.346367	0.860195	10.4682
CFH	child_BMI_10year_ALSPAC	Weighted median	11	0.121903	0.0513836	0.0211909	0.222615	0.0176727	10.4682
CFH	child_BMI_12year_ALSPAC	Inverse variance weighted	10	0.116491	0.0832869	-0.0467508	0.279734	0.16191	9.47495	43.8417	9	1.50946e-06	79.4716
CFH	child_BMI_12year_ALSPAC	MR Egger	10	-0.0462497	0.226101	-0.489407	0.396908	0.843029	9.47495
CFH	child_BMI_12year_ALSPAC	Weighted median	10	0.0971036	0.0597043	-0.0199168	0.214124	0.103863	9.47495
CFH	child_BMI_14year_ALSPAC	Inverse variance weighted	8	0.0852066	0.0447836	-0.00256925	0.172983	0.0570889	10.6017	10.2624	7	0.174185	31.7898
CFH	child_BMI_14year_ALSPAC	MR Egger	8	0.226116	0.186731	-0.139876	0.592108	0.271455	10.6017
CFH	child_BMI_14year_ALSPAC	Weighted median	8	0.113766	0.0527474	0.0103812	0.217151	0.0310205	10.6017
CFH	child_BMI_15year_ALSPAC	Inverse variance weighted	8	0.0738818	0.0459698	-0.016219	0.163983	0.108015	9.07494	10.3825	7	0.167916	32.5786
CFH	child_BMI_15year_ALSPAC	MR Egger	8	0.137833	0.172038	-0.199362	0.475027	0.453579	9.07494
CFH	child_BMI_15year_ALSPAC	Weighted median	8	0.10857	0.0561725	-0.0015282	0.218668	0.0532615	9.07494
CFH	child_BMI_16year_ALSPAC	Inverse variance weighted	7	0.149051	0.088716	-0.0248322	0.322934	0.0929392	9.48801	33.4052	6	8.76162e-06	82.0387
CFH	child_BMI_16year_ALSPAC	MR Egger	7	0.248255	0.49933	-0.730432	1.22694	0.640152	9.48801
CFH	child_BMI_16year_ALSPAC	Weighted median	7	0.119483	0.0551453	0.0113979	0.227567	0.0302586	9.48801
CFH	child_BMI_17year_ALSPAC	Inverse variance weighted	7	0.118785	0.0428024	0.0348928	0.202678	0.00551666	7.96677	4.53821	6	0.604248	0
CFH	child_BMI_17year_ALSPAC	MR Egger	7	0.159815	0.146189	-0.126716	0.446345	0.324154	7.96677
CFH	child_BMI_17year_ALSPAC	Weighted median	7	0.143855	0.0583364	0.0295161	0.258195	0.0136645	7.96677
CFH	child_BMI_18year_ALSPAC	Inverse variance weighted	9	0.0464743	0.044107	-0.0399755	0.132924	0.292034	7.71747	14.215	8	0.0763302	43.7215
CFH	child_BMI_18year_ALSPAC	MR Egger	9	0.402204	0.349597	-0.283006	1.08741	0.287727	7.71747
CFH	child_BMI_18year_ALSPAC	Weighted median	9	0.0767562	0.0515994	-0.0243787	0.177891	0.136872	7.71747
CFHR2	child_BMI_3year_ALSPAC	Inverse variance weighted	5	-0.0214563	0.0244879	-0.0694526	0.0265401	0.380922	5.38114	7.44996	4	0.113936	46.3085
CFHR2	child_BMI_3year_ALSPAC	MR Egger	5	-0.0709418	0.0420711	-0.153401	0.0115176	0.190337	5.38114
CFHR2	child_BMI_3year_ALSPAC	Weighted median	5	-0.0272424	0.0326734	-0.0912822	0.0367975	0.404407	5.38114
CFHR2	child_BMI_5year_ALSPAC	Inverse variance weighted	6	-0.00737544	0.0593129	-0.123629	0.108878	0.90104	4.84757	35.6351	5	1.12356e-06	85.9689
CFHR2	child_BMI_5year_ALSPAC	MR Egger	6	-0.366032	0.145445	-0.651105	-0.0809598	0.0655916	4.84757
CFHR2	child_BMI_5year_ALSPAC	Weighted median	6	-0.00754933	0.0500689	-0.105684	0.0905858	0.88015	4.84757
CFHR2	child_BMI_6year_ALSPAC	Inverse variance weighted	5	0.038298	0.048767	-0.0572854	0.133881	0.432263	5.31508	14.6445	4	0.00549836	72.6859
CFHR2	child_BMI_6year_ALSPAC	MR Egger	5	-0.0465672	0.122037	-0.285759	0.192625	0.728194	5.31508
CFHR2	child_BMI_6year_ALSPAC	Weighted median	5	0.0161463	0.169953	-0.316961	0.349253	0.924311	5.31508
CFHR2	child_BMI_7year_ALSPAC	Inverse variance weighted	6	-0.00609381	0.031374	-0.0675868	0.0553991	0.845995	7.03501	9.83186	5	0.0801422	49.1449
CFHR2	child_BMI_7year_ALSPAC	MR Egger	6	0.116338	0.0726159	-0.0259887	0.258666	0.184391	7.03501
CFHR2	child_BMI_7year_ALSPAC	Weighted median	6	0.0141568	0.0868718	-0.156112	0.184425	0.870549	7.03501
CFHR2	child_BMI_8year_ALSPAC	Inverse variance weighted	6	0.0644011	0.0337333	-0.00171622	0.130519	0.0562461	8.12531	2.67617	5	0.749761	0
CFHR2	child_BMI_8year_ALSPAC	MR Egger	6	0.0067562	0.113865	-0.216418	0.229931	0.955531	8.12531
CFHR2	child_BMI_8year_ALSPAC	Weighted median	6	0.0529118	0.0447683	-0.034834	0.140658	0.237244	8.12531
CFHR2	child_BMI_10year_ALSPAC	Inverse variance weighted	11	0.0379387	0.0287609	-0.0184327	0.09431	0.187133	10.4682	15.3077	10	0.12124	34.6734
CFHR2	child_BMI_10year_ALSPAC	MR Egger	11	-0.137112	0.0730182	-0.280228	0.00600395	0.0931365	10.4682
CFHR2	child_BMI_10year_ALSPAC	Weighted median	11	0.0544697	0.0325083	-0.00924661	0.118186	0.0938241	10.4682
CFHR2	child_BMI_12year_ALSPAC	Inverse variance weighted	10	0.0341545	0.0371448	-0.0386493	0.106958	0.357836	9.47495	21.9303	9	0.00910241	58.961
CFHR2	child_BMI_12year_ALSPAC	MR Egger	10	-0.122766	0.0793693	-0.27833	0.0327981	0.160506	9.47495
CFHR2	child_BMI_12year_ALSPAC	Weighted median	10	0.0410004	0.0360405	-0.0296389	0.11164	0.255279	9.47495
CFHR2	child_BMI_14year_ALSPAC	Inverse variance weighted	8	0.0326597	0.0273132	-0.0208741	0.0861935	0.231794	10.6017	9.06619	7	0.247939	22.7901
CFHR2	child_BMI_14year_ALSPAC	MR Egger	8	-0.0573866	0.104396	-0.262003	0.14723	0.60237	10.6017
CFHR2	child_BMI_14year_ALSPAC	Weighted median	8	0.0486276	0.0323235	-0.0147265	0.111982	0.132477	10.6017
CFHR2	child_BMI_15year_ALSPAC	Inverse variance weighted	8	0.0323306	0.0268503	-0.0202961	0.0849572	0.22855	9.07494	8.16756	7	0.318051	14.2951
CFHR2	child_BMI_15year_ALSPAC	MR Egger	8	0.0932394	0.0896921	-0.0825572	0.269036	0.338615	9.07494
CFHR2	child_BMI_15year_ALSPAC	Weighted median	8	0.0421967	0.0352572	-0.0269074	0.111301	0.231375	9.07494
CFHR2	child_BMI_16year_ALSPAC	Inverse variance weighted	7	0.0849715	0.0341452	0.018047	0.151896	0.012827	9.48801	12.2922	6	0.0557593	51.1885
CFHR2	child_BMI_16year_ALSPAC	MR Egger	7	-0.0391505	0.218782	-0.467963	0.389662	0.865004	9.48801
CFHR2	child_BMI_16year_ALSPAC	Weighted median	7	0.0615981	0.0358916	-0.0087495	0.131946	0.0861209	9.48801
CFHR2	child_BMI_17year_ALSPAC	Inverse variance weighted	7	0.0485346	0.0284871	-0.00730014	0.104369	0.0884299	7.96677	4.67041	6	0.586725	0
CFHR2	child_BMI_17year_ALSPAC	MR Egger	7	-0.0794995	0.107688	-0.290568	0.131569	0.49354	7.96677
CFHR2	child_BMI_17year_ALSPAC	Weighted median	7	0.050852	0.0381233	-0.0238698	0.125574	0.182243	7.96677
CFHR2	child_BMI_18year_ALSPAC	Inverse variance weighted	9	0.0548445	0.0219847	0.0117545	0.0979346	0.0126076	7.71747	7.76316	8	0.456941	0
CFHR2	child_BMI_18year_ALSPAC	MR Egger	9	0.0185631	0.176305	-0.326995	0.364121	0.919099	7.71747
CFHR2	child_BMI_18year_ALSPAC	Weighted median	9	0.0566748	0.0315825	-0.00522691	0.118577	0.0727334	7.71747
CFHR4	child_BMI_3year_ALSPAC	Inverse variance weighted	5	-0.00902584	0.0214994	-0.0511647	0.0331131	0.674619	5.38114	5.25407	4	0.262208	23.8685
CFHR4	child_BMI_3year_ALSPAC	MR Egger	5	-0.0554297	0.0359797	-0.12595	0.0150905	0.221065	5.38114
CFHR4	child_BMI_3year_ALSPAC	Weighted median	5	-0.0270516	0.0296462	-0.0851581	0.0310548	0.361514	5.38114
CFHR4	child_BMI_5year_ALSPAC	Inverse variance weighted	6	0.0448998	0.0294516	-0.0128254	0.102625	0.127377	4.84757	7.9257	5	0.160379	36.914
CFHR4	child_BMI_5year_ALSPAC	MR Egger	6	-0.136828	0.0836221	-0.300728	0.027071	0.177124	4.84757
CFHR4	child_BMI_5year_ALSPAC	Weighted median	6	0.0630648	0.0384711	-0.0123386	0.138468	0.101156	4.84757
CFHR4	child_BMI_6year_ALSPAC	Inverse variance weighted	5	-0.0447812	0.0413269	-0.125782	0.0362195	0.278549	5.31508	9.54345	4	0.0488621	58.0864
CFHR4	child_BMI_6year_ALSPAC	MR Egger	5	-0.0520022	0.113005	-0.273493	0.169488	0.676694	5.31508
CFHR4	child_BMI_6year_ALSPAC	Weighted median	5	-0.039962	0.406841	-0.83737	0.757446	0.921753	5.31508
CFHR4	child_BMI_7year_ALSPAC	Inverse variance weighted	6	-0.0263736	0.0393979	-0.103593	0.0508463	0.50323	7.03501	14.1001	5	0.014986	64.5392
CFHR4	child_BMI_7year_ALSPAC	MR Egger	6	-0.00440425	0.122024	-0.24357	0.234762	0.972937	7.03501
CFHR4	child_BMI_7year_ALSPAC	Weighted median	6	-0.0222535	0.972324	-1.92801	1.8835	0.981741	7.03501
CFHR4	child_BMI_8year_ALSPAC	Inverse variance weighted	6	0.0355694	0.0526621	-0.0676483	0.138787	0.499405	8.12531	11.077	5	0.0498744	54.8614
CFHR4	child_BMI_8year_ALSPAC	MR Egger	6	0.0418273	0.199294	-0.348789	0.432444	0.84402	8.12531
CFHR4	child_BMI_8year_ALSPAC	Weighted median	6	0.0170251	0.0559391	-0.0926156	0.126666	0.760861	8.12531
CFHR4	child_BMI_10year_ALSPAC	Inverse variance weighted	11	0.0257265	0.0292116	-0.0315282	0.0829812	0.378483	10.4682	14.3644	10	0.157008	30.3836
CFHR4	child_BMI_10year_ALSPAC	MR Egger	11	0.00760793	0.0968052	-0.18213	0.197346	0.939078	10.4682
CFHR4	child_BMI_10year_ALSPAC	Weighted median	11	0.0396442	0.0375678	-0.0339887	0.113277	0.291301	10.4682
CFHR4	child_BMI_12year_ALSPAC	Inverse variance weighted	10	-0.00452042	0.0320888	-0.0674144	0.0583736	0.887971	9.47495	14.8859	9	0.0941191	39.54
CFHR4	child_BMI_12year_ALSPAC	MR Egger	10	-0.0537533	0.0843792	-0.219136	0.11163	0.541892	9.47495
CFHR4	child_BMI_12year_ALSPAC	Weighted median	10	-0.031439	0.0353183	-0.100663	0.0377849	0.373379	9.47495
CFHR4	child_BMI_14year_ALSPAC	Inverse variance weighted	8	0.012988	0.0348227	-0.0552645	0.0812406	0.709166	10.6017	13.4591	7	0.0616814	47.9907
CFHR4	child_BMI_14year_ALSPAC	MR Egger	8	0.0215827	0.142445	-0.25761	0.300775	0.884535	10.6017
CFHR4	child_BMI_14year_ALSPAC	Weighted median	8	-0.0219224	0.0379173	-0.0962404	0.0523956	0.563154	10.6017
CFHR4	child_BMI_15year_ALSPAC	Inverse variance weighted	8	0.01301	0.0365269	-0.0585827	0.0846028	0.721708	9.07494	13.8417	7	0.0540696	49.4282
CFHR4	child_BMI_15year_ALSPAC	MR Egger	8	0.0397503	0.127385	-0.209924	0.289425	0.765564	9.07494
CFHR4	child_BMI_15year_ALSPAC	Weighted median	8	-0.00221381	0.0420027	-0.0845391	0.0801115	0.957966	9.07494
CFHR4	child_BMI_16year_ALSPAC	Inverse variance weighted	7	0.026354	0.0466401	-0.0650606	0.117769	0.57204	9.48801	20.8914	6	0.00191889	71.28
CFHR4	child_BMI_16year_ALSPAC	MR Egger	7	0.349398	0.266495	-0.172932	0.871727	0.246809	9.48801
CFHR4	child_BMI_16year_ALSPAC	Weighted median	7	0.0630153	0.0364962	-0.00851722	0.134548	0.0842346	9.48801
CFHR4	child_BMI_17year_ALSPAC	Inverse variance weighted	7	0.0349652	0.0464182	-0.0560144	0.125945	0.45129	7.96677	14.6224	6	0.0234061	58.967
CFHR4	child_BMI_17year_ALSPAC	MR Egger	7	-0.202485	0.154184	-0.504686	0.0997152	0.246127	7.96677
CFHR4	child_BMI_17year_ALSPAC	Weighted median	7	-0.0242506	0.0442602	-0.111001	0.0624994	0.583754	7.96677
CFHR4	child_BMI_18year_ALSPAC	Inverse variance weighted	9	-0.00973709	0.0410058	-0.0901085	0.0706343	0.812303	7.71747	25.5288	8	0.00126403	68.6629
CFHR4	child_BMI_18year_ALSPAC	MR Egger	9	-0.172703	0.330038	-0.819578	0.474171	0.616929	7.71747
CFHR4	child_BMI_18year_ALSPAC	Weighted median	9	-0.0108075	0.0381819	-0.0856441	0.0640291	0.777137	7.71747
CFHR5	child_BMI_3year_ALSPAC	Inverse variance weighted	5	0.0118467	0.0339641	-0.054723	0.0784163	0.72724	5.38114	6.9268	4	0.139807	42.2533
CFHR5	child_BMI_3year_ALSPAC	MR Egger	5	-0.0388664	0.0745533	-0.184991	0.107258	0.63818	5.38114
CFHR5	child_BMI_3year_ALSPAC	Weighted median	5	0.0234312	0.0414711	-0.0578523	0.104715	0.572074	5.38114
CFHR5	child_BMI_5year_ALSPAC	Inverse variance weighted	6	0.0713333	0.0492414	-0.0251799	0.167847	0.147437	4.84757	9.92262	5	0.0774576	49.6101
CFHR5	child_BMI_5year_ALSPAC	MR Egger	6	-0.0888712	0.178274	-0.438288	0.260545	0.644291	4.84757
CFHR5	child_BMI_5year_ALSPAC	Weighted median	6	0.0574295	0.0566649	-0.0536337	0.168493	0.310825	4.84757
CFHR5	child_BMI_6year_ALSPAC	Inverse variance weighted	5	-0.0334909	0.0388653	-0.109667	0.0426852	0.388844	5.31508	3.11841	4	0.538209	0
CFHR5	child_BMI_6year_ALSPAC	MR Egger	5	-0.0171158	0.0936183	-0.200608	0.166376	0.866592	5.31508
CFHR5	child_BMI_6year_ALSPAC	Weighted median	5	-0.0378181	1.31749	-2.6201	2.54447	0.9771	5.31508
CFHR5	child_BMI_7year_ALSPAC	Inverse variance weighted	6	0.013064	0.0638923	-0.112165	0.138293	0.837988	7.03501	18.067	5	0.00286364	72.3252
CFHR5	child_BMI_7year_ALSPAC	MR Egger	6	0.0356027	0.195867	-0.348296	0.419502	0.864603	7.03501
CFHR5	child_BMI_7year_ALSPAC	Weighted median	6	-0.027737	0.176115	-0.372923	0.317449	0.874856	7.03501
CFHR5	child_BMI_8year_ALSPAC	Inverse variance weighted	6	0.081892	0.0757912	-0.0666587	0.230443	0.279922	8.12531	11.068	5	0.0500486	54.8247
CFHR5	child_BMI_8year_ALSPAC	MR Egger	6	-0.0227801	0.292821	-0.596709	0.551149	0.941727	8.12531
CFHR5	child_BMI_8year_ALSPAC	Weighted median	6	0.0539897	0.0778286	-0.0985543	0.206534	0.48787	8.12531
CFHR5	child_BMI_10year_ALSPAC	Inverse variance weighted	11	0.0556012	0.0455395	-0.0336563	0.144859	0.222107	10.4682	17.092	10	0.0723519	41.4932
CFHR5	child_BMI_10year_ALSPAC	MR Egger	11	-0.0133637	0.153441	-0.314108	0.287381	0.932505	10.4682
CFHR5	child_BMI_10year_ALSPAC	Weighted median	11	0.0437096	0.0530404	-0.0602496	0.147669	0.409894	10.4682
CFHR5	child_BMI_12year_ALSPAC	Inverse variance weighted	10	0.0300243	0.0522408	-0.0723677	0.132416	0.565474	9.47495	19.2825	9	0.0228949	53.3256
CFHR5	child_BMI_12year_ALSPAC	MR Egger	10	-0.0906637	0.138678	-0.362473	0.181145	0.531598	9.47495
CFHR5	child_BMI_12year_ALSPAC	Weighted median	10	0.03926	0.0529227	-0.0644685	0.142988	0.458186	9.47495
CFHR5	child_BMI_14year_ALSPAC	Inverse variance weighted	8	0.0700161	0.0438778	-0.0159844	0.156017	0.110554	10.6017	10.9201	7	0.142143	35.8979
CFHR5	child_BMI_14year_ALSPAC	MR Egger	8	0.0327305	0.189356	-0.338407	0.403868	0.868452	10.6017
CFHR5	child_BMI_14year_ALSPAC	Weighted median	8	0.0430571	0.0500683	-0.0550768	0.141191	0.389807	10.6017
CFHR5	child_BMI_15year_ALSPAC	Inverse variance weighted	8	0.0650225	0.0463124	-0.0257497	0.155795	0.160319	9.07494	11.6483	7	0.112735	39.9053
CFHR5	child_BMI_15year_ALSPAC	MR Egger	8	0.102769	0.172492	-0.235315	0.440852	0.573088	9.07494
CFHR5	child_BMI_15year_ALSPAC	Weighted median	8	0.0385482	0.0512505	-0.0619027	0.138999	0.451959	9.07494
CFHR5	child_BMI_16year_ALSPAC	Inverse variance weighted	7	0.054073	0.0683771	-0.0799461	0.188092	0.429058	9.48801	22.1527	6	0.0011361	72.9152
CFHR5	child_BMI_16year_ALSPAC	MR Egger	7	0.709185	0.255841	0.207736	1.21063	0.0392734	9.48801
CFHR5	child_BMI_16year_ALSPAC	Weighted median	7	0.0508624	0.0520826	-0.0512196	0.152944	0.328781	9.48801
CFHR5	child_BMI_17year_ALSPAC	Inverse variance weighted	7	0.0685612	0.0655294	-0.0598763	0.196999	0.295437	7.96677	15.5144	6	0.0166121	61.3261
CFHR5	child_BMI_17year_ALSPAC	MR Egger	7	-0.248972	0.196859	-0.634816	0.136871	0.261714	7.96677
CFHR5	child_BMI_17year_ALSPAC	Weighted median	7	0.0368874	0.0622395	-0.085102	0.158877	0.553403	7.96677
CFHR5	child_BMI_18year_ALSPAC	Inverse variance weighted	9	0.0234238	0.0562026	-0.0867333	0.133581	0.676844	7.71747	25.46	8	0.00129862	68.5781
CFHR5	child_BMI_18year_ALSPAC	MR Egger	9	-0.169346	0.469462	-1.08949	0.750798	0.728945	7.71747
CFHR5	child_BMI_18year_ALSPAC	Weighted median	9	0.0386833	0.0507776	-0.0608409	0.138207	0.446169	7.71747
CFI	child_BMI_3year_ALSPAC	Inverse variance weighted	5	-0.0123741	0.0262347	-0.0637941	0.0390459	0.637163	5.38114	2.66671	4	0.615052	0
CFI	child_BMI_3year_ALSPAC	MR Egger	5	-0.0669582	0.0559031	-0.176528	0.0426119	0.317017	5.38114
CFI	child_BMI_3year_ALSPAC	Weighted median	5	-0.0212549	0.0368689	-0.093518	0.0510082	0.564278	5.38114
CFI	child_BMI_5year_ALSPAC	Inverse variance weighted	6	-0.0130954	0.0794275	-0.168773	0.142582	0.869044	4.84757	23.7395	5	0.000243622	78.938
CFI	child_BMI_5year_ALSPAC	MR Egger	6	-0.367101	0.258527	-0.873814	0.139612	0.228638	4.84757
CFI	child_BMI_5year_ALSPAC	Weighted median	6	0.0800805	0.06471	-0.0467511	0.206912	0.215891	4.84757
CFI	child_BMI_6year_ALSPAC	Inverse variance weighted	5	0.0595815	0.0887614	-0.114391	0.233554	0.502058	5.31508	19.4637	4	0.000637061	79.4489
CFI	child_BMI_6year_ALSPAC	MR Egger	5	-0.103766	0.220921	-0.536771	0.329239	0.670604	5.31508
CFI	child_BMI_6year_ALSPAC	Weighted median	5	0.0027814	0.198783	-0.386833	0.392396	0.988836	5.31508
CFI	child_BMI_7year_ALSPAC	Inverse variance weighted	6	0.000720166	0.0354093	-0.0686821	0.0701224	0.983773	7.03501	5.23482	5	0.3879	4.48577
CFI	child_BMI_7year_ALSPAC	MR Egger	6	0.0887273	0.0979506	-0.103256	0.28071	0.416252	7.03501
CFI	child_BMI_7year_ALSPAC	Weighted median	6	-0.0017271	0.105546	-0.208596	0.205142	0.986944	7.03501
CFI	child_BMI_8year_ALSPAC	Inverse variance weighted	6	0.121274	0.0730321	-0.0218685	0.264417	0.0968011	8.12531	9.6522	5	0.0857116	48.1983
CFI	child_BMI_8year_ALSPAC	MR Egger	6	-0.00769248	0.2819	-0.560217	0.544832	0.979537	8.12531
CFI	child_BMI_8year_ALSPAC	Weighted median	6	0.17171	0.0765392	0.0216935	0.321727	0.0248691	8.12531
CFI	child_BMI_10year_ALSPAC	Inverse variance weighted	11	0.0926563	0.0497286	-0.00481162	0.190124	0.0624282	10.4682	19.2298	10	0.0374389	47.9974
CFI	child_BMI_10year_ALSPAC	MR Egger	11	0.0171903	0.169161	-0.314366	0.348746	0.921285	10.4682
CFI	child_BMI_10year_ALSPAC	Weighted median	11	0.122491	0.05235	0.0198851	0.225097	0.0192915	10.4682
CFI	child_BMI_12year_ALSPAC	Inverse variance weighted	10	0.087294	0.0654347	-0.040958	0.215546	0.182183	9.47495	28.5259	9	0.000778732	68.4498
CFI	child_BMI_12year_ALSPAC	MR Egger	10	-0.110902	0.168817	-0.441783	0.219979	0.529663	9.47495
CFI	child_BMI_12year_ALSPAC	Weighted median	10	0.0223929	0.0582832	-0.0918421	0.136628	0.700823	9.47495
CFI	child_BMI_14year_ALSPAC	Inverse variance weighted	8	0.0785703	0.0442837	-0.00822578	0.165366	0.0760221	10.6017	10.6255	7	0.155807	34.121
CFI	child_BMI_14year_ALSPAC	MR Egger	8	0.134547	0.19426	-0.246203	0.515296	0.514452	10.6017
CFI	child_BMI_14year_ALSPAC	Weighted median	8	0.12603	0.0498069	0.0284084	0.223652	0.0113942	10.6017
CFI	child_BMI_15year_ALSPAC	Inverse variance weighted	8	0.0786151	0.0447357	-0.00906688	0.166297	0.0788627	9.07494	10.433	7	0.165334	32.9053
CFI	child_BMI_15year_ALSPAC	MR Egger	8	0.168985	0.165713	-0.155813	0.493783	0.347193	9.07494
CFI	child_BMI_15year_ALSPAC	Weighted median	8	0.121859	0.0522341	0.0194803	0.224238	0.0196512	9.07494
CFI	child_BMI_16year_ALSPAC	Inverse variance weighted	7	0.135516	0.0666689	0.00484545	0.266187	0.0420849	9.48801	19.9192	6	0.0028626	69.8783
CFI	child_BMI_16year_ALSPAC	MR Egger	7	0.390029	0.354191	-0.304185	1.08424	0.320982	9.48801
CFI	child_BMI_16year_ALSPAC	Weighted median	7	0.130936	0.0557304	0.0217046	0.240168	0.0188008	9.48801
CFI	child_BMI_17year_ALSPAC	Inverse variance weighted	7	0.100673	0.0446936	0.0130736	0.188272	0.0242897	7.96677	6.97158	6	0.323483	13.9364
CFI	child_BMI_17year_ALSPAC	MR Egger	7	0.082309	0.166385	-0.243806	0.408424	0.641788	7.96677
CFI	child_BMI_17year_ALSPAC	Weighted median	7	0.127119	0.0595919	0.0103189	0.243919	0.0329117	7.96677
CFI	child_BMI_18year_ALSPAC	Inverse variance weighted	9	0.0314489	0.049959	-0.0664707	0.129369	0.529026	7.71747	19.3727	8	0.0129886	58.7048
CFI	child_BMI_18year_ALSPAC	MR Egger	9	0.338337	0.409551	-0.464384	1.14106	0.435987	7.71747
CFI	child_BMI_18year_ALSPAC	Weighted median	9	0.0510563	0.0526357	-0.0521096	0.154222	0.332049	7.71747
CFP	child_BMI_3year_ALSPAC	Inverse variance weighted	5	-0.04532	0.0260829	-0.0964424	0.00580239	0.0822919	5.38114	3.13548	4	0.535415	0
CFP	child_BMI_3year_ALSPAC	MR Egger	5	-0.0384943	0.0564432	-0.149123	0.0721344	0.544174	5.38114
CFP	child_BMI_3year_ALSPAC	Weighted median	5	-0.0358808	0.0396748	-0.113643	0.0418818	0.365798	5.38114
CFP	child_BMI_5year_ALSPAC	Inverse variance weighted	6	-0.0712111	0.0918336	-0.251205	0.108783	0.438082	4.84757	32.3321	5	5.10616e-06	84.5355
CFP	child_BMI_5year_ALSPAC	MR Egger	6	-0.417083	0.319882	-1.04405	0.209886	0.262254	4.84757
CFP	child_BMI_5year_ALSPAC	Weighted median	6	0.00497184	0.0630918	-0.118688	0.128632	0.937189	4.84757
CFP	child_BMI_6year_ALSPAC	Inverse variance weighted	5	0.100112	0.11558	-0.126424	0.326648	0.386396	5.31508	33.6003	4	8.99933e-07	88.0953
CFP	child_BMI_6year_ALSPAC	MR Egger	5	-0.126747	0.28318	-0.681779	0.428284	0.684797	5.31508
CFP	child_BMI_6year_ALSPAC	Weighted median	5	0.0211071	0.216578	-0.403385	0.445599	0.922363	5.31508
CFP	child_BMI_7year_ALSPAC	Inverse variance weighted	6	0.0303236	0.0343525	-0.0370072	0.0976545	0.377387	7.03501	1.05131	5	0.958322	0
CFP	child_BMI_7year_ALSPAC	MR Egger	6	0.012155	0.0943745	-0.172819	0.197129	0.903736	7.03501
CFP	child_BMI_7year_ALSPAC	Weighted median	6	0.022702	0.0755906	-0.125455	0.17086	0.763926	7.03501
CFP	child_BMI_8year_ALSPAC	Inverse variance weighted	6	0.0288916	0.0568775	-0.0825883	0.140371	0.61148	8.12531	5.95727	5	0.310399	16.0689
CFP	child_BMI_8year_ALSPAC	MR Egger	6	-0.0785257	0.218209	-0.506216	0.349164	0.737144	8.12531
CFP	child_BMI_8year_ALSPAC	Weighted median	6	0.0632267	0.0750218	-0.0838161	0.210269	0.399353	8.12531
CFP	child_BMI_10year_ALSPAC	Inverse variance weighted	11	0.0262849	0.0355942	-0.0434797	0.0960496	0.460235	10.4682	9.639	10	0.472715	0
CFP	child_BMI_10year_ALSPAC	MR Egger	11	-0.0305738	0.118421	-0.262679	0.201531	0.802076	10.4682
CFP	child_BMI_10year_ALSPAC	Weighted median	11	0.0605465	0.0497894	-0.0370406	0.158134	0.223964	10.4682
CFP	child_BMI_12year_ALSPAC	Inverse variance weighted	10	0.0612015	0.0749664	-0.0857326	0.208136	0.414279	9.47495	38.0567	9	1.7028e-05	76.3511
CFP	child_BMI_12year_ALSPAC	MR Egger	10	-0.143867	0.196606	-0.529215	0.241481	0.485201	9.47495
CFP	child_BMI_12year_ALSPAC	Weighted median	10	0.0616795	0.0523745	-0.0409745	0.164333	0.238931	9.47495
CFP	child_BMI_14year_ALSPAC	Inverse variance weighted	8	0.0341874	0.0356928	-0.0357704	0.104145	0.338151	10.6017	6.75206	7	0.455144	0
CFP	child_BMI_14year_ALSPAC	MR Egger	8	0.0332131	0.154033	-0.268692	0.335118	0.836425	10.6017
CFP	child_BMI_14year_ALSPAC	Weighted median	8	0.0783056	0.0466862	-0.0131994	0.169811	0.0934887	10.6017
CFP	child_BMI_15year_ALSPAC	Inverse variance weighted	8	0.0462885	0.0363815	-0.0250192	0.117596	0.203263	9.07494	4.54006	7	0.715888	0
CFP	child_BMI_15year_ALSPAC	MR Egger	8	0.113122	0.127849	-0.137462	0.363706	0.410313	9.07494
CFP	child_BMI_15year_ALSPAC	Weighted median	8	0.0795753	0.0481644	-0.0148269	0.173978	0.0985019	9.07494
CFP	child_BMI_16year_ALSPAC	Inverse variance weighted	7	0.0965431	0.0800438	-0.0603428	0.253429	0.227768	9.48801	29.0873	6	5.8565e-05	79.3725
CFP	child_BMI_16year_ALSPAC	MR Egger	7	-0.0467764	0.444214	-0.917436	0.823883	0.92023	9.48801
CFP	child_BMI_16year_ALSPAC	Weighted median	7	0.0586421	0.0500924	-0.039539	0.156823	0.241728	9.48801
CFP	child_BMI_17year_ALSPAC	Inverse variance weighted	7	0.0574001	0.0412217	-0.0233945	0.138195	0.16378	7.96677	4.66041	6	0.588045	0
CFP	child_BMI_17year_ALSPAC	MR Egger	7	-0.0564469	0.14042	-0.33167	0.218776	0.704301	7.96677
CFP	child_BMI_17year_ALSPAC	Weighted median	7	0.0862789	0.057001	-0.025443	0.198001	0.130117	7.96677
CFP	child_BMI_18year_ALSPAC	Inverse variance weighted	9	0.0263201	0.0319138	-0.036231	0.0888713	0.409528	7.71747	5.90882	8	0.657445	0
CFP	child_BMI_18year_ALSPAC	MR Egger	9	0.259557	0.254112	-0.238503	0.757618	0.341049	7.71747
CFP	child_BMI_18year_ALSPAC	Weighted median	9	0.0310943	0.0457333	-0.0585429	0.120731	0.496564	7.71747
CGA	child_BMI_3year_ALSPAC	Inverse variance weighted	5	0.0126797	0.0194895	-0.0255197	0.0508791	0.51531	5.38114	1.16029	4	0.884592	0
CGA	child_BMI_3year_ALSPAC	MR Egger	5	-0.00543531	0.0414339	-0.0866458	0.0757751	0.903936	5.38114
CGA	child_BMI_3year_ALSPAC	Weighted median	5	0.00265804	0.0270386	-0.0503377	0.0556538	0.92169	5.38114
CGA	child_BMI_5year_ALSPAC	Inverse variance weighted	6	-0.0409975	0.0389114	-0.117264	0.0352689	0.292061	4.84757	10.2838	5	0.0675828	51.3797
CGA	child_BMI_5year_ALSPAC	MR Egger	6	-0.134116	0.147598	-0.423408	0.155176	0.414928	4.84757
CGA	child_BMI_5year_ALSPAC	Weighted median	6	-0.0192856	0.046974	-0.111355	0.0727835	0.681396	4.84757
CGA	child_BMI_6year_ALSPAC	Inverse variance weighted	5	0.00768503	0.0541618	-0.0984721	0.113842	0.887167	5.31508	13.1309	4	0.0106535	69.5375
CGA	child_BMI_6year_ALSPAC	MR Egger	5	0.0723718	0.143185	-0.20827	0.353014	0.648044	5.31508
CGA	child_BMI_6year_ALSPAC	Weighted median	5	0.0246153	0.585449	-1.12286	1.17209	0.966463	5.31508
CGA	child_BMI_7year_ALSPAC	Inverse variance weighted	6	0.0141076	0.0257473	-0.036357	0.0645723	0.583742	7.03501	2.45659	5	0.783019	0
CGA	child_BMI_7year_ALSPAC	MR Egger	6	0.0713163	0.0707249	-0.0673045	0.209937	0.370326	7.03501
CGA	child_BMI_7year_ALSPAC	Weighted median	6	0.0248631	0.0433182	-0.0600405	0.109767	0.565992	7.03501
CGA	child_BMI_8year_ALSPAC	Inverse variance weighted	6	-0.0376267	0.0525017	-0.14053	0.0652767	0.473575	8.12531	9.01282	5	0.108554	44.5235
CGA	child_BMI_8year_ALSPAC	MR Egger	6	-0.0240442	0.20856	-0.432823	0.384734	0.913774	8.12531
CGA	child_BMI_8year_ALSPAC	Weighted median	6	-0.0274153	0.0613938	-0.147747	0.0929165	0.655201	8.12531
CGA	child_BMI_10year_ALSPAC	Inverse variance weighted	11	-0.0183789	0.0305901	-0.0783354	0.0415776	0.547965	10.4682	13.1439	10	0.215739	23.9189
CGA	child_BMI_10year_ALSPAC	MR Egger	11	-0.0348479	0.104977	-0.240603	0.170907	0.747522	10.4682
CGA	child_BMI_10year_ALSPAC	Weighted median	11	-0.00756808	0.0401456	-0.0862535	0.0711174	0.850472	10.4682
CGA	child_BMI_12year_ALSPAC	Inverse variance weighted	10	-0.0284986	0.0336896	-0.0945301	0.0375329	0.397599	9.47495	13.6603	9	0.134934	34.1155
CGA	child_BMI_12year_ALSPAC	MR Egger	10	-0.0837852	0.0928997	-0.265869	0.0982982	0.393459	9.47495
CGA	child_BMI_12year_ALSPAC	Weighted median	10	-0.0344512	0.0404911	-0.113814	0.0449114	0.394862	9.47495
CGA	child_BMI_14year_ALSPAC	Inverse variance weighted	8	-0.0337465	0.0308266	-0.0941667	0.0266737	0.27364	10.6017	9.30014	7	0.231819	24.7324
CGA	child_BMI_14year_ALSPAC	MR Egger	8	-0.0167205	0.135539	-0.282377	0.248936	0.905848	10.6017
CGA	child_BMI_14year_ALSPAC	Weighted median	8	-0.027926	0.0402956	-0.106905	0.0510534	0.488292	10.6017
CGA	child_BMI_15year_ALSPAC	Inverse variance weighted	8	-0.0285132	0.0384598	-0.103894	0.046868	0.458465	9.07494	13.9643	7	0.0518204	49.8721
CGA	child_BMI_15year_ALSPAC	MR Egger	8	-0.241526	0.114395	-0.465739	-0.0173121	0.0792263	9.07494
CGA	child_BMI_15year_ALSPAC	Weighted median	8	-0.0557537	0.0409061	-0.13593	0.0244222	0.172892	9.07494
CGA	child_BMI_16year_ALSPAC	Inverse variance weighted	7	0.0189577	0.0412029	-0.0618	0.0997153	0.645441	9.48801	13.731	6	0.0327894	56.3034
CGA	child_BMI_16year_ALSPAC	MR Egger	7	-0.270241	0.188854	-0.640396	0.0999134	0.211853	9.48801
CGA	child_BMI_16year_ALSPAC	Weighted median	7	0.0481615	0.0415523	-0.033281	0.129604	0.246433	9.48801
CGA	child_BMI_17year_ALSPAC	Inverse variance weighted	7	-0.0531184	0.0308681	-0.11362	0.00738318	0.0852843	7.96677	5.03663	6	0.539124	0
CGA	child_BMI_17year_ALSPAC	MR Egger	7	-0.126628	0.105044	-0.332513	0.0792578	0.281951	7.96677
CGA	child_BMI_17year_ALSPAC	Weighted median	7	-0.0513564	0.044258	-0.138102	0.0353892	0.245891	7.96677
CGA	child_BMI_18year_ALSPAC	Inverse variance weighted	9	-0.0198282	0.0310662	-0.080718	0.0410616	0.523308	7.71747	13.5487	8	0.094314	40.9537
CGA	child_BMI_18year_ALSPAC	MR Egger	9	-0.28391	0.245256	-0.764612	0.196792	0.284993	7.71747
CGA	child_BMI_18year_ALSPAC	Weighted median	9	-0.016372	0.038655	-0.0921357	0.0593917	0.6719	7.71747
CGB3_CGB5_CGB8	child_BMI_3year_ALSPAC	Inverse variance weighted	5	0.00840165	0.0251582	-0.0409083	0.0577116	0.738415	5.38114	3.0428	4	0.550689	0
CGB3_CGB5_CGB8	child_BMI_3year_ALSPAC	MR Egger	5	-0.00944436	0.0536343	-0.114568	0.0956789	0.87144	5.38114
CGB3_CGB5_CGB8	child_BMI_3year_ALSPAC	Weighted median	5	0.0268602	0.0346426	-0.0410393	0.0947597	0.438132	5.38114
CGB3_CGB5_CGB8	child_BMI_5year_ALSPAC	Inverse variance weighted	6	0.0275627	0.0349568	-0.0409528	0.0960781	0.430418	4.84757	2.70657	5	0.745114	0
CGB3_CGB5_CGB8	child_BMI_5year_ALSPAC	MR Egger	6	-0.0469423	0.124908	-0.291763	0.197878	0.726137	4.84757
CGB3_CGB5_CGB8	child_BMI_5year_ALSPAC	Weighted median	6	0.0289603	0.0485498	-0.0661973	0.124118	0.550836	4.84757
CGB3_CGB5_CGB8	child_BMI_6year_ALSPAC	Inverse variance weighted	5	-0.0522556	0.0385595	-0.127832	0.0233211	0.175356	5.31508	2.06589	4	0.723641	0
CGB3_CGB5_CGB8	child_BMI_6year_ALSPAC	MR Egger	5	0.020889	0.0918641	-0.159165	0.200943	0.834736	5.31508
CGB3_CGB5_CGB8	child_BMI_6year_ALSPAC	Weighted median	5	-0.0291495	2.4825	-4.89485	4.83655	0.990631	5.31508
CGB3_CGB5_CGB8	child_BMI_7year_ALSPAC	Inverse variance weighted	6	-0.0172409	0.0366174	-0.089011	0.0545291	0.637754	7.03501	6.08211	5	0.298311	17.7917
CGB3_CGB5_CGB8	child_BMI_7year_ALSPAC	MR Egger	6	0.0594381	0.10468	-0.145734	0.264611	0.600519	7.03501
CGB3_CGB5_CGB8	child_BMI_7year_ALSPAC	Weighted median	6	-0.00791257	0.0788537	-0.162466	0.146641	0.92007	7.03501
CGB3_CGB5_CGB8	child_BMI_8year_ALSPAC	Inverse variance weighted	6	-0.0019808	0.0503803	-0.100726	0.0967646	0.968638	8.12531	3.18806	5	0.671018	0
CGB3_CGB5_CGB8	child_BMI_8year_ALSPAC	MR Egger	6	-0.00138249	0.179092	-0.352402	0.349637	0.99421	8.12531
CGB3_CGB5_CGB8	child_BMI_8year_ALSPAC	Weighted median	6	-0.0190382	0.0669261	-0.150213	0.112137	0.776054	8.12531
CGB3_CGB5_CGB8	child_BMI_10year_ALSPAC	Inverse variance weighted	11	-0.0132701	0.0343743	-0.0806438	0.0541035	0.699461	10.4682	5.96459	10	0.818229	0
CGB3_CGB5_CGB8	child_BMI_10year_ALSPAC	MR Egger	11	-0.0447367	0.11211	-0.264473	0.174999	0.699165	10.4682
CGB3_CGB5_CGB8	child_BMI_10year_ALSPAC	Weighted median	11	-0.0140915	0.0467123	-0.105648	0.0774645	0.762906	10.4682
CGB3_CGB5_CGB8	child_BMI_12year_ALSPAC	Inverse variance weighted	10	-0.0358812	0.0352291	-0.10493	0.0331678	0.308435	9.47495	5.3285	9	0.804783	0
CGB3_CGB5_CGB8	child_BMI_12year_ALSPAC	MR Egger	10	-0.0668034	0.0939474	-0.25094	0.117334	0.497245	9.47495
CGB3_CGB5_CGB8	child_BMI_12year_ALSPAC	Weighted median	10	-0.0359726	0.0480897	-0.130228	0.0582832	0.454441	9.47495
CGB3_CGB5_CGB8	child_BMI_14year_ALSPAC	Inverse variance weighted	8	-0.0153424	0.0344561	-0.0828763	0.0521916	0.656123	10.6017	3.67699	7	0.816138	0
CGB3_CGB5_CGB8	child_BMI_14year_ALSPAC	MR Egger	8	-0.0327353	0.140488	-0.308093	0.242622	0.823499	10.6017
CGB3_CGB5_CGB8	child_BMI_14year_ALSPAC	Weighted median	8	-0.0275861	0.0465059	-0.118738	0.0635654	0.553064	10.6017
CGB3_CGB5_CGB8	child_BMI_15year_ALSPAC	Inverse variance weighted	8	-0.0150833	0.0351019	-0.083883	0.0537164	0.667414	9.07494	4.18444	7	0.758306	0
CGB3_CGB5_CGB8	child_BMI_15year_ALSPAC	MR Egger	8	-0.126586	0.123792	-0.369219	0.116047	0.345961	9.07494
CGB3_CGB5_CGB8	child_BMI_15year_ALSPAC	Weighted median	8	-0.0413488	0.0460904	-0.131686	0.0489884	0.369653	9.07494
CGB3_CGB5_CGB8	child_BMI_16year_ALSPAC	Inverse variance weighted	7	-0.0138617	0.0350882	-0.0826346	0.0549112	0.692803	9.48801	5.31078	6	0.504615	0
CGB3_CGB5_CGB8	child_BMI_16year_ALSPAC	MR Egger	7	0.169865	0.179107	-0.181185	0.520914	0.386478	9.48801
CGB3_CGB5_CGB8	child_BMI_16year_ALSPAC	Weighted median	7	0.00229188	0.0494745	-0.0946782	0.099262	0.963052	9.48801
CGB3_CGB5_CGB8	child_BMI_17year_ALSPAC	Inverse variance weighted	7	-0.0156046	0.0459263	-0.10562	0.0744109	0.734026	7.96677	8.00142	6	0.237999	25.0133
CGB3_CGB5_CGB8	child_BMI_17year_ALSPAC	MR Egger	7	-0.246677	0.135356	-0.511976	0.0186213	0.128009	7.96677
CGB3_CGB5_CGB8	child_BMI_17year_ALSPAC	Weighted median	7	-0.0540812	0.055258	-0.162387	0.0542244	0.327726	7.96677
CGB3_CGB5_CGB8	child_BMI_18year_ALSPAC	Inverse variance weighted	9	-0.0311875	0.0307549	-0.091467	0.0290921	0.310551	7.71747	5.02831	8	0.754546	0
CGB3_CGB5_CGB8	child_BMI_18year_ALSPAC	MR Egger	9	-0.205465	0.245459	-0.686564	0.275634	0.430204	7.71747
CGB3_CGB5_CGB8	child_BMI_18year_ALSPAC	Weighted median	9	-0.0558307	0.0417641	-0.137688	0.026027	0.181285	7.71747
CGN	child_BMI_3year_ALSPAC	Inverse variance weighted	5	0.0364018	0.0277584	-0.0180047	0.0908082	0.18973	5.38114	0.365918	4	0.985171	0
CGN	child_BMI_3year_ALSPAC	MR Egger	5	0.0175938	0.0590993	-0.0982408	0.133428	0.785359	5.38114
CGN	child_BMI_3year_ALSPAC	Weighted median	5	0.0402692	0.0361566	-0.0305977	0.111136	0.265389	5.38114
CGN	child_BMI_5year_ALSPAC	Inverse variance weighted	6	0.0601401	0.0386391	-0.0155925	0.135873	0.119599	4.84757	2.13175	5	0.830631	0
CGN	child_BMI_5year_ALSPAC	MR Egger	6	0.0264497	0.138056	-0.24414	0.297039	0.857398	4.84757
CGN	child_BMI_5year_ALSPAC	Weighted median	6	0.0453128	0.0565914	-0.0656064	0.156232	0.423305	4.84757
CGN	child_BMI_6year_ALSPAC	Inverse variance weighted	5	-0.067617	0.0426074	-0.151128	0.0158936	0.112518	5.31508	2.59136	4	0.628354	0
CGN	child_BMI_6year_ALSPAC	MR Egger	5	-0.13108	0.101505	-0.330029	0.0678701	0.287078	5.31508
CGN	child_BMI_6year_ALSPAC	Weighted median	5	-0.0862017	0.501498	-1.06914	0.896734	0.863525	5.31508
CGN	child_BMI_7year_ALSPAC	Inverse variance weighted	6	-0.0560558	0.0366835	-0.127955	0.0158438	0.126489	7.03501	3.23159	5	0.66433	0
CGN	child_BMI_7year_ALSPAC	MR Egger	6	-0.123752	0.100795	-0.321312	0.0738067	0.286847	7.03501
CGN	child_BMI_7year_ALSPAC	Weighted median	6	-0.0608432	0.0614803	-0.181344	0.0596581	0.322351	7.03501
CGN	child_BMI_8year_ALSPAC	Inverse variance weighted	6	0.00481779	0.0556881	-0.104331	0.113966	0.931058	8.12531	2.97882	5	0.703252	0
CGN	child_BMI_8year_ALSPAC	MR Egger	6	-0.178722	0.198094	-0.566987	0.209542	0.417962	8.12531
CGN	child_BMI_8year_ALSPAC	Weighted median	6	-0.00848834	0.0735543	-0.152655	0.135678	0.908126	8.12531
CGN	child_BMI_10year_ALSPAC	Inverse variance weighted	11	0.00781165	0.0380016	-0.0666714	0.0822947	0.837134	10.4682	4.31906	10	0.931808	0
CGN	child_BMI_10year_ALSPAC	MR Egger	11	-0.0185561	0.123968	-0.261533	0.224421	0.884314	10.4682
CGN	child_BMI_10year_ALSPAC	Weighted median	11	-0.00401161	0.0502327	-0.102468	0.0944445	0.936348	10.4682
CGN	child_BMI_12year_ALSPAC	Inverse variance weighted	10	-0.000832394	0.0389429	-0.0771604	0.0754956	0.982947	9.47495	4.42589	9	0.881216	0
CGN	child_BMI_12year_ALSPAC	MR Egger	10	0.00317404	0.103875	-0.20042	0.206768	0.976372	9.47495
CGN	child_BMI_12year_ALSPAC	Weighted median	10	-0.00631343	0.0534076	-0.110992	0.0983655	0.9059	9.47495
CGN	child_BMI_14year_ALSPAC	Inverse variance weighted	8	-0.00286653	0.0380878	-0.0775185	0.0717855	0.940007	10.6017	4.07041	7	0.771633	0
CGN	child_BMI_14year_ALSPAC	MR Egger	8	-0.0899911	0.155341	-0.394459	0.214477	0.583457	10.6017
CGN	child_BMI_14year_ALSPAC	Weighted median	8	-0.00561821	0.0477737	-0.0992547	0.0880183	0.906384	10.6017
CGN	child_BMI_15year_ALSPAC	Inverse variance weighted	8	-0.00945639	0.0387835	-0.085472	0.0665592	0.807366	9.07494	3.5941	7	0.82516	0
CGN	child_BMI_15year_ALSPAC	MR Egger	8	-0.0854681	0.136454	-0.352917	0.181981	0.55415	9.07494
CGN	child_BMI_15year_ALSPAC	Weighted median	8	-0.0121338	0.0497266	-0.109598	0.0853304	0.807223	9.07494
CGN	child_BMI_16year_ALSPAC	Inverse variance weighted	7	-0.0142131	0.0387827	-0.0902272	0.0618009	0.714006	9.48801	2.32641	6	0.887367	0
CGN	child_BMI_16year_ALSPAC	MR Egger	7	0.114116	0.197943	-0.273852	0.502084	0.58925	9.48801
CGN	child_BMI_16year_ALSPAC	Weighted median	7	-0.00467469	0.04842	-0.099578	0.0902286	0.923088	9.48801
CGN	child_BMI_17year_ALSPAC	Inverse variance weighted	7	-0.0172693	0.0439563	-0.103424	0.068885	0.694411	7.96677	2.46201	6	0.872695	0
CGN	child_BMI_17year_ALSPAC	MR Egger	7	-0.0421818	0.149622	-0.335441	0.251078	0.7893	7.96677
CGN	child_BMI_17year_ALSPAC	Weighted median	7	-0.00570859	0.0593526	-0.12204	0.110622	0.923377	7.96677
CGN	child_BMI_18year_ALSPAC	Inverse variance weighted	9	-0.0149789	0.0340056	-0.0816299	0.0516721	0.659587	7.71747	4.91817	8	0.766285	0
CGN	child_BMI_18year_ALSPAC	MR Egger	9	-0.143581	0.271313	-0.675355	0.388193	0.613023	7.71747
CGN	child_BMI_18year_ALSPAC	Weighted median	9	-0.00690007	0.0451378	-0.0953703	0.0815701	0.878503	7.71747
CGREF1	child_BMI_3year_ALSPAC	Inverse variance weighted	5	-0.0053392	0.0268313	-0.0579285	0.0472501	0.842269	5.38114	4.98904	4	0.288424	19.8243
CGREF1	child_BMI_3year_ALSPAC	MR Egger	5	-0.0215603	0.0648892	-0.148743	0.105623	0.761552	5.38114
CGREF1	child_BMI_3year_ALSPAC	Weighted median	5	0.0025119	0.0376407	-0.0712639	0.0762877	0.946794	5.38114
CGREF1	child_BMI_5year_ALSPAC	Inverse variance weighted	6	0.0501115	0.059539	-0.0665849	0.166808	0.399979	4.84757	15.2674	5	0.0092789	67.2504
CGREF1	child_BMI_5year_ALSPAC	MR Egger	6	0.10866	0.245331	-0.372189	0.589509	0.680728	4.84757
CGREF1	child_BMI_5year_ALSPAC	Weighted median	6	-0.0065665	0.057509	-0.119284	0.106151	0.909093	4.84757
CGREF1	child_BMI_6year_ALSPAC	Inverse variance weighted	5	0.0198842	0.0773459	-0.131714	0.171482	0.797116	5.31508	18.3116	4	0.0010725	78.1559
CGREF1	child_BMI_6year_ALSPAC	MR Egger	5	0.129797	0.200925	-0.264016	0.523609	0.564293	5.31508
CGREF1	child_BMI_6year_ALSPAC	Weighted median	5	0.0505263	1.14248	-2.18874	2.28979	0.964725	5.31508
CGREF1	child_BMI_7year_ALSPAC	Inverse variance weighted	6	0.0700806	0.0318917	0.00757287	0.132588	0.0279879	7.03501	2.72038	5	0.742999	0
CGREF1	child_BMI_7year_ALSPAC	MR Egger	6	0.0278384	0.0858529	-0.140433	0.19611	0.761991	7.03501
CGREF1	child_BMI_7year_ALSPAC	Weighted median	6	0.066479	0.0660867	-0.0630509	0.196009	0.314446	7.03501
CGREF1	child_BMI_8year_ALSPAC	Inverse variance weighted	6	0.118032	0.0524117	0.0153049	0.220759	0.0243214	8.12531	5.83167	5	0.322944	14.2613
CGREF1	child_BMI_8year_ALSPAC	MR Egger	6	0.141391	0.202702	-0.255905	0.538686	0.523889	8.12531
CGREF1	child_BMI_8year_ALSPAC	Weighted median	6	0.0929511	0.0696153	-0.0434948	0.229397	0.181807	8.12531
CGREF1	child_BMI_10year_ALSPAC	Inverse variance weighted	11	0.0761498	0.0376781	0.00230069	0.149999	0.0432734	10.4682	12.8609	10	0.231551	22.2452
CGREF1	child_BMI_10year_ALSPAC	MR Egger	11	0.0364326	0.131154	-0.220629	0.293495	0.787454	10.4682
CGREF1	child_BMI_10year_ALSPAC	Weighted median	11	0.0834158	0.0488111	-0.0122539	0.179086	0.0874596	10.4682
CGREF1	child_BMI_12year_ALSPAC	Inverse variance weighted	10	0.0414405	0.0614693	-0.0790393	0.16192	0.500206	9.47495	29.4233	9	0.00054962	69.412
CGREF1	child_BMI_12year_ALSPAC	MR Egger	10	0.0662838	0.175378	-0.277457	0.410025	0.7153	9.47495
CGREF1	child_BMI_12year_ALSPAC	Weighted median	10	0.0919983	0.0492729	-0.00457664	0.188573	0.0618853	9.47495
CGREF1	child_BMI_14year_ALSPAC	Inverse variance weighted	8	0.093976	0.0332376	0.0288303	0.159122	0.00469273	10.6017	5.40219	7	0.611006	0
CGREF1	child_BMI_14year_ALSPAC	MR Egger	8	0.201118	0.136024	-0.0654884	0.467725	0.189741	10.6017
CGREF1	child_BMI_14year_ALSPAC	Weighted median	8	0.0857369	0.0472799	-0.00693179	0.178406	0.069772	10.6017
CGREF1	child_BMI_15year_ALSPAC	Inverse variance weighted	8	0.0731981	0.0386071	-0.00247178	0.148868	0.0579632	9.07494	9.25796	7	0.234662	24.3894
CGREF1	child_BMI_15year_ALSPAC	MR Egger	8	0.101634	0.143895	-0.180401	0.383669	0.506484	9.07494
CGREF1	child_BMI_15year_ALSPAC	Weighted median	8	0.0887797	0.048909	-0.00708191	0.184641	0.0694928	9.07494
CGREF1	child_BMI_16year_ALSPAC	Inverse variance weighted	7	0.0704484	0.0641551	-0.0552956	0.196192	0.272163	9.48801	21.7235	6	0.00135875	72.3802
CGREF1	child_BMI_16year_ALSPAC	MR Egger	7	0.412007	0.317957	-0.211188	1.0352	0.251636	9.48801
CGREF1	child_BMI_16year_ALSPAC	Weighted median	7	0.0769147	0.0496635	-0.0204258	0.174255	0.12145	9.48801
CGREF1	child_BMI_17year_ALSPAC	Inverse variance weighted	7	0.101067	0.0458177	0.0112643	0.190869	0.0273945	7.96677	8.70374	6	0.190938	31.0641
CGREF1	child_BMI_17year_ALSPAC	MR Egger	7	0.0979074	0.167517	-0.230425	0.42624	0.584285	7.96677
CGREF1	child_BMI_17year_ALSPAC	Weighted median	7	0.0985093	0.0540782	-0.00748408	0.204503	0.0685147	7.96677
CGREF1	child_BMI_18year_ALSPAC	Inverse variance weighted	9	0.0868966	0.029254	0.0295587	0.144234	0.00297397	7.71747	5.73086	8	0.67735	0
CGREF1	child_BMI_18year_ALSPAC	MR Egger	9	0.393538	0.230285	-0.05782	0.844897	0.131216	7.71747
CGREF1	child_BMI_18year_ALSPAC	Weighted median	9	0.080658	0.041036	0.000227438	0.161088	0.0493515	7.71747
CHAC2	child_BMI_3year_ALSPAC	Inverse variance weighted	5	-0.0219347	0.0270827	-0.0750168	0.0311473	0.417988	5.38114	2.92695	4	0.570123	0
CHAC2	child_BMI_3year_ALSPAC	MR Egger	5	-0.00269339	0.0575457	-0.115483	0.110096	0.965611	5.38114
CHAC2	child_BMI_3year_ALSPAC	Weighted median	5	-0.0118897	0.0364839	-0.0833982	0.0596188	0.744508	5.38114
CHAC2	child_BMI_5year_ALSPAC	Inverse variance weighted	6	-0.0618325	0.0377433	-0.135809	0.0121444	0.101372	4.84757	4.73062	5	0.449632	0
CHAC2	child_BMI_5year_ALSPAC	MR Egger	6	-0.120149	0.143596	-0.401598	0.1613	0.44983	4.84757
CHAC2	child_BMI_5year_ALSPAC	Weighted median	6	-0.0192764	0.0609383	-0.138715	0.100163	0.751755	4.84757
CHAC2	child_BMI_6year_ALSPAC	Inverse variance weighted	5	0.0777662	0.0415548	-0.00368124	0.159214	0.0612879	5.31508	2.83199	4	0.586323	0
CHAC2	child_BMI_6year_ALSPAC	MR Egger	5	0.00233955	0.0990005	-0.191701	0.196381	0.98263	5.31508
CHAC2	child_BMI_6year_ALSPAC	Weighted median	5	0.0571209	0.702133	-1.31906	1.4333	0.935161	5.31508
CHAC2	child_BMI_7year_ALSPAC	Inverse variance weighted	6	0.0112696	0.043636	-0.0742569	0.0967961	0.796204	7.03501	7.42495	5	0.190905	32.6595
CHAC2	child_BMI_7year_ALSPAC	MR Egger	6	0.0755752	0.129414	-0.178077	0.329227	0.590581	7.03501
CHAC2	child_BMI_7year_ALSPAC	Weighted median	6	0.0357888	0.0748047	-0.110828	0.182406	0.632344	7.03501
CHAC2	child_BMI_8year_ALSPAC	Inverse variance weighted	6	-0.0826973	0.0544104	-0.189342	0.023947	0.128541	8.12531	2.45184	5	0.78373	0
CHAC2	child_BMI_8year_ALSPAC	MR Egger	6	-0.147331	0.193537	-0.526663	0.232002	0.488913	8.12531
CHAC2	child_BMI_8year_ALSPAC	Weighted median	6	-0.0585208	0.0753462	-0.206199	0.0891577	0.43734	8.12531
CHAC2	child_BMI_10year_ALSPAC	Inverse variance weighted	11	-0.0798476	0.0371195	-0.152602	-0.00709329	0.0314689	10.4682	4.7306	10	0.908433	0
CHAC2	child_BMI_10year_ALSPAC	MR Egger	11	-0.00906902	0.121114	-0.246452	0.228314	0.941948	10.4682
CHAC2	child_BMI_10year_ALSPAC	Weighted median	11	-0.0571261	0.0509782	-0.157043	0.0427911	0.262458	10.4682
CHAC2	child_BMI_12year_ALSPAC	Inverse variance weighted	10	-0.0560804	0.0401116	-0.134699	0.0225382	0.162079	9.47495	10.0079	9	0.34985	10.0707
CHAC2	child_BMI_12year_ALSPAC	MR Egger	10	-0.0742984	0.113336	-0.296437	0.14784	0.530504	9.47495
CHAC2	child_BMI_12year_ALSPAC	Weighted median	10	-0.0338386	0.0523407	-0.136426	0.0687492	0.517951	9.47495
CHAC2	child_BMI_14year_ALSPAC	Inverse variance weighted	8	-0.0644277	0.0372007	-0.137341	0.0084857	0.0832924	10.6017	3.48131	7	0.837201	0
CHAC2	child_BMI_14year_ALSPAC	MR Egger	8	0.00412418	0.151688	-0.293184	0.301432	0.979191	10.6017
CHAC2	child_BMI_14year_ALSPAC	Weighted median	8	-0.0380974	0.0492039	-0.134537	0.0583423	0.438768	10.6017
CHAC2	child_BMI_15year_ALSPAC	Inverse variance weighted	8	-0.062946	0.0378492	-0.13713	0.0112384	0.0962978	9.07494	4.58638	7	0.710292	0
CHAC2	child_BMI_15year_ALSPAC	MR Egger	8	0.163541	0.132889	-0.0969218	0.424004	0.264504	9.07494
CHAC2	child_BMI_15year_ALSPAC	Weighted median	8	-0.0339085	0.048907	-0.129766	0.0619492	0.488105	9.07494
CHAC2	child_BMI_16year_ALSPAC	Inverse variance weighted	7	-0.0138305	0.0382309	-0.0887631	0.0611021	0.71753	9.48801	6.11067	6	0.410908	1.81105
CHAC2	child_BMI_16year_ALSPAC	MR Egger	7	-0.113037	0.208734	-0.522156	0.296083	0.611388	9.48801
CHAC2	child_BMI_16year_ALSPAC	Weighted median	7	-0.0105857	0.0518789	-0.112268	0.091097	0.838318	9.48801
CHAC2	child_BMI_17year_ALSPAC	Inverse variance weighted	7	-0.0600138	0.0429258	-0.144148	0.0241207	0.162088	7.96677	4.06417	6	0.667993	0
CHAC2	child_BMI_17year_ALSPAC	MR Egger	7	-0.0589534	0.145995	-0.345103	0.227196	0.703047	7.96677
CHAC2	child_BMI_17year_ALSPAC	Weighted median	7	-0.0189478	0.0577061	-0.132052	0.0941562	0.742648	7.96677
CHAC2	child_BMI_18year_ALSPAC	Inverse variance weighted	9	-0.0535034	0.0331896	-0.118555	0.0115482	0.10695	7.71747	3.01269	8	0.933559	0
CHAC2	child_BMI_18year_ALSPAC	MR Egger	9	0.323616	0.264758	-0.19531	0.842541	0.261147	7.71747
CHAC2	child_BMI_18year_ALSPAC	Weighted median	9	-0.0504523	0.0471543	-0.142875	0.04197	0.284645	7.71747
CHAD	child_BMI_3year_ALSPAC	Inverse variance weighted	5	0.0363901	0.0263671	-0.0152894	0.0880696	0.167545	5.38114	3.00138	4	0.557595	0
CHAD	child_BMI_3year_ALSPAC	MR Egger	5	-0.0063215	0.0564384	-0.116941	0.104298	0.917892	5.38114
CHAD	child_BMI_3year_ALSPAC	Weighted median	5	0.0241664	0.0396533	-0.0535541	0.101887	0.542232	5.38114
CHAD	child_BMI_5year_ALSPAC	Inverse variance weighted	6	0.0545226	0.0365262	-0.0170688	0.126114	0.135516	4.84757	4.74117	5	0.448277	0
CHAD	child_BMI_5year_ALSPAC	MR Egger	6	0.0757433	0.141661	-0.201912	0.353399	0.621208	4.84757
CHAD	child_BMI_5year_ALSPAC	Weighted median	6	0.0472231	0.0562098	-0.0629481	0.157394	0.40084	4.84757
CHAD	child_BMI_6year_ALSPAC	Inverse variance weighted	5	-0.0881626	0.0565363	-0.198974	0.0226485	0.118902	5.31508	7.86791	4	0.0965383	49.1606
CHAD	child_BMI_6year_ALSPAC	MR Egger	5	-0.311492	0.0960378	-0.499726	-0.123258	0.0477265	5.31508
CHAD	child_BMI_6year_ALSPAC	Weighted median	5	-0.0430872	0.102153	-0.243307	0.157133	0.673178	5.31508
CHAD	child_BMI_7year_ALSPAC	Inverse variance weighted	6	-0.0809987	0.038455	-0.156371	-0.0056269	0.0351762	7.03501	6.13895	5	0.292932	18.5529
CHAD	child_BMI_7year_ALSPAC	MR Egger	6	-0.273846	0.0953911	-0.460812	-0.0868789	0.0454336	7.03501
CHAD	child_BMI_7year_ALSPAC	Weighted median	6	-0.0454962	0.0588823	-0.160905	0.0699131	0.439721	7.03501
CHAD	child_BMI_8year_ALSPAC	Inverse variance weighted	6	-0.0395347	0.0692555	-0.175275	0.096206	0.568099	8.12531	8.652	5	0.123776	42.2099
CHAD	child_BMI_8year_ALSPAC	MR Egger	6	-0.373322	0.213345	-0.791478	0.0448349	0.155044	8.12531
CHAD	child_BMI_8year_ALSPAC	Weighted median	6	-0.116194	0.0751179	-0.263425	0.031037	0.121906	8.12531
CHAD	child_BMI_10year_ALSPAC	Inverse variance weighted	11	-0.0267484	0.0413831	-0.107859	0.0543625	0.518046	10.4682	13.2665	10	0.209149	24.6224
CHAD	child_BMI_10year_ALSPAC	MR Egger	11	-0.0309763	0.142278	-0.309841	0.247888	0.832506	10.4682
CHAD	child_BMI_10year_ALSPAC	Weighted median	11	-0.0747492	0.0522279	-0.177116	0.0276174	0.152369	10.4682
CHAD	child_BMI_12year_ALSPAC	Inverse variance weighted	10	-0.0108137	0.0411714	-0.0915097	0.0698823	0.792819	9.47495	11.2563	9	0.258549	20.0448
CHAD	child_BMI_12year_ALSPAC	MR Egger	10	-0.102502	0.111087	-0.320233	0.11523	0.383143	9.47495
CHAD	child_BMI_12year_ALSPAC	Weighted median	10	-0.0733147	0.0530545	-0.177302	0.0306722	0.16701	9.47495
CHAD	child_BMI_14year_ALSPAC	Inverse variance weighted	8	-0.00810765	0.0448692	-0.0960512	0.0798359	0.856607	10.6017	10.8698	7	0.144398	35.6016
CHAD	child_BMI_14year_ALSPAC	MR Egger	8	-0.20106	0.180176	-0.554205	0.152086	0.30715	10.6017
CHAD	child_BMI_14year_ALSPAC	Weighted median	8	-0.0612395	0.0512579	-0.161705	0.0392261	0.232192	10.6017
CHAD	child_BMI_15year_ALSPAC	Inverse variance weighted	8	-0.0167722	0.0396148	-0.0944173	0.0608728	0.672016	9.07494	8.14931	7	0.319612	14.1032
CHAD	child_BMI_15year_ALSPAC	MR Egger	8	-0.24401	0.130112	-0.499031	0.0110102	0.109856	9.07494
CHAD	child_BMI_15year_ALSPAC	Weighted median	8	-0.0605759	0.0526996	-0.163867	0.0427152	0.250367	9.07494
CHAD	child_BMI_16year_ALSPAC	Inverse variance weighted	7	-0.054376	0.0457851	-0.144115	0.0353628	0.234977	9.48801	9.35101	6	0.154779	35.8358
CHAD	child_BMI_16year_ALSPAC	MR Egger	7	0.139813	0.240062	-0.330708	0.610335	0.585567	9.48801
CHAD	child_BMI_16year_ALSPAC	Weighted median	7	-0.0709115	0.0525695	-0.173948	0.0321247	0.177366	9.48801
CHAD	child_BMI_17year_ALSPAC	Inverse variance weighted	7	-0.0712579	0.0415643	-0.152724	0.0102082	0.0864552	7.96677	2.12277	6	0.908068	0
CHAD	child_BMI_17year_ALSPAC	MR Egger	7	-0.228354	0.141515	-0.505723	0.0490144	0.167524	7.96677
CHAD	child_BMI_17year_ALSPAC	Weighted median	7	-0.0759858	0.054729	-0.183255	0.031283	0.165015	7.96677
CHAD	child_BMI_18year_ALSPAC	Inverse variance weighted	9	-0.038905	0.0398547	-0.11702	0.0392103	0.32898	7.71747	12.2927	8	0.138613	34.9209
CHAD	child_BMI_18year_ALSPAC	MR Egger	9	-0.653853	0.256597	-1.15678	-0.150923	0.0382055	7.71747
CHAD	child_BMI_18year_ALSPAC	Weighted median	9	-0.0696698	0.0483474	-0.164431	0.0250911	0.149578	7.71747
CHCHD10	child_BMI_3year_ALSPAC	Inverse variance weighted	5	0.0205507	0.0343179	-0.0467124	0.0878138	0.549284	5.38114	7.58337	4	0.108089	47.253
CHCHD10	child_BMI_3year_ALSPAC	MR Egger	5	-0.0498347	0.0707342	-0.188474	0.0888044	0.531869	5.38114
CHCHD10	child_BMI_3year_ALSPAC	Weighted median	5	-0.00466867	0.0434379	-0.0898069	0.0804696	0.914409	5.38114
CHCHD10	child_BMI_5year_ALSPAC	Inverse variance weighted	6	0.00935766	0.0502844	-0.0891999	0.107915	0.852371	4.84757	10.5294	5	0.0615507	52.5141
CHCHD10	child_BMI_5year_ALSPAC	MR Egger	6	0.0191999	0.200794	-0.374357	0.412757	0.928421	4.84757
CHCHD10	child_BMI_5year_ALSPAC	Weighted median	6	-0.0696227	0.0558171	-0.179024	0.0397787	0.212274	4.84757
CHCHD10	child_BMI_6year_ALSPAC	Inverse variance weighted	5	0.0425861	0.0592165	-0.0734783	0.158651	0.472043	5.31508	9.60956	4	0.0475441	58.3748
CHCHD10	child_BMI_6year_ALSPAC	MR Egger	5	-0.212793	0.0910139	-0.39118	-0.034406	0.101403	5.31508
CHCHD10	child_BMI_6year_ALSPAC	Weighted median	5	0.0386455	1.31782	-2.54428	2.62157	0.976605	5.31508
CHCHD10	child_BMI_7year_ALSPAC	Inverse variance weighted	6	-0.0110919	0.0398865	-0.0892694	0.0670856	0.780945	7.03501	7.34879	5	0.195966	31.9616
CHCHD10	child_BMI_7year_ALSPAC	MR Egger	6	-0.0722106	0.118036	-0.303562	0.159141	0.573756	7.03501
CHCHD10	child_BMI_7year_ALSPAC	Weighted median	6	-0.0189807	0.0729126	-0.161889	0.123928	0.794616	7.03501
CHCHD10	child_BMI_8year_ALSPAC	Inverse variance weighted	6	0.224568	0.0747921	0.077976	0.371161	0.00267711	8.12531	11.2192	5	0.0472028	55.4336
CHCHD10	child_BMI_8year_ALSPAC	MR Egger	6	0.345194	0.290258	-0.223712	0.914101	0.300106	8.12531
CHCHD10	child_BMI_8year_ALSPAC	Weighted median	6	0.228119	0.0794353	0.0724256	0.383812	0.00408199	8.12531
CHCHD10	child_BMI_10year_ALSPAC	Inverse variance weighted	11	0.131697	0.0511328	0.0314767	0.231917	0.010007	10.4682	22.5202	10	0.0126629	55.5955
CHCHD10	child_BMI_10year_ALSPAC	MR Egger	11	0.33095	0.161332	0.0147395	0.64716	0.0704584	10.4682
CHCHD10	child_BMI_10year_ALSPAC	Weighted median	11	0.101973	0.0571218	-0.00998543	0.213932	0.0742304	10.4682
CHCHD10	child_BMI_12year_ALSPAC	Inverse variance weighted	10	0.150683	0.0507504	0.0512124	0.250154	0.00298669	9.47495	19.0159	9	0.0250583	52.6711
CHCHD10	child_BMI_12year_ALSPAC	MR Egger	10	0.172319	0.143249	-0.108448	0.453086	0.26339	9.47495
CHCHD10	child_BMI_12year_ALSPAC	Weighted median	10	0.174021	0.053417	0.0693237	0.278718	0.00112285	9.47495
CHCHD10	child_BMI_14year_ALSPAC	Inverse variance weighted	8	0.157053	0.0469411	0.0650481	0.249057	0.000820635	10.6017	13.2233	7	0.0668513	47.0631
CHCHD10	child_BMI_14year_ALSPAC	MR Egger	8	0.453824	0.164666	0.13108	0.776569	0.0330267	10.6017
CHCHD10	child_BMI_14year_ALSPAC	Weighted median	8	0.168213	0.0531059	0.0641251	0.2723	0.00153759	10.6017
CHCHD10	child_BMI_15year_ALSPAC	Inverse variance weighted	8	0.0928987	0.068008	-0.0403969	0.226194	0.17194	9.07494	26.7448	7	0.00037043	73.8266
CHCHD10	child_BMI_15year_ALSPAC	MR Egger	8	0.303316	0.242726	-0.172426	0.779059	0.257971	9.07494
CHCHD10	child_BMI_15year_ALSPAC	Weighted median	8	0.0464951	0.0576769	-0.0665517	0.159542	0.420168	9.07494
CHCHD10	child_BMI_16year_ALSPAC	Inverse variance weighted	7	0.152635	0.0422548	0.0698156	0.235454	0.00030355	9.48801	8.85492	6	0.181903	32.241
CHCHD10	child_BMI_16year_ALSPAC	MR Egger	7	0.316783	0.224039	-0.122333	0.755899	0.216506	9.48801
CHCHD10	child_BMI_16year_ALSPAC	Weighted median	7	0.112854	0.0551184	0.00482161	0.220886	0.0406112	9.48801
CHCHD10	child_BMI_17year_ALSPAC	Inverse variance weighted	7	0.122999	0.0765163	-0.026973	0.272971	0.107948	7.96677	22.6129	6	0.000937046	73.4665
CHCHD10	child_BMI_17year_ALSPAC	MR Egger	7	0.426935	0.24725	-0.0576747	0.911545	0.1448	7.96677
CHCHD10	child_BMI_17year_ALSPAC	Weighted median	7	0.102911	0.0675058	-0.0294003	0.235223	0.127389	7.96677
CHCHD10	child_BMI_18year_ALSPAC	Inverse variance weighted	9	0.0852575	0.0494759	-0.0117152	0.18223	0.0848498	7.71747	21.06	8	0.00698962	62.0134
CHCHD10	child_BMI_18year_ALSPAC	MR Egger	9	0.477561	0.394659	-0.29597	1.25109	0.265528	7.71747
CHCHD10	child_BMI_18year_ALSPAC	Weighted median	9	0.0428384	0.0512067	-0.0575267	0.143204	0.40283	7.71747
CHCHD6	child_BMI_3year_ALSPAC	Inverse variance weighted	5	0.0473935	0.0265582	-0.00466055	0.0994475	0.0743399	5.38114	2.1621	4	0.705973	0
CHCHD6	child_BMI_3year_ALSPAC	MR Egger	5	-0.00897753	0.0565115	-0.11974	0.101785	0.88387	5.38114
CHCHD6	child_BMI_3year_ALSPAC	Weighted median	5	0.0421069	0.0377279	-0.0318398	0.116054	0.264393	5.38114
CHCHD6	child_BMI_5year_ALSPAC	Inverse variance weighted	6	-0.0628359	0.0558243	-0.172252	0.0465798	0.260335	4.84757	11.3979	5	0.0440379	56.1321
CHCHD6	child_BMI_5year_ALSPAC	MR Egger	6	-0.113486	0.221402	-0.547434	0.320462	0.635253	4.84757
CHCHD6	child_BMI_5year_ALSPAC	Weighted median	6	-0.109099	0.0624763	-0.231553	0.0133546	0.0807682	4.84757
CHCHD6	child_BMI_6year_ALSPAC	Inverse variance weighted	5	0.145609	0.0547733	0.0382537	0.252965	0.00785128	5.31508	7.22386	4	0.124521	44.6279
CHCHD6	child_BMI_6year_ALSPAC	MR Egger	5	-0.057704	0.0971054	-0.248031	0.132623	0.594183	5.31508
CHCHD6	child_BMI_6year_ALSPAC	Weighted median	5	0.113911	1.82162	-3.45646	3.68428	0.950139	5.31508
CHCHD6	child_BMI_7year_ALSPAC	Inverse variance weighted	6	0.023613	0.040598	-0.0559592	0.103185	0.560817	7.03501	6.68938	5	0.244785	25.2547
CHCHD6	child_BMI_7year_ALSPAC	MR Egger	6	0.0641369	0.122786	-0.176524	0.304798	0.629023	7.03501
CHCHD6	child_BMI_7year_ALSPAC	Weighted median	6	0.0510736	0.0810683	-0.10782	0.209968	0.52869	7.03501
CHCHD6	child_BMI_8year_ALSPAC	Inverse variance weighted	6	0.0514447	0.0682596	-0.0823441	0.185233	0.451052	8.12531	8.20652	5	0.145215	39.0728
CHCHD6	child_BMI_8year_ALSPAC	MR Egger	6	0.0699022	0.271134	-0.46152	0.601325	0.809271	8.12531
CHCHD6	child_BMI_8year_ALSPAC	Weighted median	6	0.100763	0.0804433	-0.0569059	0.258432	0.210352	8.12531
CHCHD6	child_BMI_10year_ALSPAC	Inverse variance weighted	11	0.0194426	0.0389936	-0.0569848	0.09587	0.618054	10.4682	11.5046	10	0.31958	13.0781
CHCHD6	child_BMI_10year_ALSPAC	MR Egger	11	0.16441	0.124075	-0.0787762	0.407597	0.217795	10.4682
CHCHD6	child_BMI_10year_ALSPAC	Weighted median	11	0.0650272	0.0524025	-0.0376817	0.167736	0.214636	10.4682
CHCHD6	child_BMI_12year_ALSPAC	Inverse variance weighted	10	0.0527578	0.0437594	-0.0330105	0.138526	0.227958	9.47495	12.4199	9	0.190658	27.5357
CHCHD6	child_BMI_12year_ALSPAC	MR Egger	10	0.033074	0.123563	-0.209109	0.275257	0.795725	9.47495
CHCHD6	child_BMI_12year_ALSPAC	Weighted median	10	0.0613491	0.0524215	-0.041397	0.164095	0.241878	9.47495
CHCHD6	child_BMI_14year_ALSPAC	Inverse variance weighted	8	0.0394095	0.0397693	-0.0385384	0.117357	0.321709	10.6017	8.3384	7	0.303702	16.051
CHCHD6	child_BMI_14year_ALSPAC	MR Egger	8	0.181409	0.164633	-0.141271	0.504088	0.312732	10.6017
CHCHD6	child_BMI_14year_ALSPAC	Weighted median	8	0.061029	0.053085	-0.0430176	0.165076	0.250289	10.6017
CHCHD6	child_BMI_15year_ALSPAC	Inverse variance weighted	8	-0.00627881	0.0458679	-0.0961799	0.0836223	0.891119	9.07494	10.6992	7	0.152288	34.5747
CHCHD6	child_BMI_15year_ALSPAC	MR Egger	8	-0.0486141	0.173331	-0.388343	0.291115	0.788537	9.07494
CHCHD6	child_BMI_15year_ALSPAC	Weighted median	8	-0.0139852	0.0535106	-0.118866	0.0908955	0.793819	9.07494
CHCHD6	child_BMI_16year_ALSPAC	Inverse variance weighted	7	0.0558006	0.0503081	-0.0428033	0.154404	0.267354	9.48801	11.0296	6	0.0874668	45.6008
CHCHD6	child_BMI_16year_ALSPAC	MR Egger	7	-0.133445	0.267467	-0.65768	0.390791	0.639007	9.48801
CHCHD6	child_BMI_16year_ALSPAC	Weighted median	7	0.0612172	0.0589007	-0.0542281	0.176663	0.298651	9.48801
CHCHD6	child_BMI_17year_ALSPAC	Inverse variance weighted	7	0.00218712	0.0455378	-0.0870669	0.0914411	0.961693	7.96677	7.03864	6	0.317289	14.7562
CHCHD6	child_BMI_17year_ALSPAC	MR Egger	7	0.238314	0.143065	-0.0420945	0.518722	0.156639	7.96677
CHCHD6	child_BMI_17year_ALSPAC	Weighted median	7	0.0211989	0.0587406	-0.0939327	0.13633	0.718182	7.96677
CHCHD6	child_BMI_18year_ALSPAC	Inverse variance weighted	9	0.00518488	0.0382018	-0.0696907	0.0800605	0.89204	7.71747	11.0371	8	0.199606	27.5172
CHCHD6	child_BMI_18year_ALSPAC	MR Egger	9	0.0815738	0.324557	-0.554558	0.717705	0.808771	7.71747
CHCHD6	child_BMI_18year_ALSPAC	Weighted median	9	0.00609547	0.0461026	-0.0842656	0.0964566	0.894814	7.71747
CHEK2	child_BMI_3year_ALSPAC	Inverse variance weighted	5	-0.0105694	0.0296314	-0.068647	0.0475082	0.72132	5.38114	4.52071	4	0.340099	11.5183
CHEK2	child_BMI_3year_ALSPAC	MR Egger	5	-0.0475453	0.0687967	-0.182387	0.0872963	0.539179	5.38114
CHEK2	child_BMI_3year_ALSPAC	Weighted median	5	-0.0212427	0.0386705	-0.0970369	0.0545515	0.582782	5.38114
CHEK2	child_BMI_5year_ALSPAC	Inverse variance weighted	6	0.0129955	0.0387395	-0.062934	0.0889249	0.73728	4.84757	3.00777	5	0.698788	0
CHEK2	child_BMI_5year_ALSPAC	MR Egger	6	0.0858335	0.138537	-0.185699	0.357366	0.569087	4.84757
CHEK2	child_BMI_5year_ALSPAC	Weighted median	6	-0.000778294	0.0586026	-0.115639	0.114083	0.989404	4.84757
CHEK2	child_BMI_6year_ALSPAC	Inverse variance weighted	5	-0.0467179	0.0443322	-0.133609	0.0401732	0.291968	5.31508	4.31167	4	0.365466	7.22852
CHEK2	child_BMI_6year_ALSPAC	MR Egger	5	0.0207884	0.114149	-0.202943	0.24452	0.867102	5.31508
CHEK2	child_BMI_6year_ALSPAC	Weighted median	5	-0.0283157	0.34297	-0.700537	0.643906	0.934201	5.31508
CHEK2	child_BMI_7year_ALSPAC	Inverse variance weighted	6	-0.0249541	0.0453286	-0.113798	0.06389	0.581966	7.03501	7.59902	5	0.179763	34.2021
CHEK2	child_BMI_7year_ALSPAC	MR Egger	6	-0.0365247	0.139114	-0.309188	0.236139	0.805864	7.03501
CHEK2	child_BMI_7year_ALSPAC	Weighted median	6	-0.0237388	0.141715	-0.301499	0.254022	0.866968	7.03501
CHEK2	child_BMI_8year_ALSPAC	Inverse variance weighted	6	-0.00676887	0.0557963	-0.11613	0.102592	0.903442	8.12531	3.05569	5	0.691401	0
CHEK2	child_BMI_8year_ALSPAC	MR Egger	6	-0.13727	0.198146	-0.525637	0.251097	0.526574	8.12531
CHEK2	child_BMI_8year_ALSPAC	Weighted median	6	0.0455083	0.074457	-0.100427	0.191444	0.541066	8.12531
CHEK2	child_BMI_10year_ALSPAC	Inverse variance weighted	11	-0.00532666	0.0380918	-0.0799867	0.0693334	0.888789	10.4682	8.77514	10	0.553569	0
CHEK2	child_BMI_10year_ALSPAC	MR Egger	11	0.199547	0.124279	-0.0440409	0.443134	0.142818	10.4682
CHEK2	child_BMI_10year_ALSPAC	Weighted median	11	0.0336303	0.0508246	-0.0659858	0.133247	0.508167	10.4682
CHEK2	child_BMI_12year_ALSPAC	Inverse variance weighted	10	0.00358842	0.0390327	-0.0729156	0.0800924	0.926751	9.47495	7.76071	9	0.558429	0
CHEK2	child_BMI_12year_ALSPAC	MR Egger	10	0.0541544	0.10409	-0.149862	0.258171	0.616966	9.47495
CHEK2	child_BMI_12year_ALSPAC	Weighted median	10	0.0525158	0.0578261	-0.0608234	0.165855	0.36379	9.47495
CHEK2	child_BMI_14year_ALSPAC	Inverse variance weighted	8	0.000546165	0.0386146	-0.0751384	0.0762308	0.988715	10.6017	7.16107	7	0.412304	2.24927
CHEK2	child_BMI_14year_ALSPAC	MR Egger	8	0.200412	0.155642	-0.104647	0.50547	0.245302	10.6017
CHEK2	child_BMI_14year_ALSPAC	Weighted median	8	0.0369234	0.0530973	-0.0671474	0.140994	0.48681	10.6017
CHEK2	child_BMI_15year_ALSPAC	Inverse variance weighted	8	-0.00109753	0.038884	-0.0773101	0.075115	0.977482	9.07494	6.42433	7	0.491166	0
CHEK2	child_BMI_15year_ALSPAC	MR Egger	8	0.184292	0.137044	-0.0843146	0.452899	0.227305	9.07494
CHEK2	child_BMI_15year_ALSPAC	Weighted median	8	0.0455766	0.0532822	-0.0588564	0.15001	0.392339	9.07494
CHEK2	child_BMI_16year_ALSPAC	Inverse variance weighted	7	0.0438012	0.0388834	-0.0324102	0.120013	0.259964	9.48801	0.839277	6	0.990979	0
CHEK2	child_BMI_16year_ALSPAC	MR Egger	7	-0.0527279	0.198469	-0.441727	0.336271	0.801097	9.48801
CHEK2	child_BMI_16year_ALSPAC	Weighted median	7	0.0410297	0.0497008	-0.0563837	0.138443	0.409068	9.48801
CHEK2	child_BMI_17year_ALSPAC	Inverse variance weighted	7	-0.00677949	0.0440469	-0.0931114	0.0795524	0.877676	7.96677	4.09462	6	0.663873	0
CHEK2	child_BMI_17year_ALSPAC	MR Egger	7	0.0596501	0.149871	-0.234098	0.353398	0.707049	7.96677
CHEK2	child_BMI_17year_ALSPAC	Weighted median	7	0.0328521	0.0588331	-0.0824608	0.148165	0.576575	7.96677
CHEK2	child_BMI_18year_ALSPAC	Inverse variance weighted	9	-0.00847779	0.0340826	-0.0752797	0.0583241	0.80356	7.71747	6.59795	8	0.580564	0
CHEK2	child_BMI_18year_ALSPAC	MR Egger	9	0.383814	0.27201	-0.149325	0.916954	0.201098	7.71747
CHEK2	child_BMI_18year_ALSPAC	Weighted median	9	0.0365827	0.047289	-0.0561037	0.129269	0.439168	7.71747
CHGA	child_BMI_3year_ALSPAC	Inverse variance weighted	5	0.0157345	0.0263465	-0.0359047	0.0673737	0.550366	5.38114	3.06367	4	0.547227	0
CHGA	child_BMI_3year_ALSPAC	MR Egger	5	0.00870859	0.0565016	-0.102034	0.119452	0.887292	5.38114
CHGA	child_BMI_3year_ALSPAC	Weighted median	5	0.00495808	0.0402527	-0.0739372	0.0838533	0.901969	5.38114
CHGA	child_BMI_5year_ALSPAC	Inverse variance weighted	6	0.0554806	0.036652	-0.0163573	0.127318	0.130099	4.84757	3.21879	5	0.666295	0
CHGA	child_BMI_5year_ALSPAC	MR Egger	6	0.198738	0.130848	-0.0577244	0.4552	0.203421	4.84757
CHGA	child_BMI_5year_ALSPAC	Weighted median	6	0.0572221	0.0535006	-0.047639	0.162083	0.284817	4.84757
CHGA	child_BMI_6year_ALSPAC	Inverse variance weighted	5	0.0787561	0.0872726	-0.0922981	0.24981	0.366836	5.31508	18.6758	4	0.000909974	78.5819
CHGA	child_BMI_6year_ALSPAC	MR Egger	5	0.0721549	0.24003	-0.398303	0.542613	0.783342	5.31508
CHGA	child_BMI_6year_ALSPAC	Weighted median	5	0.056074	0.245005	-0.424135	0.536283	0.818971	5.31508
CHGA	child_BMI_7year_ALSPAC	Inverse variance weighted	6	0.0314668	0.0347764	-0.036695	0.0996286	0.365555	7.03501	4.88434	5	0.430159	0
CHGA	child_BMI_7year_ALSPAC	MR Egger	6	0.125983	0.0955502	-0.0612956	0.313261	0.257763	7.03501
CHGA	child_BMI_7year_ALSPAC	Weighted median	6	0.00270949	0.0561525	-0.107349	0.112768	0.961515	7.03501
CHGA	child_BMI_8year_ALSPAC	Inverse variance weighted	6	-0.0353573	0.0527922	-0.13883	0.0681154	0.503021	8.12531	3.2281	5	0.664866	0
CHGA	child_BMI_8year_ALSPAC	MR Egger	6	-0.159171	0.187566	-0.5268	0.208459	0.443898	8.12531
CHGA	child_BMI_8year_ALSPAC	Weighted median	6	-0.0515576	0.0665576	-0.182011	0.0788953	0.438557	8.12531
CHGA	child_BMI_10year_ALSPAC	Inverse variance weighted	11	0.00351832	0.0360255	-0.0670917	0.0741283	0.922201	10.4682	6.29974	10	0.789483	0
CHGA	child_BMI_10year_ALSPAC	MR Egger	11	-0.114414	0.117453	-0.344623	0.115795	0.355449	10.4682
CHGA	child_BMI_10year_ALSPAC	Weighted median	11	-0.00932035	0.0485468	-0.104472	0.0858313	0.847752	10.4682
CHGA	child_BMI_12year_ALSPAC	Inverse variance weighted	10	-0.0256188	0.0369175	-0.097977	0.0467394	0.487715	9.47495	7.27605	9	0.608403	0
CHGA	child_BMI_12year_ALSPAC	MR Egger	10	0.0171133	0.0984009	-0.175753	0.209979	0.866253	9.47495
CHGA	child_BMI_12year_ALSPAC	Weighted median	10	-0.0166481	0.0485021	-0.111712	0.078416	0.731415	9.47495
CHGA	child_BMI_14year_ALSPAC	Inverse variance weighted	8	-0.0164609	0.036112	-0.0872405	0.0543186	0.648512	10.6017	3.98448	7	0.781563	0
CHGA	child_BMI_14year_ALSPAC	MR Egger	8	-0.113521	0.147174	-0.401983	0.17494	0.469782	10.6017
CHGA	child_BMI_14year_ALSPAC	Weighted median	8	-0.0224669	0.04729	-0.115155	0.0702215	0.634724	10.6017
CHGA	child_BMI_15year_ALSPAC	Inverse variance weighted	8	-0.0326029	0.0466802	-0.124096	0.0588903	0.484907	9.07494	11.2732	7	0.127137	37.906
CHGA	child_BMI_15year_ALSPAC	MR Egger	8	0.188478	0.15052	-0.10654	0.483497	0.257102	9.07494
CHGA	child_BMI_15year_ALSPAC	Weighted median	8	-0.0136228	0.0498556	-0.11134	0.0840941	0.784664	9.07494
CHGA	child_BMI_16year_ALSPAC	Inverse variance weighted	7	-0.0300009	0.0370828	-0.102683	0.0426813	0.4185	9.48801	6.10023	6	0.412057	1.64303
CHGA	child_BMI_16year_ALSPAC	MR Egger	7	-0.102547	0.204688	-0.503736	0.298642	0.637649	9.48801
CHGA	child_BMI_16year_ALSPAC	Weighted median	7	-0.0240676	0.0497276	-0.121534	0.0733985	0.628394	9.48801
CHGA	child_BMI_17year_ALSPAC	Inverse variance weighted	7	-0.0215005	0.0416863	-0.103206	0.0602046	0.606015	7.96677	2.78688	6	0.83508	0
CHGA	child_BMI_17year_ALSPAC	MR Egger	7	-0.157054	0.141877	-0.435133	0.121025	0.318697	7.96677
CHGA	child_BMI_17year_ALSPAC	Weighted median	7	-0.0168409	0.055898	-0.126401	0.0927191	0.763201	7.96677
CHGA	child_BMI_18year_ALSPAC	Inverse variance weighted	9	0.0180182	0.0322429	-0.045178	0.0812143	0.576281	7.71747	5.6313	8	0.688453	0
CHGA	child_BMI_18year_ALSPAC	MR Egger	9	-0.106196	0.257332	-0.610567	0.398176	0.692188	7.71747
CHGA	child_BMI_18year_ALSPAC	Weighted median	9	-0.0026262	0.0425923	-0.0861072	0.0808548	0.950834	7.71747
CHGB	child_BMI_3year_ALSPAC	Inverse variance weighted	5	-0.0588576	0.0281828	-0.114096	-0.00361929	0.0367598	5.38114	5.43005	4	0.245947	26.3359
CHGB	child_BMI_3year_ALSPAC	MR Egger	5	-0.0686458	0.0688957	-0.203681	0.0663897	0.392505	5.38114
CHGB	child_BMI_3year_ALSPAC	Weighted median	5	-0.0347572	0.0395823	-0.112338	0.042824	0.37989	5.38114
CHGB	child_BMI_5year_ALSPAC	Inverse variance weighted	6	-0.0507026	0.0423273	-0.133664	0.0322589	0.230968	4.84757	7.90416	5	0.161597	36.7422
CHGB	child_BMI_5year_ALSPAC	MR Egger	6	-0.0843943	0.168225	-0.414116	0.245328	0.642252	4.84757
CHGB	child_BMI_5year_ALSPAC	Weighted median	6	-0.0152909	0.0556643	-0.124393	0.0938112	0.783547	4.84757
CHGB	child_BMI_6year_ALSPAC	Inverse variance weighted	5	0.0105803	0.0426382	-0.0729905	0.0941512	0.804024	5.31508	5.28924	4	0.258886	24.3748
CHGB	child_BMI_6year_ALSPAC	MR Egger	5	-0.00223681	0.117002	-0.231561	0.227088	0.985948	5.31508
CHGB	child_BMI_6year_ALSPAC	Weighted median	5	0.00489235	0.705946	-1.37876	1.38855	0.994471	5.31508
CHGB	child_BMI_7year_ALSPAC	Inverse variance weighted	6	-0.00682763	0.0354969	-0.0764016	0.0627464	0.847473	7.03501	6.17489	5	0.289571	19.0269
CHGB	child_BMI_7year_ALSPAC	MR Egger	6	0.00962661	0.108635	-0.203298	0.222551	0.933648	7.03501
CHGB	child_BMI_7year_ALSPAC	Weighted median	6	-0.0202095	0.11537	-0.246335	0.205916	0.860946	7.03501
CHGB	child_BMI_8year_ALSPAC	Inverse variance weighted	6	-0.170966	0.0485088	-0.266043	-0.075889	0.000424382	8.12531	2.86504	5	0.720784	0
CHGB	child_BMI_8year_ALSPAC	MR Egger	6	-0.0629495	0.172076	-0.400219	0.27432	0.733023	8.12531
CHGB	child_BMI_8year_ALSPAC	Weighted median	6	-0.157179	0.0701175	-0.294609	-0.0197482	0.0249844	8.12531
CHGB	child_BMI_10year_ALSPAC	Inverse variance weighted	11	-0.159593	0.0331103	-0.22449	-0.0946974	1.43514e-06	10.4682	8.48395	10	0.581674	0
CHGB	child_BMI_10year_ALSPAC	MR Egger	11	-0.176305	0.107957	-0.387901	0.0352904	0.13688	10.4682
CHGB	child_BMI_10year_ALSPAC	Weighted median	11	-0.123831	0.0486837	-0.219251	-0.0284114	0.0109719	10.4682
CHGB	child_BMI_12year_ALSPAC	Inverse variance weighted	10	-0.159503	0.0339249	-0.225996	-0.0930107	2.58048e-06	9.47495	4.1536	9	0.901015	0
CHGB	child_BMI_12year_ALSPAC	MR Egger	10	-0.172857	0.0904033	-0.350048	0.00433333	0.0922369	9.47495
CHGB	child_BMI_12year_ALSPAC	Weighted median	10	-0.136638	0.047263	-0.229273	-0.0440027	0.00383995	9.47495
CHGB	child_BMI_14year_ALSPAC	Inverse variance weighted	8	-0.133155	0.0331881	-0.198203	-0.0681059	6.01768e-05	10.6017	5.30259	7	0.623089	0
CHGB	child_BMI_14year_ALSPAC	MR Egger	8	-0.124197	0.135209	-0.389206	0.140811	0.393752	10.6017
CHGB	child_BMI_14year_ALSPAC	Weighted median	8	-0.115881	0.0459909	-0.206023	-0.0257387	0.0117472	10.6017
CHGB	child_BMI_15year_ALSPAC	Inverse variance weighted	8	-0.0914284	0.0351451	-0.160313	-0.022544	0.00928295	9.07494	7.57054	7	0.37198	7.53631
CHGB	child_BMI_15year_ALSPAC	MR Egger	8	-0.0236326	0.130269	-0.278961	0.231696	0.862016	9.07494
CHGB	child_BMI_15year_ALSPAC	Weighted median	8	-0.0881379	0.0486953	-0.183581	0.00730498	0.070298	9.07494
CHGB	child_BMI_16year_ALSPAC	Inverse variance weighted	7	-0.100272	0.0338044	-0.166529	-0.0340155	0.00301459	9.48801	1.94185	6	0.924968	0
CHGB	child_BMI_16year_ALSPAC	MR Egger	7	-0.0303716	0.172491	-0.368455	0.307712	0.867144	9.48801
CHGB	child_BMI_16year_ALSPAC	Weighted median	7	-0.103708	0.0459451	-0.19376	-0.0136556	0.0239946	9.48801
CHGB	child_BMI_17year_ALSPAC	Inverse variance weighted	7	-0.105669	0.0383053	-0.180748	-0.0305908	0.0058049	7.96677	4.77776	6	0.572617	0
CHGB	child_BMI_17year_ALSPAC	MR Egger	7	-0.313713	0.130302	-0.569105	-0.058322	0.0610454	7.96677
CHGB	child_BMI_17year_ALSPAC	Weighted median	7	-0.111488	0.0527687	-0.214914	-0.00806121	0.0346209	7.96677
CHGB	child_BMI_18year_ALSPAC	Inverse variance weighted	9	-0.0993256	0.029624	-0.157389	-0.0412626	0.000799763	7.71747	4.71849	8	0.787197	0
CHGB	child_BMI_18year_ALSPAC	MR Egger	9	-0.0919304	0.236453	-0.555379	0.371518	0.708988	7.71747
CHGB	child_BMI_18year_ALSPAC	Weighted median	9	-0.10104	0.042573	-0.184483	-0.0175967	0.0176285	7.71747
CHI3L1	child_BMI_3year_ALSPAC	Inverse variance weighted	5	0.0485001	0.0244542	0.000569824	0.0964304	0.0473337	5.38114	2.19023	4	0.700819	0
CHI3L1	child_BMI_3year_ALSPAC	MR Egger	5	-0.00854197	0.0505313	-0.107583	0.0904993	0.876518	5.38114
CHI3L1	child_BMI_3year_ALSPAC	Weighted median	5	0.0347922	0.0357219	-0.0352227	0.104807	0.33007	5.38114
CHI3L1	child_BMI_5year_ALSPAC	Inverse variance weighted	6	-0.0317134	0.0641566	-0.15746	0.0940335	0.621086	4.84757	18.934	5	0.00197731	73.5925
CHI3L1	child_BMI_5year_ALSPAC	MR Egger	6	-0.171068	0.245687	-0.652615	0.310478	0.52459	4.84757
CHI3L1	child_BMI_5year_ALSPAC	Weighted median	6	-0.00945974	0.0627721	-0.132493	0.113574	0.880213	4.84757
CHI3L1	child_BMI_6year_ALSPAC	Inverse variance weighted	5	0.062538	0.036746	-0.0094842	0.13456	0.0887744	5.31508	2.27377	4	0.685549	0
CHI3L1	child_BMI_6year_ALSPAC	MR Egger	5	0.0277859	0.0873083	-0.143338	0.19891	0.771163	5.31508
CHI3L1	child_BMI_6year_ALSPAC	Weighted median	5	0.0479673	0.165901	-0.277199	0.373134	0.77248	5.31508
CHI3L1	child_BMI_7year_ALSPAC	Inverse variance weighted	6	0.0456868	0.0318166	-0.0166738	0.108047	0.151019	7.03501	2.44512	5	0.784737	0
CHI3L1	child_BMI_7year_ALSPAC	MR Egger	6	0.115008	0.0874314	-0.0563574	0.286374	0.258705	7.03501
CHI3L1	child_BMI_7year_ALSPAC	Weighted median	6	0.0541739	0.0865812	-0.115525	0.223873	0.531511	7.03501
CHI3L1	child_BMI_8year_ALSPAC	Inverse variance weighted	6	0.168971	0.0481988	0.0745019	0.263441	0.00045537	8.12531	2.0925	5	0.836203	0
CHI3L1	child_BMI_8year_ALSPAC	MR Egger	6	0.14911	0.168438	-0.181029	0.479249	0.42603	8.12531
CHI3L1	child_BMI_8year_ALSPAC	Weighted median	6	0.151619	0.0654245	0.0233871	0.279851	0.0204783	8.12531
CHI3L1	child_BMI_10year_ALSPAC	Inverse variance weighted	11	0.109691	0.0329868	0.0450366	0.174345	0.00088326	10.4682	3.89783	10	0.951838	0
CHI3L1	child_BMI_10year_ALSPAC	MR Egger	11	0.149517	0.106396	-0.0590185	0.358053	0.1935	10.4682
CHI3L1	child_BMI_10year_ALSPAC	Weighted median	11	0.101685	0.0475305	0.00852471	0.194844	0.0324071	10.4682
CHI3L1	child_BMI_12year_ALSPAC	Inverse variance weighted	10	0.120274	0.0337848	0.0540555	0.186492	0.000370859	9.47495	5.47548	9	0.791048	0
CHI3L1	child_BMI_12year_ALSPAC	MR Egger	10	0.0341945	0.0886817	-0.139622	0.208011	0.709854	9.47495
CHI3L1	child_BMI_12year_ALSPAC	Weighted median	10	0.111926	0.0465933	0.0206029	0.203249	0.0162974	9.47495
CHI3L1	child_BMI_14year_ALSPAC	Inverse variance weighted	8	0.116504	0.0333178	0.0512014	0.181807	0.000470949	10.6017	2.61855	7	0.917909	0
CHI3L1	child_BMI_14year_ALSPAC	MR Egger	8	0.148246	0.13281	-0.112062	0.408554	0.307024	10.6017
CHI3L1	child_BMI_14year_ALSPAC	Weighted median	8	0.102133	0.0453355	0.0132755	0.190991	0.02427	10.6017
CHI3L1	child_BMI_15year_ALSPAC	Inverse variance weighted	8	0.0659987	0.051809	-0.035547	0.167544	0.202704	9.07494	16.17	7	0.0236081	56.7099
CHI3L1	child_BMI_15year_ALSPAC	MR Egger	8	0.119345	0.190988	-0.254991	0.493681	0.555052	9.07494
CHI3L1	child_BMI_15year_ALSPAC	Weighted median	8	0.0996165	0.0479984	0.00553961	0.193693	0.0379483	9.07494
CHI3L1	child_BMI_16year_ALSPAC	Inverse variance weighted	7	0.0983471	0.0482403	0.00379619	0.192898	0.0414806	9.48801	12.2744	6	0.0561209	51.1176
CHI3L1	child_BMI_16year_ALSPAC	MR Egger	7	0.464636	0.22437	0.0248706	0.904402	0.0931394	9.48801
CHI3L1	child_BMI_16year_ALSPAC	Weighted median	7	0.0986639	0.0485192	0.0035662	0.193762	0.042002	9.48801
CHI3L1	child_BMI_17year_ALSPAC	Inverse variance weighted	7	0.105574	0.0387352	0.0296527	0.181495	0.00641999	7.96677	2.78464	6	0.835351	0
CHI3L1	child_BMI_17year_ALSPAC	MR Egger	7	0.175034	0.133385	-0.0863996	0.436468	0.246445	7.96677
CHI3L1	child_BMI_17year_ALSPAC	Weighted median	7	0.0991656	0.0546803	-0.0080078	0.206339	0.0697467	7.96677
CHI3L1	child_BMI_18year_ALSPAC	Inverse variance weighted	9	0.0198231	0.0594817	-0.096761	0.136407	0.738935	7.71747	31.594	8	0.000110094	74.6788
CHI3L1	child_BMI_18year_ALSPAC	MR Egger	9	0.0244064	0.501978	-0.959471	1.00828	0.96258	7.71747
CHI3L1	child_BMI_18year_ALSPAC	Weighted median	9	0.0638894	0.0475334	-0.0292762	0.157055	0.178918	7.71747
CHIT1	child_BMI_3year_ALSPAC	Inverse variance weighted	5	-0.0542225	0.0209495	-0.0952836	-0.0131614	0.00964663	5.38114	3.13037	4	0.536251	0
CHIT1	child_BMI_3year_ALSPAC	MR Egger	5	-0.00296844	0.0414497	-0.0842098	0.078273	0.947415	5.38114
CHIT1	child_BMI_3year_ALSPAC	Weighted median	5	-0.0576264	0.0329756	-0.122259	0.00700583	0.0805428	5.38114
CHIT1	child_BMI_5year_ALSPAC	Inverse variance weighted	6	-0.0594681	0.0484378	-0.154406	0.03547	0.219552	4.84757	16.0881	5	0.0065971	68.9211
CHIT1	child_BMI_5year_ALSPAC	MR Egger	6	-0.0319949	0.192616	-0.409523	0.345533	0.876131	4.84757
CHIT1	child_BMI_5year_ALSPAC	Weighted median	6	-0.0577821	0.0509284	-0.157602	0.0420375	0.256553	4.84757
CHIT1	child_BMI_6year_ALSPAC	Inverse variance weighted	5	-0.0304234	0.0439977	-0.116659	0.055812	0.489265	5.31508	8.25639	4	0.0826253	51.5526
CHIT1	child_BMI_6year_ALSPAC	MR Egger	5	-0.0872596	0.114882	-0.312428	0.137909	0.502751	5.31508
CHIT1	child_BMI_6year_ALSPAC	Weighted median	5	-0.0379237	0.171331	-0.373733	0.297886	0.824822	5.31508
CHIT1	child_BMI_7year_ALSPAC	Inverse variance weighted	6	-0.0582795	0.0266962	-0.110604	-0.00595497	0.0290311	7.03501	1.94212	5	0.857095	0
CHIT1	child_BMI_7year_ALSPAC	MR Egger	6	-0.0332931	0.0737629	-0.177868	0.111282	0.675124	7.03501
CHIT1	child_BMI_7year_ALSPAC	Weighted median	6	-0.0597355	0.0625884	-0.182409	0.0629377	0.339872	7.03501
CHIT1	child_BMI_8year_ALSPAC	Inverse variance weighted	6	-0.10913	0.0403126	-0.188143	-0.0301174	0.00678746	8.12531	2.27443	5	0.810015	0
CHIT1	child_BMI_8year_ALSPAC	MR Egger	6	-0.0733042	0.138438	-0.344642	0.198034	0.624477	8.12531
CHIT1	child_BMI_8year_ALSPAC	Weighted median	6	-0.104481	0.0572254	-0.216643	0.00768077	0.0678833	8.12531
CHIT1	child_BMI_10year_ALSPAC	Inverse variance weighted	11	-0.0904864	0.0276745	-0.144728	-0.0362445	0.00107672	10.4682	8.05	10	0.623953	0
CHIT1	child_BMI_10year_ALSPAC	MR Egger	11	-0.12741	0.0879445	-0.299781	0.0449616	0.181336	10.4682
CHIT1	child_BMI_10year_ALSPAC	Weighted median	11	-0.0993146	0.0390404	-0.175834	-0.0227954	0.0109625	10.4682
CHIT1	child_BMI_12year_ALSPAC	Inverse variance weighted	10	-0.0983235	0.0283395	-0.153869	-0.042778	0.000521462	9.47495	4.27096	9	0.892691	0
CHIT1	child_BMI_12year_ALSPAC	MR Egger	10	-0.0777023	0.0729358	-0.220656	0.0652518	0.317811	9.47495
CHIT1	child_BMI_12year_ALSPAC	Weighted median	10	-0.0835272	0.0390235	-0.160013	-0.00704109	0.0323199	9.47495
CHIT1	child_BMI_14year_ALSPAC	Inverse variance weighted	8	-0.0848721	0.028279	-0.140299	-0.0294451	0.00268886	10.6017	3.34265	7	0.8516	0
CHIT1	child_BMI_14year_ALSPAC	MR Egger	8	-0.123739	0.109351	-0.338067	0.0905899	0.301005	10.6017
CHIT1	child_BMI_14year_ALSPAC	Weighted median	8	-0.0870101	0.0394557	-0.164343	-0.00967684	0.027436	10.6017
CHIT1	child_BMI_15year_ALSPAC	Inverse variance weighted	8	-0.0803163	0.0300696	-0.139253	-0.0213799	0.0075622	9.07494	7.46559	7	0.382062	6.2365
CHIT1	child_BMI_15year_ALSPAC	MR Egger	8	0.114089	0.0967011	-0.0754455	0.303623	0.282731	9.07494
CHIT1	child_BMI_15year_ALSPAC	Weighted median	8	-0.0617608	0.038939	-0.138081	0.0145597	0.112719	9.07494
CHIT1	child_BMI_16year_ALSPAC	Inverse variance weighted	7	-0.0952085	0.0283596	-0.150793	-0.0396236	0.000787414	9.48801	4.15107	6	0.656241	0
CHIT1	child_BMI_16year_ALSPAC	MR Egger	7	0.0377659	0.159785	-0.275413	0.350945	0.822535	9.48801
CHIT1	child_BMI_16year_ALSPAC	Weighted median	7	-0.0829959	0.0386893	-0.158827	-0.00716483	0.0319377	9.48801
CHIT1	child_BMI_17year_ALSPAC	Inverse variance weighted	7	-0.0686667	0.0332266	-0.133791	-0.00354254	0.0387702	7.96677	1.95289	6	0.92398	0
CHIT1	child_BMI_17year_ALSPAC	MR Egger	7	-0.109389	0.118417	-0.341486	0.122708	0.398	7.96677
CHIT1	child_BMI_17year_ALSPAC	Weighted median	7	-0.0687829	0.0458723	-0.158693	0.0211268	0.133759	7.96677
CHIT1	child_BMI_18year_ALSPAC	Inverse variance weighted	9	-0.0526771	0.0330516	-0.117458	0.012104	0.110984	7.71747	13.2699	8	0.102895	39.7132
CHIT1	child_BMI_18year_ALSPAC	MR Egger	9	0.0212752	0.272705	-0.513227	0.555777	0.939999	7.71747
CHIT1	child_BMI_18year_ALSPAC	Weighted median	9	-0.0590807	0.0394695	-0.136441	0.0182795	0.134427	7.71747
CHL1	child_BMI_3year_ALSPAC	Inverse variance weighted	5	-0.0213572	0.0257738	-0.0718738	0.0291594	0.407308	5.38114	0.0972934	4	0.998854	0
CHL1	child_BMI_3year_ALSPAC	MR Egger	5	-0.0194013	0.0549254	-0.127055	0.0882526	0.74728	5.38114
CHL1	child_BMI_3year_ALSPAC	Weighted median	5	-0.0206205	0.0322678	-0.0838655	0.0426244	0.522795	5.38114
CHL1	child_BMI_5year_ALSPAC	Inverse variance weighted	6	-0.0037852	0.0665532	-0.13423	0.126659	0.954645	4.84757	17.2581	5	0.00403552	71.028
CHL1	child_BMI_5year_ALSPAC	MR Egger	6	-0.211695	0.242782	-0.687549	0.264158	0.432445	4.84757
CHL1	child_BMI_5year_ALSPAC	Weighted median	6	0.00897177	0.0636271	-0.115737	0.133681	0.887866	4.84757
CHL1	child_BMI_6year_ALSPAC	Inverse variance weighted	5	-0.0500669	0.084849	-0.216371	0.116237	0.555144	5.31508	18.4664	4	0.00100021	78.339
CHL1	child_BMI_6year_ALSPAC	MR Egger	5	-0.25369	0.194156	-0.634235	0.126855	0.28248	5.31508
CHL1	child_BMI_6year_ALSPAC	Weighted median	5	-0.116135	1.45536	-2.96864	2.73637	0.936398	5.31508
CHL1	child_BMI_7year_ALSPAC	Inverse variance weighted	6	-0.042137	0.0685499	-0.176495	0.0922209	0.538759	7.03501	20.3231	5	0.0010867	75.3975
CHL1	child_BMI_7year_ALSPAC	MR Egger	6	-0.168746	0.199295	-0.559363	0.221872	0.444839	7.03501
CHL1	child_BMI_7year_ALSPAC	Weighted median	6	-0.115906	0.0738524	-0.260656	0.0288451	0.11655	7.03501
CHL1	child_BMI_8year_ALSPAC	Inverse variance weighted	6	-0.00723282	0.0705341	-0.14548	0.131014	0.918325	8.12531	9.3374	5	0.0963399	46.4519
CHL1	child_BMI_8year_ALSPAC	MR Egger	6	-0.0988141	0.27603	-0.639833	0.442205	0.738448	8.12531
CHL1	child_BMI_8year_ALSPAC	Weighted median	6	-0.0293321	0.0798264	-0.185792	0.127128	0.713284	8.12531
CHL1	child_BMI_10year_ALSPAC	Inverse variance weighted	11	-0.0176739	0.037677	-0.0915208	0.056173	0.639006	10.4682	11.4397	10	0.3243	12.5854
CHL1	child_BMI_10year_ALSPAC	MR Egger	11	-0.092766	0.126771	-0.341236	0.155704	0.482931	10.4682
CHL1	child_BMI_10year_ALSPAC	Weighted median	11	-0.0308873	0.0523442	-0.133482	0.0717073	0.555137	10.4682
CHL1	child_BMI_12year_ALSPAC	Inverse variance weighted	10	-0.00601362	0.0555907	-0.114971	0.102944	0.913856	9.47495	21.3488	9	0.0111884	57.8431
CHL1	child_BMI_12year_ALSPAC	MR Egger	10	-0.150645	0.147196	-0.439149	0.137858	0.33605	9.47495
CHL1	child_BMI_12year_ALSPAC	Weighted median	10	-0.0732626	0.0525638	-0.176288	0.0297623	0.163382	9.47495
CHL1	child_BMI_14year_ALSPAC	Inverse variance weighted	8	-0.0253853	0.0420751	-0.107852	0.057082	0.546288	10.6017	9.94034	7	0.19198	29.5799
CHL1	child_BMI_14year_ALSPAC	MR Egger	8	-0.162703	0.17591	-0.507487	0.182081	0.39069	10.6017
CHL1	child_BMI_14year_ALSPAC	Weighted median	8	-0.0351582	0.0502848	-0.133716	0.0634001	0.484439	10.6017
CHL1	child_BMI_15year_ALSPAC	Inverse variance weighted	8	-0.0173476	0.0427397	-0.101117	0.0664221	0.684823	9.07494	9.88539	7	0.195162	29.1884
CHL1	child_BMI_15year_ALSPAC	MR Egger	8	0.01713	0.162065	-0.300518	0.334778	0.919267	9.07494
CHL1	child_BMI_15year_ALSPAC	Weighted median	8	-0.0320555	0.051924	-0.133826	0.0697155	0.537001	9.07494
CHL1	child_BMI_16year_ALSPAC	Inverse variance weighted	7	0.0244887	0.0688002	-0.11036	0.159337	0.721886	9.48801	21.9637	6	0.00122937	72.6821
CHL1	child_BMI_16year_ALSPAC	MR Egger	7	-0.0294107	0.383976	-0.782005	0.723183	0.941916	9.48801
CHL1	child_BMI_16year_ALSPAC	Weighted median	7	-0.0185934	0.0561985	-0.128743	0.0915557	0.740756	9.48801
CHL1	child_BMI_17year_ALSPAC	Inverse variance weighted	7	-0.0261447	0.0550123	-0.133969	0.0816795	0.634608	7.96677	10.9347	6	0.0904163	45.1287
CHL1	child_BMI_17year_ALSPAC	MR Egger	7	-0.24447	0.177867	-0.59309	0.10415	0.227707	7.96677
CHL1	child_BMI_17year_ALSPAC	Weighted median	7	-0.0950735	0.0584402	-0.209616	0.0194693	0.103769	7.96677
CHL1	child_BMI_18year_ALSPAC	Inverse variance weighted	9	-0.0179209	0.0395949	-0.0955269	0.0596851	0.650833	7.71747	12.6254	8	0.125405	36.6357
CHL1	child_BMI_18year_ALSPAC	MR Egger	9	-0.326467	0.316765	-0.947326	0.294392	0.337003	7.71747
CHL1	child_BMI_18year_ALSPAC	Weighted median	9	-0.0214408	0.0486904	-0.116874	0.0739925	0.659684	7.71747
CHM	child_BMI_3year_ALSPAC	Inverse variance weighted	5	0.00904411	0.0274839	-0.0448244	0.0629126	0.742104	5.38114	2.64281	4	0.619259	0
CHM	child_BMI_3year_ALSPAC	MR Egger	5	-0.0036686	0.0585239	-0.118375	0.111038	0.95396	5.38114
CHM	child_BMI_3year_ALSPAC	Weighted median	5	-0.00685192	0.0374171	-0.0801894	0.0664856	0.854702	5.38114
CHM	child_BMI_5year_ALSPAC	Inverse variance weighted	6	-0.0502809	0.0435047	-0.13555	0.0349883	0.24778	4.84757	6.46853	5	0.263259	22.7027
CHM	child_BMI_5year_ALSPAC	MR Egger	6	-0.218161	0.150158	-0.51247	0.0761484	0.219913	4.84757
CHM	child_BMI_5year_ALSPAC	Weighted median	6	-0.0410449	0.0599178	-0.158484	0.076394	0.493331	4.84757
CHM	child_BMI_6year_ALSPAC	Inverse variance weighted	5	0.0508686	0.0421955	-0.0318347	0.133572	0.227993	5.31508	3.48295	4	0.480475	0
CHM	child_BMI_6year_ALSPAC	MR Egger	5	-0.0615832	0.100524	-0.25861	0.135444	0.583438	5.31508
CHM	child_BMI_6year_ALSPAC	Weighted median	5	0.0347814	0.240633	-0.43686	0.506423	0.885073	5.31508
CHM	child_BMI_7year_ALSPAC	Inverse variance weighted	6	0.0342385	0.0363255	-0.0369596	0.105437	0.345913	7.03501	3.80627	5	0.577631	0
CHM	child_BMI_7year_ALSPAC	MR Egger	6	-0.0091937	0.0998233	-0.204847	0.18646	0.931047	7.03501
CHM	child_BMI_7year_ALSPAC	Weighted median	6	0.029303	0.315586	-0.589246	0.647852	0.926021	7.03501
CHM	child_BMI_8year_ALSPAC	Inverse variance weighted	6	0.0116129	0.0551148	-0.096412	0.119638	0.833118	8.12531	3.21298	5	0.667188	0
CHM	child_BMI_8year_ALSPAC	MR Egger	6	-0.167222	0.196013	-0.551408	0.216964	0.441669	8.12531
CHM	child_BMI_8year_ALSPAC	Weighted median	6	0.0326276	0.07304	-0.110531	0.175786	0.655086	8.12531
CHM	child_BMI_10year_ALSPAC	Inverse variance weighted	11	-0.00297322	0.0376145	-0.0766977	0.0707513	0.936997	10.4682	7.08758	10	0.717152	0
CHM	child_BMI_10year_ALSPAC	MR Egger	11	-0.0409796	0.122687	-0.281446	0.199487	0.746017	10.4682
CHM	child_BMI_10year_ALSPAC	Weighted median	11	0.0221204	0.0499284	-0.0757392	0.11998	0.657735	10.4682
CHM	child_BMI_12year_ALSPAC	Inverse variance weighted	10	0.00913298	0.0385454	-0.0664161	0.084682	0.812703	9.47495	6.66735	9	0.671709	0
CHM	child_BMI_12year_ALSPAC	MR Egger	10	-0.0963347	0.102793	-0.29781	0.10514	0.376098	9.47495
CHM	child_BMI_12year_ALSPAC	Weighted median	10	0.0194134	0.0529587	-0.0843857	0.123213	0.713935	9.47495
CHM	child_BMI_14year_ALSPAC	Inverse variance weighted	8	-0.0016214	0.0376996	-0.0755127	0.0722699	0.965695	10.6017	3.9657	7	0.78372	0
CHM	child_BMI_14year_ALSPAC	MR Egger	8	-0.0936875	0.153708	-0.394955	0.20758	0.564535	10.6017
CHM	child_BMI_14year_ALSPAC	Weighted median	8	0.0163286	0.0491411	-0.079988	0.112645	0.739678	10.6017
CHM	child_BMI_15year_ALSPAC	Inverse variance weighted	8	0.0259819	0.0383921	-0.0492666	0.10123	0.498563	9.07494	1.67348	7	0.975689	0
CHM	child_BMI_15year_ALSPAC	MR Egger	8	0.0937179	0.135121	-0.171119	0.358555	0.513883	9.07494
CHM	child_BMI_15year_ALSPAC	Weighted median	8	0.0298793	0.0507978	-0.0696843	0.129443	0.556397	9.07494
CHM	child_BMI_16year_ALSPAC	Inverse variance weighted	7	0.0565404	0.0383936	-0.0187111	0.131792	0.140845	9.48801	2.99155	6	0.809907	0
CHM	child_BMI_16year_ALSPAC	MR Egger	7	-0.0215493	0.195986	-0.405682	0.362583	0.916723	9.48801
CHM	child_BMI_16year_ALSPAC	Weighted median	7	0.0404627	0.0494664	-0.0564915	0.137417	0.413367	9.48801
CHM	child_BMI_17year_ALSPAC	Inverse variance weighted	7	0.00662642	0.043512	-0.0786571	0.0919099	0.878959	7.96677	5.12003	6	0.528513	0
CHM	child_BMI_17year_ALSPAC	MR Egger	7	0.125392	0.148122	-0.164926	0.415711	0.435879	7.96677
CHM	child_BMI_17year_ALSPAC	Weighted median	7	0.035092	0.0579375	-0.0784654	0.148649	0.544722	7.96677
CHM	child_BMI_18year_ALSPAC	Inverse variance weighted	9	0.0218066	0.033664	-0.0441748	0.087788	0.517131	7.71747	2.81099	8	0.945653	0
CHM	child_BMI_18year_ALSPAC	MR Egger	9	0.229605	0.268576	-0.296805	0.756014	0.420902	7.71747
CHM	child_BMI_18year_ALSPAC	Weighted median	9	0.0219321	0.042842	-0.0620382	0.105902	0.6087	7.71747
CHMP1A	child_BMI_3year_ALSPAC	Inverse variance weighted	5	-0.00910576	0.052679	-0.112357	0.0941452	0.862767	5.38114	14.8562	4	0.00500895	73.0752
CHMP1A	child_BMI_3year_ALSPAC	MR Egger	5	0.0685882	0.118892	-0.16444	0.301616	0.604452	5.38114
CHMP1A	child_BMI_3year_ALSPAC	Weighted median	5	-0.00667686	0.0515589	-0.107732	0.0943786	0.896962	5.38114
CHMP1A	child_BMI_5year_ALSPAC	Inverse variance weighted	6	-0.082757	0.0594337	-0.199247	0.0337331	0.163794	4.84757	12.2238	5	0.0318472	59.096
CHMP1A	child_BMI_5year_ALSPAC	MR Egger	6	-0.122422	0.23675	-0.586453	0.341609	0.632369	4.84757
CHMP1A	child_BMI_5year_ALSPAC	Weighted median	6	-0.0505657	0.0732637	-0.194163	0.0930313	0.490077	4.84757
CHMP1A	child_BMI_6year_ALSPAC	Inverse variance weighted	5	0.0361513	0.0511868	-0.0641748	0.136477	0.480025	5.31508	5.97113	4	0.201315	33.011
CHMP1A	child_BMI_6year_ALSPAC	MR Egger	5	-0.0893562	0.115989	-0.316695	0.137982	0.497179	5.31508
CHMP1A	child_BMI_6year_ALSPAC	Weighted median	5	-0.000674208	2.34664	-4.60009	4.59874	0.999771	5.31508
CHMP1A	child_BMI_7year_ALSPAC	Inverse variance weighted	6	0.0106701	0.0360678	-0.0600227	0.0813629	0.767356	7.03501	3.56022	5	0.614296	0
CHMP1A	child_BMI_7year_ALSPAC	MR Egger	6	-0.0190389	0.0991128	-0.2133	0.175222	0.857027	7.03501
CHMP1A	child_BMI_7year_ALSPAC	Weighted median	6	0.0112936	0.0882377	-0.161652	0.18424	0.898156	7.03501
CHMP1A	child_BMI_8year_ALSPAC	Inverse variance weighted	6	-0.0904463	0.0793874	-0.246046	0.065153	0.254577	8.12531	10.5028	5	0.0621803	52.3935
CHMP1A	child_BMI_8year_ALSPAC	MR Egger	6	-0.0459628	0.31415	-0.661697	0.569772	0.890755	8.12531
CHMP1A	child_BMI_8year_ALSPAC	Weighted median	6	-0.0174291	0.0835748	-0.181236	0.146378	0.834804	8.12531
CHMP1A	child_BMI_10year_ALSPAC	Inverse variance weighted	11	-0.0882637	0.0419604	-0.170506	-0.00602137	0.035422	10.4682	12.5886	10	0.247592	20.563
CHMP1A	child_BMI_10year_ALSPAC	MR Egger	11	0.0161641	0.139588	-0.257429	0.289757	0.910355	10.4682
CHMP1A	child_BMI_10year_ALSPAC	Weighted median	11	-0.052749	0.0551357	-0.160815	0.055317	0.338712	10.4682
CHMP1A	child_BMI_12year_ALSPAC	Inverse variance weighted	10	-0.046015	0.0547466	-0.153318	0.0612882	0.400622	9.47495	18.3618	9	0.031201	50.9851
CHMP1A	child_BMI_12year_ALSPAC	MR Egger	10	-0.057637	0.154727	-0.360901	0.245627	0.71919	9.47495
CHMP1A	child_BMI_12year_ALSPAC	Weighted median	10	-0.0497232	0.0519223	-0.151491	0.0520446	0.338241	9.47495
CHMP1A	child_BMI_14year_ALSPAC	Inverse variance weighted	8	-0.0708266	0.0463961	-0.161763	0.0201097	0.126869	10.6017	10.7252	7	0.151061	34.7334
CHMP1A	child_BMI_14year_ALSPAC	MR Egger	8	-0.0464223	0.204022	-0.446305	0.353461	0.827563	10.6017
CHMP1A	child_BMI_14year_ALSPAC	Weighted median	8	-0.0338717	0.0538922	-0.1395	0.0717571	0.529671	10.6017
CHMP1A	child_BMI_15year_ALSPAC	Inverse variance weighted	8	-0.0483184	0.0497887	-0.145904	0.0492674	0.331812	9.07494	11.9163	7	0.103344	41.2571
CHMP1A	child_BMI_15year_ALSPAC	MR Egger	8	0.297279	0.134086	0.0344702	0.560089	0.0684731	9.07494
CHMP1A	child_BMI_15year_ALSPAC	Weighted median	8	-0.0164919	0.0528033	-0.119986	0.0870025	0.754792	9.07494
CHMP1A	child_BMI_16year_ALSPAC	Inverse variance weighted	7	-0.0127163	0.0723561	-0.154534	0.129102	0.860493	9.48801	21.5618	6	0.00145332	72.173
CHMP1A	child_BMI_16year_ALSPAC	MR Egger	7	-0.348969	0.374259	-1.08252	0.384578	0.393916	9.48801
CHMP1A	child_BMI_16year_ALSPAC	Weighted median	7	0.00349087	0.0571828	-0.108587	0.115569	0.951321	9.48801
CHMP1A	child_BMI_17year_ALSPAC	Inverse variance weighted	7	-0.0272456	0.0432796	-0.112074	0.0575825	0.529006	7.96677	4.71863	6	0.580374	0
CHMP1A	child_BMI_17year_ALSPAC	MR Egger	7	0.0106956	0.147296	-0.278005	0.299396	0.944929	7.96677
CHMP1A	child_BMI_17year_ALSPAC	Weighted median	7	-0.00373339	0.0576057	-0.11664	0.109174	0.948326	7.96677
CHMP1A	child_BMI_18year_ALSPAC	Inverse variance weighted	9	-0.0346864	0.0483174	-0.129389	0.0600157	0.472827	7.71747	16.6866	8	0.0335427	52.0574
CHMP1A	child_BMI_18year_ALSPAC	MR Egger	9	0.546103	0.348193	-0.136355	1.22856	0.160777	7.71747
CHMP1A	child_BMI_18year_ALSPAC	Weighted median	9	-0.0322906	0.0511991	-0.132641	0.0680596	0.528245	7.71747
CHMP6	child_BMI_3year_ALSPAC	Inverse variance weighted	5	-0.000536585	0.0269756	-0.0534088	0.0523356	0.98413	5.38114	3.08243	4	0.544127	0
CHMP6	child_BMI_3year_ALSPAC	MR Egger	5	0.0287349	0.0574152	-0.0837988	0.141269	0.65115	5.38114
CHMP6	child_BMI_3year_ALSPAC	Weighted median	5	-0.00723607	0.0437695	-0.0930243	0.0785521	0.86869	5.38114
CHMP6	child_BMI_5year_ALSPAC	Inverse variance weighted	6	-0.053985	0.0651238	-0.181628	0.0736576	0.407127	4.84757	15.0643	5	0.010091	66.809
CHMP6	child_BMI_5year_ALSPAC	MR Egger	6	-0.213132	0.246978	-0.697209	0.270944	0.436828	4.84757
CHMP6	child_BMI_5year_ALSPAC	Weighted median	6	-0.0142313	0.067867	-0.147251	0.118788	0.833906	4.84757
CHMP6	child_BMI_6year_ALSPAC	Inverse variance weighted	5	0.0234231	0.0766398	-0.126791	0.173637	0.75989	5.31508	13.7403	4	0.00817178	70.8885
CHMP6	child_BMI_6year_ALSPAC	MR Egger	5	-0.158656	0.176169	-0.503946	0.186635	0.434182	5.31508
CHMP6	child_BMI_6year_ALSPAC	Weighted median	5	-0.0150258	0.295397	-0.594003	0.563952	0.959432	5.31508
CHMP6	child_BMI_7year_ALSPAC	Inverse variance weighted	6	0.00125588	0.0356073	-0.0685344	0.0710462	0.971864	7.03501	4.25668	5	0.513082	0
CHMP6	child_BMI_7year_ALSPAC	MR Egger	6	-0.0856069	0.0978589	-0.27741	0.106197	0.431066	7.03501
CHMP6	child_BMI_7year_ALSPAC	Weighted median	6	0.00265047	0.0676064	-0.129858	0.135159	0.968727	7.03501
CHMP6	child_BMI_8year_ALSPAC	Inverse variance weighted	6	-0.025819	0.0557043	-0.134999	0.0833614	0.643005	8.12531	5.31166	5	0.37904	5.86747
CHMP6	child_BMI_8year_ALSPAC	MR Egger	6	-0.129548	0.214763	-0.550482	0.291387	0.578901	8.12531
CHMP6	child_BMI_8year_ALSPAC	Weighted median	6	0.030939	0.0790994	-0.124096	0.185974	0.695693	8.12531
CHMP6	child_BMI_10year_ALSPAC	Inverse variance weighted	11	-0.0302112	0.0368842	-0.102504	0.0420818	0.412739	10.4682	7.4146	10	0.68581	0
CHMP6	child_BMI_10year_ALSPAC	MR Egger	11	0.0287839	0.120413	-0.207225	0.264793	0.816426	10.4682
CHMP6	child_BMI_10year_ALSPAC	Weighted median	11	0.0070914	0.0537689	-0.0982956	0.112478	0.895074	10.4682
CHMP6	child_BMI_12year_ALSPAC	Inverse variance weighted	10	0.0142916	0.0535294	-0.090626	0.119209	0.78948	9.47495	18.0429	9	0.0346793	50.1188
CHMP6	child_BMI_12year_ALSPAC	MR Egger	10	-0.0951663	0.145668	-0.380676	0.190344	0.531881	9.47495
CHMP6	child_BMI_12year_ALSPAC	Weighted median	10	0.0105631	0.0526654	-0.0926611	0.113787	0.841035	9.47495
CHMP6	child_BMI_14year_ALSPAC	Inverse variance weighted	8	-0.0101891	0.0369699	-0.08265	0.0622719	0.782852	10.6017	5.52982	7	0.59559	0
CHMP6	child_BMI_14year_ALSPAC	MR Egger	8	-0.0381005	0.150866	-0.333798	0.257597	0.809049	10.6017
CHMP6	child_BMI_14year_ALSPAC	Weighted median	8	0.0188033	0.0507553	-0.080677	0.118284	0.711032	10.6017
CHMP6	child_BMI_15year_ALSPAC	Inverse variance weighted	8	-0.00165513	0.0376374	-0.0754245	0.0721142	0.964924	9.07494	5.35015	7	0.617314	0
CHMP6	child_BMI_15year_ALSPAC	MR Egger	8	0.20697	0.132483	-0.0526972	0.466636	0.169259	9.07494
CHMP6	child_BMI_15year_ALSPAC	Weighted median	8	0.01864	0.0495132	-0.0784059	0.115686	0.706571	9.07494
CHMP6	child_BMI_16year_ALSPAC	Inverse variance weighted	7	0.0375926	0.0634746	-0.0868176	0.162003	0.553686	9.48801	17.0688	6	0.00903368	64.8481
CHMP6	child_BMI_16year_ALSPAC	MR Egger	7	-0.198438	0.337903	-0.860728	0.463853	0.582544	9.48801
CHMP6	child_BMI_16year_ALSPAC	Weighted median	7	0.0222719	0.0541114	-0.0837864	0.12833	0.680638	9.48801
CHMP6	child_BMI_17year_ALSPAC	Inverse variance weighted	7	0.00494324	0.0426586	-0.0786675	0.088554	0.907748	7.96677	4.33286	6	0.631728	0
CHMP6	child_BMI_17year_ALSPAC	MR Egger	7	-0.0296961	0.145194	-0.314276	0.254884	0.846006	7.96677
CHMP6	child_BMI_17year_ALSPAC	Weighted median	7	0.0207856	0.0577385	-0.0923818	0.133953	0.718851	7.96677
CHMP6	child_BMI_18year_ALSPAC	Inverse variance weighted	9	-0.00198411	0.0329847	-0.066634	0.0626658	0.952034	7.71747	6.40339	8	0.602143	0
CHMP6	child_BMI_18year_ALSPAC	MR Egger	9	0.293192	0.263297	-0.222869	0.809253	0.302246	7.71747
CHMP6	child_BMI_18year_ALSPAC	Weighted median	9	0.0187354	0.0451227	-0.069705	0.107176	0.677988	7.71747
CHP1	child_BMI_3year_ALSPAC	Inverse variance weighted	5	0.00242555	0.0546278	-0.104645	0.109496	0.964584	5.38114	15.3075	4	0.00410406	73.8691
CHP1	child_BMI_3year_ALSPAC	MR Egger	5	0.0731648	0.126287	-0.174358	0.320687	0.60299	5.38114
CHP1	child_BMI_3year_ALSPAC	Weighted median	5	-0.0335556	0.0577466	-0.146739	0.0796277	0.561184	5.38114
CHP1	child_BMI_5year_ALSPAC	Inverse variance weighted	6	0.0140962	0.0575965	-0.0987929	0.126985	0.806657	4.84757	11.0136	5	0.0511103	54.6017
CHP1	child_BMI_5year_ALSPAC	MR Egger	6	0.353055	0.147463	0.0640265	0.642083	0.0748269	4.84757
CHP1	child_BMI_5year_ALSPAC	Weighted median	6	-0.00614363	0.0624578	-0.128561	0.116274	0.921643	4.84757
CHP1	child_BMI_6year_ALSPAC	Inverse variance weighted	5	0.0519241	0.0428381	-0.0320385	0.135887	0.225473	5.31508	0.448598	4	0.978308	0
CHP1	child_BMI_6year_ALSPAC	MR Egger	5	0.0226487	0.102065	-0.177398	0.222695	0.838635	5.31508
CHP1	child_BMI_6year_ALSPAC	Weighted median	5	0.0465061	0.667447	-1.26169	1.3547	0.94445	5.31508
CHP1	child_BMI_7year_ALSPAC	Inverse variance weighted	6	0.00461818	0.0368879	-0.0676822	0.0769186	0.900369	7.03501	2.52951	5	0.772044	0
CHP1	child_BMI_7year_ALSPAC	MR Egger	6	0.0486654	0.101348	-0.149976	0.247307	0.656177	7.03501
CHP1	child_BMI_7year_ALSPAC	Weighted median	6	0.0211147	0.0663953	-0.10902	0.15125	0.750473	7.03501
CHP1	child_BMI_8year_ALSPAC	Inverse variance weighted	6	-0.046669	0.0819522	-0.207295	0.113957	0.56904	8.12531	10.726	5	0.0570908	53.3844
CHP1	child_BMI_8year_ALSPAC	MR Egger	6	-0.37141	0.277651	-0.915606	0.172786	0.25199	8.12531
CHP1	child_BMI_8year_ALSPAC	Weighted median	6	-0.0441747	0.0800851	-0.201142	0.112792	0.581225	8.12531
CHP1	child_BMI_10year_ALSPAC	Inverse variance weighted	11	0.0134099	0.0607503	-0.105661	0.132481	0.825297	10.4682	25.3205	10	0.00477001	60.5063
CHP1	child_BMI_10year_ALSPAC	MR Egger	11	0.0658036	0.20791	-0.3417	0.473307	0.75884	10.4682
CHP1	child_BMI_10year_ALSPAC	Weighted median	11	0.0275079	0.0623945	-0.0947852	0.149801	0.659306	10.4682
CHP1	child_BMI_12year_ALSPAC	Inverse variance weighted	10	0.0404407	0.0591784	-0.075549	0.15643	0.494373	9.47495	20.5996	9	0.0145518	56.3099
CHP1	child_BMI_12year_ALSPAC	MR Egger	10	0.0892447	0.166185	-0.236479	0.414968	0.605864	9.47495
CHP1	child_BMI_12year_ALSPAC	Weighted median	10	0.0468195	0.0637579	-0.078146	0.171785	0.462746	9.47495
CHP1	child_BMI_14year_ALSPAC	Inverse variance weighted	8	0.0102665	0.0609122	-0.109121	0.129655	0.866154	10.6017	17.7263	7	0.0132676	60.5108
CHP1	child_BMI_14year_ALSPAC	MR Egger	8	-0.0746172	0.265659	-0.595309	0.446075	0.78824	10.6017
CHP1	child_BMI_14year_ALSPAC	Weighted median	8	0.0260419	0.0554979	-0.082734	0.134818	0.638897	10.6017
CHP1	child_BMI_15year_ALSPAC	Inverse variance weighted	8	0.031907	0.0487748	-0.0636917	0.127506	0.513003	9.07494	10.9459	7	0.140997	36.049
CHP1	child_BMI_15year_ALSPAC	MR Egger	8	0.286313	0.150848	-0.00934933	0.581976	0.106461	9.07494
CHP1	child_BMI_15year_ALSPAC	Weighted median	8	0.0437155	0.0554627	-0.0649913	0.152422	0.430581	9.07494
CHP1	child_BMI_16year_ALSPAC	Inverse variance weighted	7	-0.00972098	0.0389853	-0.0861322	0.0666903	0.80309	9.48801	5.32899	6	0.502361	0
CHP1	child_BMI_16year_ALSPAC	MR Egger	7	-0.155411	0.198894	-0.545244	0.234421	0.469943	9.48801
CHP1	child_BMI_16year_ALSPAC	Weighted median	7	0.0304846	0.0548539	-0.077029	0.137998	0.578387	9.48801
CHP1	child_BMI_17year_ALSPAC	Inverse variance weighted	7	0.0130723	0.053336	-0.0914662	0.117611	0.806385	7.96677	8.74823	6	0.18824	31.4147
CHP1	child_BMI_17year_ALSPAC	MR Egger	7	0.0197701	0.198716	-0.369714	0.409254	0.924616	7.96677
CHP1	child_BMI_17year_ALSPAC	Weighted median	7	0.0258709	0.0608303	-0.0933564	0.145098	0.67062	7.96677
CHP1	child_BMI_18year_ALSPAC	Inverse variance weighted	9	0.0295025	0.036151	-0.0413535	0.100358	0.414448	7.71747	8.95123	8	0.346426	10.6269
CHP1	child_BMI_18year_ALSPAC	MR Egger	9	0.158654	0.304471	-0.438109	0.755416	0.618384	7.71747
CHP1	child_BMI_18year_ALSPAC	Weighted median	9	0.0491385	0.0480801	-0.0450986	0.143376	0.306775	7.71747
CHRDL1	child_BMI_3year_ALSPAC	Inverse variance weighted	5	0.0232181	0.0419874	-0.0590772	0.105513	0.580278	5.38114	12.0443	4	0.0170248	66.7893
CHRDL1	child_BMI_3year_ALSPAC	MR Egger	5	-0.096112	0.0674106	-0.228237	0.0360128	0.249177	5.38114
CHRDL1	child_BMI_3year_ALSPAC	Weighted median	5	-0.0204897	0.0376219	-0.0942285	0.0532492	0.586014	5.38114
CHRDL1	child_BMI_5year_ALSPAC	Inverse variance weighted	6	0.110415	0.0590889	-0.00539911	0.22623	0.0616747	4.84757	15.39	5	0.00881959	67.5114
CHRDL1	child_BMI_5year_ALSPAC	MR Egger	6	0.0397442	0.233135	-0.417201	0.496689	0.872911	4.84757
CHRDL1	child_BMI_5year_ALSPAC	Weighted median	6	0.0651354	0.0691912	-0.0704794	0.20075	0.346509	4.84757
CHRDL1	child_BMI_6year_ALSPAC	Inverse variance weighted	5	-0.0152795	0.0778371	-0.16784	0.137281	0.844375	5.31508	17.5843	4	0.00148763	77.2524
CHRDL1	child_BMI_6year_ALSPAC	MR Egger	5	-0.111234	0.205228	-0.513481	0.291013	0.625483	5.31508
CHRDL1	child_BMI_6year_ALSPAC	Weighted median	5	-0.0296174	0.252496	-0.524509	0.465274	0.906624	5.31508
CHRDL1	child_BMI_7year_ALSPAC	Inverse variance weighted	6	0.0377049	0.0412008	-0.0430487	0.118458	0.360113	7.03501	8.30674	5	0.140121	39.8079
CHRDL1	child_BMI_7year_ALSPAC	MR Egger	6	-0.125055	0.0915466	-0.304486	0.0543765	0.243693	7.03501
CHRDL1	child_BMI_7year_ALSPAC	Weighted median	6	-0.00818581	0.0986286	-0.201498	0.185126	0.933855	7.03501
CHRDL1	child_BMI_8year_ALSPAC	Inverse variance weighted	6	0.218168	0.0530339	0.114221	0.322114	3.89291e-05	8.12531	5.96579	5	0.309562	16.1889
CHRDL1	child_BMI_8year_ALSPAC	MR Egger	6	0.0232409	0.184819	-0.339004	0.385486	0.905997	8.12531
CHRDL1	child_BMI_8year_ALSPAC	Weighted median	6	0.163229	0.0746312	0.0169517	0.309506	0.0287323	8.12531
CHRDL1	child_BMI_10year_ALSPAC	Inverse variance weighted	11	0.141387	0.0353651	0.0720709	0.210702	6.39046e-05	10.4682	11.4001	10	0.327209	12.2813
CHRDL1	child_BMI_10year_ALSPAC	MR Egger	11	0.150123	0.12154	-0.0880958	0.388343	0.248038	10.4682
CHRDL1	child_BMI_10year_ALSPAC	Weighted median	11	0.113986	0.0489889	0.0179675	0.210004	0.0199776	10.4682
CHRDL1	child_BMI_12year_ALSPAC	Inverse variance weighted	10	0.111533	0.0593808	-0.00485392	0.227919	0.0603459	9.47495	27.5348	9	0.00114036	67.3141
CHRDL1	child_BMI_12year_ALSPAC	MR Egger	10	-0.00122843	0.162382	-0.319497	0.31704	0.994149	9.47495
CHRDL1	child_BMI_12year_ALSPAC	Weighted median	10	0.101883	0.0487539	0.00632528	0.19744	0.0366412	9.47495
CHRDL1	child_BMI_14year_ALSPAC	Inverse variance weighted	8	0.1601	0.0332007	0.0950263	0.225173	1.41999e-06	10.6017	5.28481	7	0.62525	0
CHRDL1	child_BMI_14year_ALSPAC	MR Egger	8	0.0924049	0.135382	-0.172943	0.357753	0.520358	10.6017
CHRDL1	child_BMI_14year_ALSPAC	Weighted median	8	0.109682	0.0510378	0.00964794	0.209716	0.0316316	10.6017
CHRDL1	child_BMI_15year_ALSPAC	Inverse variance weighted	8	0.12084	0.0577234	0.00770235	0.233978	0.0363103	9.07494	20.414	7	0.0047415	65.7099
CHRDL1	child_BMI_15year_ALSPAC	MR Egger	8	0.171411	0.2182	-0.256262	0.599084	0.462006	9.07494
CHRDL1	child_BMI_15year_ALSPAC	Weighted median	8	0.0999169	0.0498626	0.0021861	0.197648	0.0450869	9.07494
CHRDL1	child_BMI_16year_ALSPAC	Inverse variance weighted	7	0.0924752	0.0742664	-0.0530869	0.238037	0.213065	9.48801	28.947	6	6.22593e-05	79.2724
CHRDL1	child_BMI_16year_ALSPAC	MR Egger	7	0.676171	0.318613	0.0516906	1.30065	0.087258	9.48801
CHRDL1	child_BMI_16year_ALSPAC	Weighted median	7	0.114035	0.0541061	0.00798706	0.220083	0.035064	9.48801
CHRDL1	child_BMI_17year_ALSPAC	Inverse variance weighted	7	0.121357	0.0405821	0.0418158	0.200898	0.00278612	7.96677	6.72878	6	0.34666	10.8307
CHRDL1	child_BMI_17year_ALSPAC	MR Egger	7	0.0727243	0.149574	-0.220441	0.36589	0.647379	7.96677
CHRDL1	child_BMI_17year_ALSPAC	Weighted median	7	0.106061	0.0571025	-0.00586025	0.217982	0.0632581	7.96677
CHRDL1	child_BMI_18year_ALSPAC	Inverse variance weighted	9	0.101484	0.0458728	0.0115734	0.191395	0.0269464	7.71747	19.1698	8	0.0139773	58.2678
CHRDL1	child_BMI_18year_ALSPAC	MR Egger	9	-0.237566	0.369517	-0.96182	0.486688	0.540762	7.71747
CHRDL1	child_BMI_18year_ALSPAC	Weighted median	9	0.0971433	0.0451547	0.00864012	0.185647	0.031449	7.71747
CHRDL2	child_BMI_3year_ALSPAC	Inverse variance weighted	5	-0.0159142	0.0256565	-0.0662009	0.0343725	0.535074	5.38114	3.4861	4	0.479995	0
CHRDL2	child_BMI_3year_ALSPAC	MR Egger	5	0.0485658	0.054638	-0.0585247	0.155656	0.439553	5.38114
CHRDL2	child_BMI_3year_ALSPAC	Weighted median	5	-0.00593872	0.0388067	-0.0819999	0.0701225	0.878372	5.38114
CHRDL2	child_BMI_5year_ALSPAC	Inverse variance weighted	6	-0.0113347	0.0705464	-0.149606	0.126936	0.872354	4.84757	19.5468	5	0.00151959	74.4203
CHRDL2	child_BMI_5year_ALSPAC	MR Egger	6	0.311603	0.226078	-0.131511	0.754716	0.240185	4.84757
CHRDL2	child_BMI_5year_ALSPAC	Weighted median	6	-0.0321751	0.0640028	-0.157621	0.0932704	0.615165	4.84757
CHRDL2	child_BMI_6year_ALSPAC	Inverse variance weighted	5	0.0315202	0.0726344	-0.110843	0.173884	0.66432	5.31508	13.648	4	0.00850754	70.6917
CHRDL2	child_BMI_6year_ALSPAC	MR Egger	5	0.136657	0.188263	-0.232338	0.505653	0.520413	5.31508
CHRDL2	child_BMI_6year_ALSPAC	Weighted median	5	0.0668871	0.267739	-0.457881	0.591655	0.802725	5.31508
CHRDL2	child_BMI_7year_ALSPAC	Inverse variance weighted	6	0.04557	0.0974206	-0.145374	0.236514	0.639952	7.03501	41.3912	5	7.82136e-08	87.9201
CHRDL2	child_BMI_7year_ALSPAC	MR Egger	6	-0.0588554	0.293926	-0.63495	0.517239	0.851062	7.03501
CHRDL2	child_BMI_7year_ALSPAC	Weighted median	6	-0.0153014	0.0770865	-0.166391	0.135788	0.842657	7.03501
CHRDL2	child_BMI_8year_ALSPAC	Inverse variance weighted	6	-0.0209799	0.0513967	-0.121717	0.0797577	0.68313	8.12531	4.68364	5	0.455695	0
CHRDL2	child_BMI_8year_ALSPAC	MR Egger	6	0.242063	0.182425	-0.115489	0.599615	0.255213	8.12531
CHRDL2	child_BMI_8year_ALSPAC	Weighted median	6	-0.0437081	0.0689978	-0.178944	0.0915275	0.526426	8.12531
CHRDL2	child_BMI_10year_ALSPAC	Inverse variance weighted	11	-0.0419226	0.035124	-0.110766	0.0269205	0.232651	10.4682	9.6883	10	0.468252	0
CHRDL2	child_BMI_10year_ALSPAC	MR Egger	11	0.193251	0.114434	-0.0310398	0.417541	0.125534	10.4682
CHRDL2	child_BMI_10year_ALSPAC	Weighted median	11	-0.0382477	0.0495668	-0.135399	0.0589032	0.440328	10.4682
CHRDL2	child_BMI_12year_ALSPAC	Inverse variance weighted	10	-0.05319	0.0516029	-0.154332	0.0479517	0.302656	9.47495	18.5495	9	0.0293074	51.4813
CHRDL2	child_BMI_12year_ALSPAC	MR Egger	10	0.211153	0.105416	0.00453879	0.417768	0.0801359	9.47495
CHRDL2	child_BMI_12year_ALSPAC	Weighted median	10	0.0169651	0.0537043	-0.0882954	0.122226	0.75208	9.47495
CHRDL2	child_BMI_14year_ALSPAC	Inverse variance weighted	8	-0.0388345	0.0401188	-0.117467	0.0397983	0.333051	10.6017	9.11391	7	0.244581	23.1943
CHRDL2	child_BMI_14year_ALSPAC	MR Egger	8	0.279267	0.143251	-0.00150515	0.560039	0.0991286	10.6017
CHRDL2	child_BMI_14year_ALSPAC	Weighted median	8	-0.0270558	0.0505974	-0.126227	0.0721151	0.592839	10.6017
CHRDL2	child_BMI_15year_ALSPAC	Inverse variance weighted	8	-0.0838136	0.0361235	-0.154616	-0.0130116	0.0203302	9.07494	7.12217	7	0.416272	1.71532
CHRDL2	child_BMI_15year_ALSPAC	MR Egger	8	0.0492522	0.126137	-0.197976	0.296481	0.709679	9.07494
CHRDL2	child_BMI_15year_ALSPAC	Weighted median	8	-0.0990631	0.0538382	-0.204586	0.0064598	0.0657661	9.07494
CHRDL2	child_BMI_16year_ALSPAC	Inverse variance weighted	7	-0.0480375	0.0496789	-0.145408	0.0493333	0.333565	9.48801	11.5422	6	0.0729975	48.0167
CHRDL2	child_BMI_16year_ALSPAC	MR Egger	7	0.0602556	0.273319	-0.475449	0.59596	0.834233	9.48801
CHRDL2	child_BMI_16year_ALSPAC	Weighted median	7	-0.0295433	0.0473942	-0.122436	0.0633494	0.533053	9.48801
CHRDL2	child_BMI_17year_ALSPAC	Inverse variance weighted	7	-0.038826	0.050848	-0.138488	0.060836	0.445124	7.96677	9.41938	6	0.15133	36.3015
CHRDL2	child_BMI_17year_ALSPAC	MR Egger	7	0.317952	0.138095	0.0472866	0.588618	0.0695619	7.96677
CHRDL2	child_BMI_17year_ALSPAC	Weighted median	7	-0.00144146	0.0603969	-0.119819	0.116936	0.980959	7.96677
CHRDL2	child_BMI_18year_ALSPAC	Inverse variance weighted	9	-0.029457	0.0340812	-0.0962561	0.0373421	0.387413	7.71747	9.39473	8	0.310099	14.8459
CHRDL2	child_BMI_18year_ALSPAC	MR Egger	9	0.461451	0.250576	-0.0296776	0.95258	0.108097	7.71747
CHRDL2	child_BMI_18year_ALSPAC	Weighted median	9	-0.0202262	0.0433827	-0.105256	0.064804	0.641054	7.71747
CHRM1	child_BMI_3year_ALSPAC	Inverse variance weighted	5	-0.0284566	0.0342339	-0.095555	0.0386418	0.405838	5.38114	6.07806	4	0.193394	34.1895
CHRM1	child_BMI_3year_ALSPAC	MR Egger	5	0.0230663	0.0771053	-0.12806	0.174193	0.78435	5.38114
CHRM1	child_BMI_3year_ALSPAC	Weighted median	5	-0.00484866	0.0419515	-0.0870736	0.0773763	0.907987	5.38114
CHRM1	child_BMI_5year_ALSPAC	Inverse variance weighted	6	-0.0135937	0.0386529	-0.0893534	0.062166	0.725073	4.84757	4.25855	5	0.512823	0
CHRM1	child_BMI_5year_ALSPAC	MR Egger	6	0.107195	0.138128	-0.163536	0.377926	0.481047	4.84757
CHRM1	child_BMI_5year_ALSPAC	Weighted median	6	0.0176559	0.05324	-0.0866945	0.122006	0.74017	4.84757
CHRM1	child_BMI_6year_ALSPAC	Inverse variance weighted	5	0.0419507	0.0426189	-0.0415823	0.125484	0.324957	5.31508	2.41304	4	0.660272	0
CHRM1	child_BMI_6year_ALSPAC	MR Egger	5	-0.0589365	0.101533	-0.25794	0.140067	0.602326	5.31508
CHRM1	child_BMI_6year_ALSPAC	Weighted median	5	0.0277331	0.430325	-0.815704	0.87117	0.948614	5.31508
CHRM1	child_BMI_7year_ALSPAC	Inverse variance weighted	6	0.0193024	0.0367041	-0.0526377	0.0912426	0.598963	7.03501	3.03156	5	0.69512	0
CHRM1	child_BMI_7year_ALSPAC	MR Egger	6	-0.0621287	0.100842	-0.25978	0.135522	0.571162	7.03501
CHRM1	child_BMI_7year_ALSPAC	Weighted median	6	0.00865986	1.45148	-2.83624	2.85356	0.99524	7.03501
CHRM1	child_BMI_8year_ALSPAC	Inverse variance weighted	6	-0.0448188	0.0628056	-0.167918	0.0782801	0.475467	8.12531	6.35672	5	0.273039	21.343
CHRM1	child_BMI_8year_ALSPAC	MR Egger	6	0.213701	0.210176	-0.198244	0.625645	0.366761	8.12531
CHRM1	child_BMI_8year_ALSPAC	Weighted median	6	0.0169616	0.0782654	-0.136439	0.170362	0.828427	8.12531
CHRM1	child_BMI_10year_ALSPAC	Inverse variance weighted	11	-0.0246126	0.0380167	-0.0991252	0.0499001	0.517363	10.4682	9.24705	10	0.508829	0
CHRM1	child_BMI_10year_ALSPAC	MR Egger	11	0.00297971	0.12532	-0.242647	0.248606	0.981549	10.4682
CHRM1	child_BMI_10year_ALSPAC	Weighted median	11	-0.00851921	0.0542919	-0.114931	0.0978929	0.875312	10.4682
CHRM1	child_BMI_12year_ALSPAC	Inverse variance weighted	10	-0.0142008	0.0389557	-0.0905539	0.0621523	0.715456	9.47495	8.60895	9	0.474125	0
CHRM1	child_BMI_12year_ALSPAC	MR Egger	10	0.0810898	0.103891	-0.122536	0.284715	0.457549	9.47495
CHRM1	child_BMI_12year_ALSPAC	Weighted median	10	-0.0044577	0.0538104	-0.109926	0.101011	0.933978	9.47495
CHRM1	child_BMI_14year_ALSPAC	Inverse variance weighted	8	-0.0326911	0.0381036	-0.107374	0.0419919	0.390918	10.6017	6.53209	7	0.479165	0
CHRM1	child_BMI_14year_ALSPAC	MR Egger	8	-0.0367201	0.162064	-0.354365	0.280925	0.828274	10.6017
CHRM1	child_BMI_14year_ALSPAC	Weighted median	8	-0.00949477	0.0518902	-0.1112	0.0922101	0.854815	10.6017
CHRM1	child_BMI_15year_ALSPAC	Inverse variance weighted	8	-0.00891839	0.0436757	-0.0945228	0.076686	0.838201	9.07494	8.87017	7	0.262112	21.0838
CHRM1	child_BMI_15year_ALSPAC	MR Egger	8	0.135305	0.154182	-0.166891	0.437501	0.413933	9.07494
CHRM1	child_BMI_15year_ALSPAC	Weighted median	8	0.0353866	0.0539173	-0.0702914	0.141065	0.511623	9.07494
CHRM1	child_BMI_16year_ALSPAC	Inverse variance weighted	7	-0.0681605	0.0388002	-0.144209	0.00788795	0.0789684	9.48801	4.02522	6	0.673263	0
CHRM1	child_BMI_16year_ALSPAC	MR Egger	7	-0.157293	0.198056	-0.545484	0.230897	0.463097	9.48801
CHRM1	child_BMI_16year_ALSPAC	Weighted median	7	-0.0655345	0.0541687	-0.171705	0.0406362	0.226347	9.48801
CHRM1	child_BMI_17year_ALSPAC	Inverse variance weighted	7	-0.0137369	0.0439778	-0.0999334	0.0724596	0.754768	7.96677	4.92613	6	0.553322	0
CHRM1	child_BMI_17year_ALSPAC	MR Egger	7	0.00899449	0.149686	-0.284389	0.302378	0.954412	7.96677
CHRM1	child_BMI_17year_ALSPAC	Weighted median	7	-0.0263163	0.0594071	-0.142754	0.0901216	0.657778	7.96677
CHRM1	child_BMI_18year_ALSPAC	Inverse variance weighted	9	-0.04865	0.0340189	-0.115327	0.0180271	0.152692	7.71747	7.17302	8	0.518086	0
CHRM1	child_BMI_18year_ALSPAC	MR Egger	9	-0.0733909	0.274588	-0.611582	0.464801	0.79696	7.71747
CHRM1	child_BMI_18year_ALSPAC	Weighted median	9	-0.0158952	0.0476403	-0.10927	0.0774798	0.738643	7.71747
CIAPIN1	child_BMI_3year_ALSPAC	Inverse variance weighted	5	-0.00832524	0.0268135	-0.0608797	0.0442292	0.756191	5.38114	3.06733	4	0.546622	0
CIAPIN1	child_BMI_3year_ALSPAC	MR Egger	5	-0.0130862	0.0576373	-0.126055	0.099883	0.834982	5.38114
CIAPIN1	child_BMI_3year_ALSPAC	Weighted median	5	-0.0239955	0.0406085	-0.103588	0.0555971	0.554589	5.38114
CIAPIN1	child_BMI_5year_ALSPAC	Inverse variance weighted	6	-0.0355121	0.0475973	-0.128803	0.0577785	0.45561	4.84757	8.14267	5	0.148546	38.5951
CIAPIN1	child_BMI_5year_ALSPAC	MR Egger	6	-0.167632	0.177185	-0.514915	0.179651	0.397678	4.84757
CIAPIN1	child_BMI_5year_ALSPAC	Weighted median	6	-0.0291535	0.0582533	-0.14333	0.0850229	0.61675	4.84757
CIAPIN1	child_BMI_6year_ALSPAC	Inverse variance weighted	5	0.022356	0.0513791	-0.078347	0.123059	0.663476	5.31508	6.24595	4	0.181518	35.9585
CIAPIN1	child_BMI_6year_ALSPAC	MR Egger	5	-0.0961927	0.119544	-0.330499	0.138113	0.479875	5.31508
CIAPIN1	child_BMI_6year_ALSPAC	Weighted median	5	-0.00879871	0.136134	-0.275621	0.258024	0.948466	5.31508
CIAPIN1	child_BMI_7year_ALSPAC	Inverse variance weighted	6	0.00499629	0.0354014	-0.0643904	0.074383	0.887765	7.03501	2.94314	5	0.708751	0
CIAPIN1	child_BMI_7year_ALSPAC	MR Egger	6	-0.0198623	0.0972678	-0.210507	0.170783	0.848164	7.03501
CIAPIN1	child_BMI_7year_ALSPAC	Weighted median	6	-0.00660853	0.0978324	-0.19836	0.185143	0.946144	7.03501
CIAPIN1	child_BMI_8year_ALSPAC	Inverse variance weighted	6	-0.022709	0.0537758	-0.128109	0.0826915	0.672813	8.12531	4.97017	5	0.419532	0
CIAPIN1	child_BMI_8year_ALSPAC	MR Egger	6	-0.0610948	0.212226	-0.477057	0.354868	0.787741	8.12531
CIAPIN1	child_BMI_8year_ALSPAC	Weighted median	6	0.0159883	0.0792894	-0.139419	0.171395	0.840194	8.12531
CIAPIN1	child_BMI_10year_ALSPAC	Inverse variance weighted	11	-0.0378602	0.0366867	-0.109766	0.0340456	0.302077	10.4682	7.02678	10	0.722915	0
CIAPIN1	child_BMI_10year_ALSPAC	MR Egger	11	0.0887644	0.119622	-0.145695	0.323224	0.476981	10.4682
CIAPIN1	child_BMI_10year_ALSPAC	Weighted median	11	-0.0249231	0.0500598	-0.12304	0.0731941	0.618578	10.4682
CIAPIN1	child_BMI_12year_ALSPAC	Inverse variance weighted	10	-0.00744002	0.0434688	-0.0926388	0.0777587	0.8641	9.47495	12.0279	9	0.211742	25.1739
CIAPIN1	child_BMI_12year_ALSPAC	MR Egger	10	-0.0423001	0.122222	-0.281856	0.197256	0.7382	9.47495
CIAPIN1	child_BMI_12year_ALSPAC	Weighted median	10	-0.0171948	0.052126	-0.119362	0.0849721	0.741498	9.47495
CIAPIN1	child_BMI_14year_ALSPAC	Inverse variance weighted	8	-0.021882	0.0367752	-0.0939615	0.0501974	0.551829	10.6017	5.70649	7	0.574408	0
CIAPIN1	child_BMI_14year_ALSPAC	MR Egger	8	0.0714781	0.149916	-0.222357	0.365313	0.650382	10.6017
CIAPIN1	child_BMI_14year_ALSPAC	Weighted median	8	-0.00450015	0.049887	-0.102279	0.0932783	0.928123	10.6017
CIAPIN1	child_BMI_15year_ALSPAC	Inverse variance weighted	8	-0.0165266	0.0391414	-0.0932438	0.0601905	0.672858	9.07494	7.64722	7	0.364726	8.46352
CIAPIN1	child_BMI_15year_ALSPAC	MR Egger	8	0.263261	0.1318	0.00493389	0.521589	0.0927554	9.07494
CIAPIN1	child_BMI_15year_ALSPAC	Weighted median	8	0.0175833	0.0534602	-0.0871986	0.122365	0.742228	9.07494
CIAPIN1	child_BMI_16year_ALSPAC	Inverse variance weighted	7	0.0314297	0.0451094	-0.0569848	0.119844	0.485963	9.48801	8.7061	6	0.190794	31.0828
CIAPIN1	child_BMI_16year_ALSPAC	MR Egger	7	-0.0512622	0.2493	-0.539891	0.437367	0.845194	9.48801
CIAPIN1	child_BMI_16year_ALSPAC	Weighted median	7	0.0341449	0.0496883	-0.0632443	0.131534	0.491969	9.48801
CIAPIN1	child_BMI_17year_ALSPAC	Inverse variance weighted	7	0.00188492	0.0424497	-0.0813165	0.0850863	0.964583	7.96677	3.93996	6	0.684801	0
CIAPIN1	child_BMI_17year_ALSPAC	MR Egger	7	0.0309734	0.144453	-0.252154	0.314101	0.838691	7.96677
CIAPIN1	child_BMI_17year_ALSPAC	Weighted median	7	0.0213933	0.0560214	-0.0884085	0.131195	0.702552	7.96677
CIAPIN1	child_BMI_18year_ALSPAC	Inverse variance weighted	9	-0.0221131	0.0328208	-0.0864419	0.0422157	0.500469	7.71747	6.54949	8	0.585924	0
CIAPIN1	child_BMI_18year_ALSPAC	MR Egger	9	0.439165	0.262047	-0.0744471	0.952776	0.137663	7.71747
CIAPIN1	child_BMI_18year_ALSPAC	Weighted median	9	0.0082801	0.0474204	-0.0846638	0.101224	0.861386	7.71747
CILP	child_BMI_3year_ALSPAC	Inverse variance weighted	5	-0.0186905	0.0263149	-0.0702676	0.0328867	0.477541	5.38114	4.19739	4	0.379951	4.70267
CILP	child_BMI_3year_ALSPAC	MR Egger	5	-0.0211807	0.0647094	-0.148011	0.10565	0.764936	5.38114
CILP	child_BMI_3year_ALSPAC	Weighted median	5	-0.00431337	0.0367576	-0.0763583	0.0677316	0.906586	5.38114
CILP	child_BMI_5year_ALSPAC	Inverse variance weighted	6	0.0161109	0.0434508	-0.0690527	0.101274	0.710798	4.84757	7.39265	5	0.193037	32.3653
CILP	child_BMI_5year_ALSPAC	MR Egger	6	0.155943	0.157537	-0.152829	0.464714	0.378267	4.84757
CILP	child_BMI_5year_ALSPAC	Weighted median	6	0.0075849	0.0543758	-0.0989917	0.114162	0.889063	4.84757
CILP	child_BMI_6year_ALSPAC	Inverse variance weighted	5	0.0950828	0.063511	-0.0293988	0.219564	0.134366	5.31508	10.3961	4	0.0342593	61.5239
CILP	child_BMI_6year_ALSPAC	MR Egger	5	0.14975	0.171225	-0.185852	0.485351	0.446178	5.31508
CILP	child_BMI_6year_ALSPAC	Weighted median	5	0.11712	0.34773	-0.564431	0.798671	0.736258	5.31508
CILP	child_BMI_7year_ALSPAC	Inverse variance weighted	6	0.0670629	0.0754878	-0.0808933	0.215019	0.374329	7.03501	24.7666	5	0.000154557	79.8116
CILP	child_BMI_7year_ALSPAC	MR Egger	6	0.105769	0.230967	-0.346927	0.558465	0.67077	7.03501
CILP	child_BMI_7year_ALSPAC	Weighted median	6	0.043369	0.0643111	-0.0826808	0.169419	0.500081	7.03501
CILP	child_BMI_8year_ALSPAC	Inverse variance weighted	6	-0.0245163	0.0514862	-0.125429	0.0763966	0.633952	8.12531	2.2104	5	0.819332	0
CILP	child_BMI_8year_ALSPAC	MR Egger	6	0.204917	0.182944	-0.153653	0.563487	0.325376	8.12531
CILP	child_BMI_8year_ALSPAC	Weighted median	6	-0.0288645	0.0669402	-0.160067	0.102338	0.666324	8.12531
CILP	child_BMI_10year_ALSPAC	Inverse variance weighted	11	-0.0463514	0.0351313	-0.115209	0.022506	0.187043	10.4682	7.74006	10	0.654211	0
CILP	child_BMI_10year_ALSPAC	MR Egger	11	0.0612592	0.114558	-0.163274	0.285792	0.605783	10.4682
CILP	child_BMI_10year_ALSPAC	Weighted median	11	-0.0258464	0.0463803	-0.116752	0.065059	0.577342	10.4682
CILP	child_BMI_12year_ALSPAC	Inverse variance weighted	10	-0.0616552	0.0407854	-0.141595	0.0182841	0.13061	9.47495	11.5522	9	0.239749	22.0925
CILP	child_BMI_12year_ALSPAC	MR Egger	10	0.121823	0.0959949	-0.0663268	0.309973	0.240095	9.47495
CILP	child_BMI_12year_ALSPAC	Weighted median	10	-0.0168649	0.0492961	-0.113485	0.0797554	0.732265	9.47495
CILP	child_BMI_14year_ALSPAC	Inverse variance weighted	8	-0.0436823	0.0352134	-0.112701	0.025336	0.21479	10.6017	5.38291	7	0.613342	0
CILP	child_BMI_14year_ALSPAC	MR Egger	8	0.161998	0.143535	-0.119329	0.443326	0.302148	10.6017
CILP	child_BMI_14year_ALSPAC	Weighted median	8	-0.0290747	0.0486589	-0.124446	0.0662967	0.55016	10.6017
CILP	child_BMI_15year_ALSPAC	Inverse variance weighted	8	-0.0621778	0.0358994	-0.132541	0.00818499	0.0832732	9.07494	5.60824	7	0.586162	0
CILP	child_BMI_15year_ALSPAC	MR Egger	8	0.145504	0.126742	-0.10291	0.393918	0.294657	9.07494
CILP	child_BMI_15year_ALSPAC	Weighted median	8	-0.0315816	0.0501711	-0.129917	0.0667537	0.529036	9.07494
CILP	child_BMI_16year_ALSPAC	Inverse variance weighted	7	-0.0321791	0.0416534	-0.11382	0.0494616	0.439792	9.48801	8.0925	6	0.231404	25.8573
CILP	child_BMI_16year_ALSPAC	MR Egger	7	-0.14422	0.227033	-0.589206	0.300765	0.553203	9.48801
CILP	child_BMI_16year_ALSPAC	Weighted median	7	-0.0177167	0.0483777	-0.112537	0.0771037	0.714204	9.48801
CILP	child_BMI_17year_ALSPAC	Inverse variance weighted	7	-0.0579744	0.042172	-0.140632	0.0246828	0.169221	7.96677	6.46297	6	0.373372	7.16341
CILP	child_BMI_17year_ALSPAC	MR Egger	7	0.0945808	0.140047	-0.17991	0.369072	0.529418	7.96677
CILP	child_BMI_17year_ALSPAC	Weighted median	7	-0.0263191	0.0563015	-0.13667	0.0840317	0.640165	7.96677
CILP	child_BMI_18year_ALSPAC	Inverse variance weighted	9	-0.0244037	0.0314299	-0.0860064	0.0371989	0.437484	7.71747	7.5823	8	0.475297	0
CILP	child_BMI_18year_ALSPAC	MR Egger	9	0.32971	0.250886	-0.162027	0.821447	0.230209	7.71747
CILP	child_BMI_18year_ALSPAC	Weighted median	9	-0.0178538	0.0448099	-0.105681	0.0699736	0.69031	7.71747
CINP	child_BMI_3year_ALSPAC	Inverse variance weighted	5	0.00768207	0.0276253	-0.0464635	0.0618276	0.78095	5.38114	0.991229	4	0.911123	0
CINP	child_BMI_3year_ALSPAC	MR Egger	5	-0.00688275	0.0587989	-0.122129	0.108363	0.914213	5.38114
CINP	child_BMI_3year_ALSPAC	Weighted median	5	0.00299037	0.0368512	-0.069238	0.0752188	0.935325	5.38114
CINP	child_BMI_5year_ALSPAC	Inverse variance weighted	6	0.0236642	0.0442049	-0.0629774	0.110306	0.592422	4.84757	6.6164	5	0.250767	24.4302
CINP	child_BMI_5year_ALSPAC	MR Egger	6	0.114214	0.170273	-0.219521	0.447949	0.539109	4.84757
CINP	child_BMI_5year_ALSPAC	Weighted median	6	0.0362789	0.0596974	-0.080728	0.153286	0.543378	4.84757
CINP	child_BMI_6year_ALSPAC	Inverse variance weighted	5	0.0256987	0.0458141	-0.064097	0.115494	0.574843	5.31508	4.67299	4	0.322525	14.4017
CINP	child_BMI_6year_ALSPAC	MR Egger	5	0.0471737	0.125288	-0.198391	0.292738	0.731582	5.31508
CINP	child_BMI_6year_ALSPAC	Weighted median	5	0.0340327	0.199064	-0.356133	0.424198	0.864253	5.31508
CINP	child_BMI_7year_ALSPAC	Inverse variance weighted	6	-0.00430536	0.0483204	-0.0990133	0.0904026	0.929002	7.03501	8.76046	5	0.119009	42.9254
CINP	child_BMI_7year_ALSPAC	MR Egger	6	0.00509154	0.148336	-0.285647	0.295831	0.974263	7.03501
CINP	child_BMI_7year_ALSPAC	Weighted median	6	0.0255616	0.125349	-0.220123	0.271246	0.838413	7.03501
CINP	child_BMI_8year_ALSPAC	Inverse variance weighted	6	-0.0941167	0.0554122	-0.202725	0.0144913	0.0894167	8.12531	4.43862	5	0.488137	0
CINP	child_BMI_8year_ALSPAC	MR Egger	6	-0.0776784	0.207173	-0.483737	0.32838	0.726734	8.12531
CINP	child_BMI_8year_ALSPAC	Weighted median	6	-0.0363056	0.076805	-0.186844	0.114232	0.636428	8.12531
CINP	child_BMI_10year_ALSPAC	Inverse variance weighted	11	-0.0222314	0.0386395	-0.0979649	0.053502	0.565051	10.4682	10.4394	10	0.402829	4.2086
CINP	child_BMI_10year_ALSPAC	MR Egger	11	-0.110316	0.129201	-0.363549	0.142917	0.415342	10.4682
CINP	child_BMI_10year_ALSPAC	Weighted median	11	-0.000919782	0.0570412	-0.112721	0.110881	0.987135	10.4682
CINP	child_BMI_12year_ALSPAC	Inverse variance weighted	10	-0.0348232	0.0387537	-0.11078	0.041134	0.368878	9.47495	8.91915	9	0.444771	0
CINP	child_BMI_12year_ALSPAC	MR Egger	10	-0.0309289	0.109076	-0.244719	0.182861	0.783953	9.47495
CINP	child_BMI_12year_ALSPAC	Weighted median	10	-0.0241624	0.0572169	-0.136308	0.0879828	0.672811	9.47495
CINP	child_BMI_14year_ALSPAC	Inverse variance weighted	8	-0.0338973	0.0426831	-0.117556	0.0497615	0.4271	10.6017	8.87309	7	0.261896	21.1098
CINP	child_BMI_14year_ALSPAC	MR Egger	8	-0.0595585	0.1876	-0.427254	0.308137	0.76164	10.6017
CINP	child_BMI_14year_ALSPAC	Weighted median	8	-0.0173912	0.0586406	-0.132327	0.0975443	0.766792	10.6017
CINP	child_BMI_15year_ALSPAC	Inverse variance weighted	8	-0.0445343	0.0413024	-0.125487	0.0364184	0.280923	9.07494	8.01104	7	0.331622	12.6206
CINP	child_BMI_15year_ALSPAC	MR Egger	8	-0.0546024	0.156867	-0.362062	0.252857	0.739667	9.07494
CINP	child_BMI_15year_ALSPAC	Weighted median	8	-0.0278333	0.0555463	-0.136704	0.0810375	0.616312	9.07494
CINP	child_BMI_16year_ALSPAC	Inverse variance weighted	7	-0.041874	0.0443367	-0.128774	0.045026	0.344938	9.48801	7.91424	6	0.244454	24.1873
CINP	child_BMI_16year_ALSPAC	MR Egger	7	-0.451875	0.19709	-0.838171	-0.0655785	0.0704085	9.48801
CINP	child_BMI_16year_ALSPAC	Weighted median	7	-0.0126763	0.0578045	-0.125973	0.100621	0.82642	9.48801
CINP	child_BMI_17year_ALSPAC	Inverse variance weighted	7	-0.0485798	0.0554133	-0.15719	0.0600303	0.38066	7.96677	9.61997	6	0.141596	37.6297
CINP	child_BMI_17year_ALSPAC	MR Egger	7	-0.354709	0.148942	-0.646635	-0.0627825	0.0630459	7.96677
CINP	child_BMI_17year_ALSPAC	Weighted median	7	-0.0652077	0.0616514	-0.186044	0.0556292	0.2902	7.96677
CINP	child_BMI_18year_ALSPAC	Inverse variance weighted	9	-0.0231355	0.0401049	-0.101741	0.0554701	0.564025	7.71747	11.233	8	0.188842	28.7814
CINP	child_BMI_18year_ALSPAC	MR Egger	9	-0.456008	0.299902	-1.04382	0.131799	0.172184	7.71747
CINP	child_BMI_18year_ALSPAC	Weighted median	9	0.0151437	0.0511967	-0.0852019	0.115489	0.767387	7.71747
CIRBP	child_BMI_3year_ALSPAC	Inverse variance weighted	5	-0.0159466	0.0269935	-0.0688539	0.0369606	0.554682	5.38114	3.71731	4	0.445613	0
CIRBP	child_BMI_3year_ALSPAC	MR Egger	5	-0.0193917	0.0640286	-0.144888	0.106104	0.781783	5.38114
CIRBP	child_BMI_3year_ALSPAC	Weighted median	5	-0.0318939	0.0372372	-0.104879	0.041091	0.391717	5.38114
CIRBP	child_BMI_5year_ALSPAC	Inverse variance weighted	6	-0.0559923	0.0475781	-0.149245	0.0372608	0.239255	4.84757	8.03747	5	0.154182	37.7914
CIRBP	child_BMI_5year_ALSPAC	MR Egger	6	-0.192984	0.17607	-0.538081	0.152113	0.334612	4.84757
CIRBP	child_BMI_5year_ALSPAC	Weighted median	6	-0.0443396	0.0650341	-0.171806	0.0831272	0.495371	4.84757
CIRBP	child_BMI_6year_ALSPAC	Inverse variance weighted	5	-0.0111535	0.0597603	-0.128284	0.105977	0.851944	5.31508	8.34672	4	0.079672	52.077
CIRBP	child_BMI_6year_ALSPAC	MR Egger	5	-0.203439	0.109846	-0.418738	0.011859	0.161098	5.31508
CIRBP	child_BMI_6year_ALSPAC	Weighted median	5	-0.0188061	0.430027	-0.861658	0.824046	0.965118	5.31508
CIRBP	child_BMI_7year_ALSPAC	Inverse variance weighted	6	-0.0266349	0.0356198	-0.0964497	0.0431799	0.454608	7.03501	4.0147	5	0.547302	0
CIRBP	child_BMI_7year_ALSPAC	MR Egger	6	-0.148284	0.0978617	-0.340093	0.0435253	0.204289	7.03501
CIRBP	child_BMI_7year_ALSPAC	Weighted median	6	0.00865455	0.0615389	-0.111962	0.129271	0.888158	7.03501
CIRBP	child_BMI_8year_ALSPAC	Inverse variance weighted	6	-0.0245133	0.0540454	-0.130442	0.0814157	0.65014	8.12531	3.03916	5	0.693948	0
CIRBP	child_BMI_8year_ALSPAC	MR Egger	6	0.0254127	0.191853	-0.350619	0.401444	0.901017	8.12531
CIRBP	child_BMI_8year_ALSPAC	Weighted median	6	0.00203087	0.0709031	-0.136939	0.141001	0.977149	8.12531
CIRBP	child_BMI_10year_ALSPAC	Inverse variance weighted	11	-0.0478134	0.0368848	-0.120108	0.0244807	0.194875	10.4682	7.96829	10	0.631935	0
CIRBP	child_BMI_10year_ALSPAC	MR Egger	11	0.0860085	0.120257	-0.149695	0.321712	0.492617	10.4682
CIRBP	child_BMI_10year_ALSPAC	Weighted median	11	-0.00778242	0.0518714	-0.10945	0.0938855	0.880739	10.4682
CIRBP	child_BMI_12year_ALSPAC	Inverse variance weighted	10	0.00161716	0.0381142	-0.0730866	0.0763209	0.966156	9.47495	9.15527	9	0.423067	1.69596
CIRBP	child_BMI_12year_ALSPAC	MR Egger	10	-0.0312106	0.107023	-0.240976	0.178555	0.777993	9.47495
CIRBP	child_BMI_12year_ALSPAC	Weighted median	10	0.00035063	0.0472518	-0.092263	0.0929643	0.994079	9.47495
CIRBP	child_BMI_14year_ALSPAC	Inverse variance weighted	8	-0.0145886	0.0369693	-0.0870485	0.0578712	0.693128	10.6017	3.37894	7	0.847876	0
CIRBP	child_BMI_14year_ALSPAC	MR Egger	8	0.0449277	0.150659	-0.250365	0.34022	0.775602	10.6017
CIRBP	child_BMI_14year_ALSPAC	Weighted median	8	0.011336	0.0485784	-0.0838777	0.10655	0.815486	10.6017
CIRBP	child_BMI_15year_ALSPAC	Inverse variance weighted	8	-0.0042792	0.0376625	-0.0780977	0.0695393	0.909539	9.07494	5.39187	7	0.612257	0
CIRBP	child_BMI_15year_ALSPAC	MR Egger	8	0.266281	0.132803	0.00598643	0.526576	0.0917784	9.07494
CIRBP	child_BMI_15year_ALSPAC	Weighted median	8	0.0244909	0.0501087	-0.0737221	0.122704	0.625015	9.07494
CIRBP	child_BMI_16year_ALSPAC	Inverse variance weighted	7	0.0146446	0.0537024	-0.0906121	0.119901	0.785085	9.48801	12.2022	6	0.0576071	50.8285
CIRBP	child_BMI_16year_ALSPAC	MR Egger	7	-0.162557	0.28905	-0.729094	0.403981	0.598133	9.48801
CIRBP	child_BMI_16year_ALSPAC	Weighted median	7	0.0333833	0.0539484	-0.0723557	0.139122	0.536049	9.48801
CIRBP	child_BMI_17year_ALSPAC	Inverse variance weighted	7	0.0118601	0.0426624	-0.0717582	0.0954784	0.781012	7.96677	1.17717	6	0.977997	0
CIRBP	child_BMI_17year_ALSPAC	MR Egger	7	0.00654827	0.145174	-0.277993	0.29109	0.965769	7.96677
CIRBP	child_BMI_17year_ALSPAC	Weighted median	7	0.0274077	0.0543058	-0.0790317	0.133847	0.613775	7.96677
CIRBP	child_BMI_18year_ALSPAC	Inverse variance weighted	9	-0.02494	0.038059	-0.0995357	0.0496557	0.512277	7.71747	10.6369	8	0.223134	24.7901
CIRBP	child_BMI_18year_ALSPAC	MR Egger	9	0.400857	0.281265	-0.150423	0.952138	0.197128	7.71747
CIRBP	child_BMI_18year_ALSPAC	Weighted median	9	0.0211039	0.0498263	-0.0765556	0.118763	0.671894	7.71747
CIT	child_BMI_3year_ALSPAC	Inverse variance weighted	5	-0.0144566	0.0270783	-0.0675301	0.0386169	0.593424	5.38114	1.4227	4	0.84024	0
CIT	child_BMI_3year_ALSPAC	MR Egger	5	-0.0717881	0.0576584	-0.184798	0.0412223	0.301504	5.38114
CIT	child_BMI_3year_ALSPAC	Weighted median	5	-0.010162	0.03831	-0.0852497	0.0649257	0.790812	5.38114
CIT	child_BMI_5year_ALSPAC	Inverse variance weighted	6	-0.0181819	0.0376769	-0.0920285	0.0556648	0.629398	4.84757	1.08741	5	0.955212	0
CIT	child_BMI_5year_ALSPAC	MR Egger	6	-0.0908367	0.134618	-0.354688	0.173014	0.536811	4.84757
CIT	child_BMI_5year_ALSPAC	Weighted median	6	-0.0278696	0.0481738	-0.12229	0.0665511	0.562912	4.84757
CIT	child_BMI_6year_ALSPAC	Inverse variance weighted	5	0.0540045	0.0415412	-0.0274163	0.135425	0.193593	5.31508	3.78626	4	0.435705	0
CIT	child_BMI_6year_ALSPAC	MR Egger	5	0.0430959	0.110952	-0.17437	0.260562	0.72363	5.31508
CIT	child_BMI_6year_ALSPAC	Weighted median	5	0.0493453	9.52221	-18.6142	18.7129	0.995865	5.31508
CIT	child_BMI_7year_ALSPAC	Inverse variance weighted	6	0.0371703	0.0357706	-0.0329401	0.107281	0.298745	7.03501	3.61472	5	0.606105	0
CIT	child_BMI_7year_ALSPAC	MR Egger	6	0.0619039	0.0982789	-0.130723	0.254531	0.562962	7.03501
CIT	child_BMI_7year_ALSPAC	Weighted median	6	0.0290261	0.0669432	-0.102183	0.160235	0.664584	7.03501
CIT	child_BMI_8year_ALSPAC	Inverse variance weighted	6	0.0127244	0.0542882	-0.0936805	0.119129	0.814685	8.12531	4.85367	5	0.433999	0
CIT	child_BMI_8year_ALSPAC	MR Egger	6	0.165619	0.197137	-0.220769	0.552007	0.448123	8.12531
CIT	child_BMI_8year_ALSPAC	Weighted median	6	0.0545224	0.0720188	-0.0866343	0.195679	0.449015	8.12531
CIT	child_BMI_10year_ALSPAC	Inverse variance weighted	11	0.0112732	0.0370478	-0.0613404	0.0838868	0.760908	10.4682	7.23248	10	0.70333	0
CIT	child_BMI_10year_ALSPAC	MR Egger	11	0.0619737	0.120834	-0.174862	0.298809	0.620385	10.4682
CIT	child_BMI_10year_ALSPAC	Weighted median	11	0.0293246	0.0478828	-0.0645256	0.123175	0.540257	10.4682
CIT	child_BMI_12year_ALSPAC	Inverse variance weighted	10	-0.00139557	0.0379696	-0.0758159	0.0730248	0.97068	9.47495	5.70876	9	0.768676	0
CIT	child_BMI_12year_ALSPAC	MR Egger	10	0.0638434	0.101247	-0.134601	0.262288	0.54591	9.47495
CIT	child_BMI_12year_ALSPAC	Weighted median	10	0.0316732	0.0500127	-0.0663517	0.129698	0.526536	9.47495
CIT	child_BMI_14year_ALSPAC	Inverse variance weighted	8	-0.000353369	0.0371375	-0.0731428	0.0724361	0.992408	10.6017	5.57947	7	0.589617	0
CIT	child_BMI_14year_ALSPAC	MR Egger	8	0.214726	0.151394	-0.0820059	0.511459	0.205884	10.6017
CIT	child_BMI_14year_ALSPAC	Weighted median	8	0.0267325	0.0483513	-0.068036	0.121501	0.580345	10.6017
CIT	child_BMI_15year_ALSPAC	Inverse variance weighted	8	-0.0149517	0.0411951	-0.0956941	0.0657907	0.716643	9.07494	8.30478	7	0.306488	15.7112
CIT	child_BMI_15year_ALSPAC	MR Egger	8	0.196751	0.133107	-0.0641377	0.457641	0.189845	9.07494
CIT	child_BMI_15year_ALSPAC	Weighted median	8	0.00113006	0.0519097	-0.100613	0.102873	0.982632	9.07494
CIT	child_BMI_16year_ALSPAC	Inverse variance weighted	7	0.032903	0.0378157	-0.0412159	0.107022	0.384252	9.48801	3.68935	6	0.71863	0
CIT	child_BMI_16year_ALSPAC	MR Egger	7	0.185925	0.193088	-0.192527	0.564376	0.37982	9.48801
CIT	child_BMI_16year_ALSPAC	Weighted median	7	0.0446094	0.0524769	-0.0582453	0.147464	0.395282	9.48801
CIT	child_BMI_17year_ALSPAC	Inverse variance weighted	7	-0.00515311	0.0428629	-0.0891645	0.0788582	0.904307	7.96677	5.37956	6	0.496131	0
CIT	child_BMI_17year_ALSPAC	MR Egger	7	0.268219	0.145908	-0.0177595	0.554198	0.125424	7.96677
CIT	child_BMI_17year_ALSPAC	Weighted median	7	0.0293066	0.055864	-0.0801868	0.1388	0.599857	7.96677
CIT	child_BMI_18year_ALSPAC	Inverse variance weighted	9	-0.00426304	0.0331549	-0.0692466	0.0607205	0.89769	7.71747	7.7673	8	0.456525	0
CIT	child_BMI_18year_ALSPAC	MR Egger	9	0.228399	0.264526	-0.290071	0.746869	0.416502	7.71747
CIT	child_BMI_18year_ALSPAC	Weighted median	9	0.0160204	0.0456251	-0.0734049	0.105446	0.725491	7.71747
CKAP4	child_BMI_3year_ALSPAC	Inverse variance weighted	5	0.0287538	0.0256891	-0.0215969	0.0791045	0.263013	5.38114	1.59376	4	0.809913	0
CKAP4	child_BMI_3year_ALSPAC	MR Egger	5	-0.0128436	0.0547494	-0.120152	0.0944653	0.829628	5.38114
CKAP4	child_BMI_3year_ALSPAC	Weighted median	5	0.0341253	0.0351374	-0.034744	0.102995	0.331451	5.38114
CKAP4	child_BMI_5year_ALSPAC	Inverse variance weighted	6	0.0631862	0.0927217	-0.118548	0.244921	0.49558	4.84757	33.284	5	3.30504e-06	84.9778
CKAP4	child_BMI_5year_ALSPAC	MR Egger	6	0.134962	0.366495	-0.583369	0.853292	0.731347	4.84757
CKAP4	child_BMI_5year_ALSPAC	Weighted median	6	0.0232056	0.0651661	-0.10452	0.150931	0.721766	4.84757
CKAP4	child_BMI_6year_ALSPAC	Inverse variance weighted	5	0.0209727	0.113967	-0.202403	0.244348	0.853995	5.31508	33.6268	4	8.88768e-07	88.1047
CKAP4	child_BMI_6year_ALSPAC	MR Egger	5	0.0471243	0.313058	-0.56647	0.660718	0.889899	5.31508
CKAP4	child_BMI_6year_ALSPAC	Weighted median	5	0.0583314	0.874281	-1.65526	1.77192	0.946805	5.31508
CKAP4	child_BMI_7year_ALSPAC	Inverse variance weighted	6	0.0479145	0.0338324	-0.018397	0.114226	0.156708	7.03501	0.88935	5	0.970988	0
CKAP4	child_BMI_7year_ALSPAC	MR Egger	6	0.0333309	0.0929449	-0.148841	0.215503	0.738014	7.03501
CKAP4	child_BMI_7year_ALSPAC	Weighted median	6	0.0493621	0.0573839	-0.0631103	0.161834	0.389674	7.03501
CKAP4	child_BMI_8year_ALSPAC	Inverse variance weighted	6	0.114263	0.057223	0.00210634	0.22642	0.0458459	8.12531	6.17511	5	0.289551	19.0298
CKAP4	child_BMI_8year_ALSPAC	MR Egger	6	-0.0756952	0.204503	-0.476522	0.325131	0.730043	8.12531
CKAP4	child_BMI_8year_ALSPAC	Weighted median	6	0.0682498	0.076658	-0.0819998	0.218499	0.373296	8.12531
CKAP4	child_BMI_10year_ALSPAC	Inverse variance weighted	11	0.0740656	0.0351265	0.00521772	0.142914	0.0349842	10.4682	8.88528	10	0.543025	0
CKAP4	child_BMI_10year_ALSPAC	MR Egger	11	-0.10387	0.114332	-0.32796	0.120221	0.387299	10.4682
CKAP4	child_BMI_10year_ALSPAC	Weighted median	11	0.0397499	0.0498563	-0.0579685	0.137468	0.425283	10.4682
CKAP4	child_BMI_12year_ALSPAC	Inverse variance weighted	10	0.0127691	0.0730796	-0.130467	0.156005	0.861293	9.47495	37.1578	9	2.46649e-05	75.779
CKAP4	child_BMI_12year_ALSPAC	MR Egger	10	-0.0500988	0.205346	-0.452577	0.35238	0.813392	9.47495
CKAP4	child_BMI_12year_ALSPAC	Weighted median	10	0.0161439	0.0511617	-0.084133	0.116421	0.752347	9.47495
CKAP4	child_BMI_14year_ALSPAC	Inverse variance weighted	8	0.0679625	0.036245	-0.00307775	0.139003	0.060781	10.6017	7.41497	7	0.386988	5.59637
CKAP4	child_BMI_14year_ALSPAC	MR Egger	8	-0.1538	0.143302	-0.434671	0.127072	0.324411	10.6017
CKAP4	child_BMI_14year_ALSPAC	Weighted median	8	0.0237939	0.0483264	-0.0709259	0.118514	0.622467	10.6017
CKAP4	child_BMI_15year_ALSPAC	Inverse variance weighted	8	0.0345459	0.063469	-0.0898534	0.158945	0.586238	9.07494	21.958	7	0.00258308	68.121
CKAP4	child_BMI_15year_ALSPAC	MR Egger	8	0.121272	0.238907	-0.346985	0.58953	0.629839	9.07494
CKAP4	child_BMI_15year_ALSPAC	Weighted median	8	0.0277396	0.050968	-0.0721577	0.127637	0.586266	9.07494
CKAP4	child_BMI_16year_ALSPAC	Inverse variance weighted	7	0.0180516	0.087829	-0.154093	0.190196	0.837157	9.48801	35.9464	6	2.82356e-06	83.3085
CKAP4	child_BMI_16year_ALSPAC	MR Egger	7	0.387638	0.459997	-0.513956	1.28923	0.43784	9.48801
CKAP4	child_BMI_16year_ALSPAC	Weighted median	7	0.0637737	0.0541632	-0.0423861	0.169934	0.239021	9.48801
CKAP4	child_BMI_17year_ALSPAC	Inverse variance weighted	7	0.0302883	0.0423741	-0.052765	0.113342	0.474743	7.96677	6.54386	6	0.365095	8.31104
CKAP4	child_BMI_17year_ALSPAC	MR Egger	7	0.0269667	0.157968	-0.282651	0.336584	0.871145	7.96677
CKAP4	child_BMI_17year_ALSPAC	Weighted median	7	0.00623029	0.0543269	-0.10025	0.112711	0.908698	7.96677
CKAP4	child_BMI_18year_ALSPAC	Inverse variance weighted	9	0.0702182	0.0349099	0.00179473	0.138642	0.0442821	7.71747	9.87798	8	0.273695	19.0118
CKAP4	child_BMI_18year_ALSPAC	MR Egger	9	-0.320114	0.258609	-0.826988	0.18676	0.255684	7.71747
CKAP4	child_BMI_18year_ALSPAC	Weighted median	9	0.0517507	0.0457604	-0.0379397	0.141441	0.258095	7.71747
CKB	child_BMI_3year_ALSPAC	Inverse variance weighted	5	0.011741	0.0299657	-0.0469919	0.0704738	0.695196	5.38114	5.07442	4	0.279746	21.1733
CKB	child_BMI_3year_ALSPAC	MR Egger	5	-0.029665	0.068522	-0.163968	0.104638	0.694305	5.38114
CKB	child_BMI_3year_ALSPAC	Weighted median	5	0.0336772	0.0384819	-0.0417474	0.109102	0.381496	5.38114
CKB	child_BMI_5year_ALSPAC	Inverse variance weighted	6	0.076785	0.0925046	-0.104524	0.258094	0.406501	4.84757	31.2527	5	8.35021e-06	84.0014
CKB	child_BMI_5year_ALSPAC	MR Egger	6	0.240228	0.359616	-0.46462	0.945075	0.540695	4.84757
CKB	child_BMI_5year_ALSPAC	Weighted median	6	0.0550138	0.0645983	-0.0715989	0.181626	0.39442	4.84757
CKB	child_BMI_6year_ALSPAC	Inverse variance weighted	5	-0.122511	0.0982546	-0.31509	0.0700682	0.212445	5.31508	23.243	4	0.000113228	82.7905
CKB	child_BMI_6year_ALSPAC	MR Egger	5	-0.109045	0.270133	-0.638506	0.420415	0.713504	5.31508
CKB	child_BMI_6year_ALSPAC	Weighted median	5	-0.097364	0.204919	-0.499006	0.304278	0.634692	5.31508
CKB	child_BMI_7year_ALSPAC	Inverse variance weighted	6	-0.0286753	0.0396189	-0.106328	0.0489777	0.469202	7.03501	6.36844	5	0.272	21.4878
CKB	child_BMI_7year_ALSPAC	MR Egger	6	-0.187759	0.0964323	-0.376766	0.00124868	0.123374	7.03501
CKB	child_BMI_7year_ALSPAC	Weighted median	6	0.0578282	0.0574012	-0.0546781	0.170334	0.313724	7.03501
CKB	child_BMI_8year_ALSPAC	Inverse variance weighted	6	0.0354722	0.100286	-0.161088	0.232032	0.723555	8.12531	17.6903	5	0.00336062	71.736
CKB	child_BMI_8year_ALSPAC	MR Egger	6	0.015678	0.398122	-0.764642	0.795998	0.970475	8.12531
CKB	child_BMI_8year_ALSPAC	Weighted median	6	0.0189784	0.0809048	-0.139595	0.177552	0.814537	8.12531
CKB	child_BMI_10year_ALSPAC	Inverse variance weighted	11	0.0182263	0.0554261	-0.090409	0.126862	0.742277	10.4682	23.2088	10	0.0100015	56.9129
CKB	child_BMI_10year_ALSPAC	MR Egger	11	-0.121209	0.184146	-0.482135	0.239718	0.526874	10.4682
CKB	child_BMI_10year_ALSPAC	Weighted median	11	0.0555534	0.0557764	-0.0537684	0.164875	0.31925	10.4682
CKB	child_BMI_12year_ALSPAC	Inverse variance weighted	10	-0.0127917	0.0835851	-0.176618	0.151035	0.878369	9.47495	45.2453	9	8.3109e-07	80.1084
CKB	child_BMI_12year_ALSPAC	MR Egger	10	0.0526656	0.235051	-0.408035	0.513366	0.828327	9.47495
CKB	child_BMI_12year_ALSPAC	Weighted median	10	0.0671993	0.0546402	-0.0398955	0.174294	0.218753	9.47495
CKB	child_BMI_14year_ALSPAC	Inverse variance weighted	8	0.0161429	0.0595909	-0.100655	0.132941	0.786471	10.6017	18.6897	7	0.00921706	62.5462
CKB	child_BMI_14year_ALSPAC	MR Egger	8	-0.266605	0.233745	-0.724744	0.191535	0.297518	10.6017
CKB	child_BMI_14year_ALSPAC	Weighted median	8	0.0157606	0.0521111	-0.0863773	0.117898	0.762316	10.6017
CKB	child_BMI_15year_ALSPAC	Inverse variance weighted	8	0.00483954	0.0707402	-0.133811	0.14349	0.945457	9.07494	25.3944	7	0.000645806	72.4348
CKB	child_BMI_15year_ALSPAC	MR Egger	8	0.160688	0.260726	-0.350334	0.671711	0.560329	9.07494
CKB	child_BMI_15year_ALSPAC	Weighted median	8	-0.00555387	0.0580126	-0.119258	0.108151	0.92373	9.07494
CKB	child_BMI_16year_ALSPAC	Inverse variance weighted	7	-0.0897075	0.0892318	-0.264602	0.0851869	0.314738	9.48801	34.6318	6	5.07824e-06	82.6749
CKB	child_BMI_16year_ALSPAC	MR Egger	7	0.372916	0.451863	-0.512735	1.25857	0.446782	9.48801
CKB	child_BMI_16year_ALSPAC	Weighted median	7	-0.0300713	0.0542003	-0.136304	0.0761614	0.57902	9.48801
CKB	child_BMI_17year_ALSPAC	Inverse variance weighted	7	-0.0173045	0.0461652	-0.107788	0.0731792	0.70778	7.96677	7.22083	6	0.300907	16.9071
CKB	child_BMI_17year_ALSPAC	MR Egger	7	-0.184992	0.153141	-0.485148	0.115164	0.281066	7.96677
CKB	child_BMI_17year_ALSPAC	Weighted median	7	0.0138489	0.0627652	-0.109171	0.136869	0.825368	7.96677
CKB	child_BMI_18year_ALSPAC	Inverse variance weighted	9	0.00530342	0.0606933	-0.113655	0.124262	0.930369	7.71747	27.8087	8	0.000512015	71.2321
CKB	child_BMI_18year_ALSPAC	MR Egger	9	-0.787031	0.420663	-1.61153	0.0374692	0.103537	7.71747
CKB	child_BMI_18year_ALSPAC	Weighted median	9	0.00777474	0.0555437	-0.101091	0.11664	0.88868	7.71747
CKMT1A_CKMT1B	child_BMI_3year_ALSPAC	Inverse variance weighted	5	-0.0470987	0.0340464	-0.11383	0.0196322	0.166552	5.38114	6.29382	4	0.178254	36.4456
CKMT1A_CKMT1B	child_BMI_3year_ALSPAC	MR Egger	5	0.00435647	0.0765568	-0.145695	0.154408	0.958199	5.38114
CKMT1A_CKMT1B	child_BMI_3year_ALSPAC	Weighted median	5	-0.0639663	0.0405898	-0.143522	0.0155897	0.115044	5.38114
CKMT1A_CKMT1B	child_BMI_5year_ALSPAC	Inverse variance weighted	6	0.00536236	0.0529038	-0.0983292	0.109054	0.919264	4.84757	9.79521	5	0.0812503	48.9546
CKMT1A_CKMT1B	child_BMI_5year_ALSPAC	MR Egger	6	0.108594	0.204415	-0.292058	0.509247	0.623379	4.84757
CKMT1A_CKMT1B	child_BMI_5year_ALSPAC	Weighted median	6	0.0528093	0.066741	-0.078003	0.183622	0.428794	4.84757
CKMT1A_CKMT1B	child_BMI_6year_ALSPAC	Inverse variance weighted	5	0.0601453	0.0422339	-0.0226332	0.142924	0.154418	5.31508	4.11758	4	0.390327	2.85562
CKMT1A_CKMT1B	child_BMI_6year_ALSPAC	MR Egger	5	-0.0415354	0.0991589	-0.235887	0.152816	0.703489	5.31508
CKMT1A_CKMT1B	child_BMI_6year_ALSPAC	Weighted median	5	0.0397562	0.285783	-0.520378	0.59989	0.889361	5.31508
CKMT1A_CKMT1B	child_BMI_7year_ALSPAC	Inverse variance weighted	6	0.0686031	0.0859824	-0.0999224	0.237129	0.424944	7.03501	28.7445	5	2.60231e-05	82.6054
CKMT1A_CKMT1B	child_BMI_7year_ALSPAC	MR Egger	6	-0.175719	0.229069	-0.624694	0.273255	0.485792	7.03501
CKMT1A_CKMT1B	child_BMI_7year_ALSPAC	Weighted median	6	0.0243256	0.221064	-0.408959	0.45761	0.912379	7.03501
CKMT1A_CKMT1B	child_BMI_8year_ALSPAC	Inverse variance weighted	6	0.0317802	0.0544777	-0.0749961	0.138556	0.55965	8.12531	2.65713	5	0.752667	0
CKMT1A_CKMT1B	child_BMI_8year_ALSPAC	MR Egger	6	0.15864	0.193771	-0.221151	0.53843	0.458928	8.12531
CKMT1A_CKMT1B	child_BMI_8year_ALSPAC	Weighted median	6	0.0431682	0.0727897	-0.0994995	0.185836	0.553145	8.12531
CKMT1A_CKMT1B	child_BMI_10year_ALSPAC	Inverse variance weighted	11	0.0380069	0.0379953	-0.0364639	0.112478	0.317163	10.4682	10.4547	10	0.401546	4.34926
CKMT1A_CKMT1B	child_BMI_10year_ALSPAC	MR Egger	11	0.0356862	0.130634	-0.220357	0.291729	0.790882	10.4682
CKMT1A_CKMT1B	child_BMI_10year_ALSPAC	Weighted median	11	0.0284798	0.0520562	-0.0735504	0.13051	0.584312	10.4682
CKMT1A_CKMT1B	child_BMI_12year_ALSPAC	Inverse variance weighted	10	0.0504589	0.0380885	-0.0241945	0.125112	0.185243	9.47495	8.28925	9	0.50528	0
CKMT1A_CKMT1B	child_BMI_12year_ALSPAC	MR Egger	10	0.117857	0.101602	-0.0812829	0.316998	0.279499	9.47495
CKMT1A_CKMT1B	child_BMI_12year_ALSPAC	Weighted median	10	0.0349244	0.0509887	-0.0650134	0.134862	0.493379	9.47495
CKMT1A_CKMT1B	child_BMI_14year_ALSPAC	Inverse variance weighted	8	0.0291212	0.0372485	-0.043886	0.102128	0.434328	10.6017	4.58522	7	0.710433	0
CKMT1A_CKMT1B	child_BMI_14year_ALSPAC	MR Egger	8	0.173643	0.151872	-0.124026	0.471312	0.296452	10.6017
CKMT1A_CKMT1B	child_BMI_14year_ALSPAC	Weighted median	8	0.0266208	0.0491203	-0.0696549	0.122897	0.587852	10.6017
CKMT1A_CKMT1B	child_BMI_15year_ALSPAC	Inverse variance weighted	8	0.0334293	0.0379298	-0.0409131	0.107772	0.37813	9.07494	3.64523	7	0.819612	0
CKMT1A_CKMT1B	child_BMI_15year_ALSPAC	MR Egger	8	0.117681	0.133446	-0.143873	0.379236	0.411782	9.07494
CKMT1A_CKMT1B	child_BMI_15year_ALSPAC	Weighted median	8	0.0282118	0.0516118	-0.0729473	0.129371	0.584643	9.07494
CKMT1A_CKMT1B	child_BMI_16year_ALSPAC	Inverse variance weighted	7	0.0676438	0.0524229	-0.0351051	0.170393	0.19693	9.48801	11.4586	6	0.0751969	47.6374
CKMT1A_CKMT1B	child_BMI_16year_ALSPAC	MR Egger	7	-0.352044	0.221867	-0.786904	0.0828163	0.173434	9.48801
CKMT1A_CKMT1B	child_BMI_16year_ALSPAC	Weighted median	7	0.0255903	0.0559622	-0.0840956	0.135276	0.64747	9.48801
CKMT1A_CKMT1B	child_BMI_17year_ALSPAC	Inverse variance weighted	7	0.0151866	0.0429856	-0.0690652	0.0994383	0.723868	7.96677	2.44077	6	0.875036	0
CKMT1A_CKMT1B	child_BMI_17year_ALSPAC	MR Egger	7	0.0791962	0.146233	-0.20742	0.365812	0.611361	7.96677
CKMT1A_CKMT1B	child_BMI_17year_ALSPAC	Weighted median	7	0.0249895	0.0559167	-0.0846072	0.134586	0.654943	7.96677
CKMT1A_CKMT1B	child_BMI_18year_ALSPAC	Inverse variance weighted	9	0.0654658	0.0340867	-0.00134423	0.132276	0.0547867	7.71747	8.41337	8	0.394167	4.91322
CKMT1A_CKMT1B	child_BMI_18year_ALSPAC	MR Egger	9	0.280372	0.278942	-0.266355	0.827099	0.34831	7.71747
CKMT1A_CKMT1B	child_BMI_18year_ALSPAC	Weighted median	9	0.0349667	0.0480598	-0.0592304	0.129164	0.466879	7.71747
CLASP1	child_BMI_3year_ALSPAC	Inverse variance weighted	5	4.22948e-05	0.0278882	-0.0546186	0.0547032	0.99879	5.38114	3.43854	4	0.487284	0
CLASP1	child_BMI_3year_ALSPAC	MR Egger	5	-0.0123007	0.0629956	-0.135772	0.111171	0.857663	5.38114
CLASP1	child_BMI_3year_ALSPAC	Weighted median	5	0.0194222	0.0395753	-0.0581454	0.0969899	0.623592	5.38114
CLASP1	child_BMI_5year_ALSPAC	Inverse variance weighted	6	-0.055667	0.0387844	-0.131684	0.0203504	0.151203	4.84757	4.28911	5	0.508585	0
CLASP1	child_BMI_5year_ALSPAC	MR Egger	6	-0.104384	0.141298	-0.381328	0.17256	0.50106	4.84757
CLASP1	child_BMI_5year_ALSPAC	Weighted median	6	-0.00762422	0.058126	-0.121551	0.106303	0.895643	4.84757
CLASP1	child_BMI_6year_ALSPAC	Inverse variance weighted	5	0.0900156	0.0428143	0.00609963	0.173932	0.0355124	5.31508	3.21238	4	0.522933	0
CLASP1	child_BMI_6year_ALSPAC	MR Egger	5	0.101277	0.105303	-0.105117	0.307672	0.407115	5.31508
CLASP1	child_BMI_6year_ALSPAC	Weighted median	5	0.0704906	0.46431	-0.839558	0.980539	0.879331	5.31508
CLASP1	child_BMI_7year_ALSPAC	Inverse variance weighted	6	0.0533095	0.0389315	-0.0229963	0.129615	0.170901	7.03501	5.57847	5	0.349418	10.3697
CLASP1	child_BMI_7year_ALSPAC	MR Egger	6	0.0278606	0.118822	-0.20503	0.260751	0.82613	7.03501
CLASP1	child_BMI_7year_ALSPAC	Weighted median	6	0.0769335	0.0662753	-0.052966	0.206833	0.245716	7.03501
CLASP1	child_BMI_8year_ALSPAC	Inverse variance weighted	6	-0.0243914	0.0600357	-0.142061	0.0932786	0.684536	8.12531	5.75879	5	0.330402	13.1762
CLASP1	child_BMI_8year_ALSPAC	MR Egger	6	-0.271674	0.201089	-0.665809	0.122461	0.248055	8.12531
CLASP1	child_BMI_8year_ALSPAC	Weighted median	6	-0.0432459	0.0831118	-0.206145	0.119653	0.602831	8.12531
CLASP1	child_BMI_10year_ALSPAC	Inverse variance weighted	11	-0.0105239	0.0394403	-0.0878268	0.0667791	0.7896	10.4682	10.6767	10	0.383258	6.33771
CLASP1	child_BMI_10year_ALSPAC	MR Egger	11	-0.0990329	0.13205	-0.357852	0.159786	0.472426	10.4682
CLASP1	child_BMI_10year_ALSPAC	Weighted median	11	0.0233804	0.0568662	-0.0880774	0.134838	0.680965	10.4682
CLASP1	child_BMI_12year_ALSPAC	Inverse variance weighted	10	0.00467441	0.0480254	-0.0894554	0.0988042	0.922463	9.47495	13.56	9	0.13886	33.6284
CLASP1	child_BMI_12year_ALSPAC	MR Egger	10	-0.105035	0.129249	-0.358362	0.148293	0.439926	9.47495
CLASP1	child_BMI_12year_ALSPAC	Weighted median	10	0.0275818	0.0577603	-0.0856285	0.140792	0.632991	9.47495
CLASP1	child_BMI_14year_ALSPAC	Inverse variance weighted	8	0.00560705	0.0382592	-0.0693809	0.080595	0.883484	10.6017	6.13275	7	0.524337	0
CLASP1	child_BMI_14year_ALSPAC	MR Egger	8	0.000445355	0.157768	-0.308779	0.30967	0.997839	10.6017
CLASP1	child_BMI_14year_ALSPAC	Weighted median	8	0.0271678	0.0517906	-0.0743417	0.128677	0.599881	10.6017
CLASP1	child_BMI_15year_ALSPAC	Inverse variance weighted	8	0.00871453	0.0389626	-0.0676522	0.0850812	0.823019	9.07494	4.65246	7	0.70229	0
CLASP1	child_BMI_15year_ALSPAC	MR Egger	8	0.011898	0.137022	-0.256665	0.280461	0.93363	9.07494
CLASP1	child_BMI_15year_ALSPAC	Weighted median	8	0.0302346	0.0531714	-0.0739813	0.13445	0.569611	9.07494
CLASP1	child_BMI_16year_ALSPAC	Inverse variance weighted	7	0.0660364	0.0492702	-0.0305332	0.162606	0.180151	9.48801	9.59827	6	0.142621	37.4888
CLASP1	child_BMI_16year_ALSPAC	MR Egger	7	-0.292674	0.221784	-0.727371	0.142023	0.244148	9.48801
CLASP1	child_BMI_16year_ALSPAC	Weighted median	7	0.0364259	0.0540019	-0.0694178	0.14227	0.499974	9.48801
CLASP1	child_BMI_17year_ALSPAC	Inverse variance weighted	7	-0.0105274	0.0534543	-0.115298	0.094243	0.843873	7.96677	8.78428	6	0.186078	31.6962
CLASP1	child_BMI_17year_ALSPAC	MR Egger	7	-0.018199	0.199308	-0.408842	0.372444	0.930791	7.96677
CLASP1	child_BMI_17year_ALSPAC	Weighted median	7	0.0442846	0.0628097	-0.0788224	0.167392	0.480773	7.96677
CLASP1	child_BMI_18year_ALSPAC	Inverse variance weighted	9	0.0453305	0.0341575	-0.0216181	0.112279	0.184474	7.71747	6.51852	8	0.589354	0
CLASP1	child_BMI_18year_ALSPAC	MR Egger	9	0.362173	0.272571	-0.172066	0.896412	0.225613	7.71747
CLASP1	child_BMI_18year_ALSPAC	Weighted median	9	0.0391806	0.0485046	-0.0558884	0.13425	0.419222	7.71747
CLC	child_BMI_3year_ALSPAC	Inverse variance weighted	5	-0.0568031	0.026468	-0.108681	-0.00492577	0.0318648	5.38114	2.76418	4	0.598031	0
CLC	child_BMI_3year_ALSPAC	MR Egger	5	0.00659783	0.0564054	-0.103957	0.117152	0.914274	5.38114
CLC	child_BMI_3year_ALSPAC	Weighted median	5	-0.0387375	0.0427512	-0.12253	0.0450549	0.364875	5.38114
CLC	child_BMI_5year_ALSPAC	Inverse variance weighted	6	-0.0294255	0.0656106	-0.158022	0.0991712	0.653801	4.84757	15.8809	5	0.00719236	68.5157
CLC	child_BMI_5year_ALSPAC	MR Egger	6	0.0711	0.256793	-0.432215	0.574415	0.795594	4.84757
CLC	child_BMI_5year_ALSPAC	Weighted median	6	-0.00851422	0.0703891	-0.146477	0.129448	0.903723	4.84757
CLC	child_BMI_6year_ALSPAC	Inverse variance weighted	5	-0.136923	0.0774304	-0.288687	0.0148406	0.0770047	5.31508	14.5755	4	0.00566765	72.5567
CLC	child_BMI_6year_ALSPAC	MR Egger	5	-0.407482	0.125428	-0.653321	-0.161642	0.0475357	5.31508
CLC	child_BMI_6year_ALSPAC	Weighted median	5	-0.089096	0.119212	-0.322751	0.144559	0.454836	5.31508
CLC	child_BMI_7year_ALSPAC	Inverse variance weighted	6	-0.0500735	0.0891235	-0.224756	0.124609	0.574223	7.03501	32.5612	5	4.59892e-06	84.6443
CLC	child_BMI_7year_ALSPAC	MR Egger	6	-0.466865	0.157675	-0.775907	-0.157823	0.0415156	7.03501
CLC	child_BMI_7year_ALSPAC	Weighted median	6	0.00327622	0.0773485	-0.148327	0.154879	0.966214	7.03501
CLC	child_BMI_8year_ALSPAC	Inverse variance weighted	6	0.0837354	0.0742952	-0.0618831	0.229354	0.259716	8.12531	9.82678	5	0.0802948	49.1186
CLC	child_BMI_8year_ALSPAC	MR Egger	6	0.294738	0.273654	-0.241624	0.8311	0.342083	8.12531
CLC	child_BMI_8year_ALSPAC	Weighted median	6	0.100655	0.0767855	-0.0498445	0.251155	0.189905	8.12531
CLC	child_BMI_10year_ALSPAC	Inverse variance weighted	11	0.0703989	0.0494971	-0.0266155	0.167413	0.154944	10.4682	18.727	10	0.0438706	46.6011
CLC	child_BMI_10year_ALSPAC	MR Egger	11	-0.0969845	0.159722	-0.410039	0.21607	0.558718	10.4682
CLC	child_BMI_10year_ALSPAC	Weighted median	11	0.0827893	0.0551483	-0.0253014	0.19088	0.133301	10.4682
CLC	child_BMI_12year_ALSPAC	Inverse variance weighted	10	0.0514406	0.0557471	-0.0578237	0.160705	0.356138	9.47495	20.3581	9	0.0158268	55.7914
CLC	child_BMI_12year_ALSPAC	MR Egger	10	0.0449121	0.157591	-0.263967	0.353791	0.78289	9.47495
CLC	child_BMI_12year_ALSPAC	Weighted median	10	0.054073	0.0548411	-0.0534157	0.161562	0.324136	9.47495
CLC	child_BMI_14year_ALSPAC	Inverse variance weighted	8	0.0744326	0.0510307	-0.0255876	0.174453	0.14468	10.6017	13.8709	7	0.0535262	49.5346
CLC	child_BMI_14year_ALSPAC	MR Egger	8	0.0415399	0.224168	-0.39783	0.48091	0.859094	10.6017
CLC	child_BMI_14year_ALSPAC	Weighted median	8	0.0689096	0.0531004	-0.0351672	0.172986	0.194383	10.6017
CLC	child_BMI_15year_ALSPAC	Inverse variance weighted	8	0.0629465	0.0635899	-0.0616897	0.187583	0.322232	9.07494	20.759	7	0.00414372	66.2797
CLC	child_BMI_15year_ALSPAC	MR Egger	8	0.411944	0.191148	0.0372936	0.786595	0.0745791	9.07494
CLC	child_BMI_15year_ALSPAC	Weighted median	8	0.0492452	0.0540646	-0.0567215	0.155212	0.36237	9.07494
CLC	child_BMI_16year_ALSPAC	Inverse variance weighted	7	0.0378146	0.0559856	-0.0719172	0.147546	0.4994	9.48801	13.784	6	0.0321447	56.4712
CLC	child_BMI_16year_ALSPAC	MR Egger	7	0.114655	0.311019	-0.494942	0.724253	0.727487	9.48801
CLC	child_BMI_16year_ALSPAC	Weighted median	7	0.0843065	0.0546324	-0.022773	0.191386	0.122792	9.48801
CLC	child_BMI_17year_ALSPAC	Inverse variance weighted	7	0.103375	0.0538728	-0.00221566	0.208966	0.0550005	7.96677	9.9493	6	0.126803	39.6942
CLC	child_BMI_17year_ALSPAC	MR Egger	7	-0.12545	0.169872	-0.458399	0.2075	0.493397	7.96677
CLC	child_BMI_17year_ALSPAC	Weighted median	7	0.0493117	0.0612568	-0.0707515	0.169375	0.420819	7.96677
CLC	child_BMI_18year_ALSPAC	Inverse variance weighted	9	0.0556524	0.0492221	-0.0408229	0.152128	0.258208	7.71747	18.5053	8	0.0177411	56.7692
CLC	child_BMI_18year_ALSPAC	MR Egger	9	0.199178	0.416246	-0.616664	1.01502	0.646871	7.71747
CLC	child_BMI_18year_ALSPAC	Weighted median	9	0.0560678	0.0511257	-0.0441385	0.156274	0.272787	7.71747
CLEC10A	child_BMI_3year_ALSPAC	Inverse variance weighted	5	-0.00313774	0.0379594	-0.0775382	0.0712627	0.934122	5.38114	9.48392	4	0.0500787	57.8234
CLEC10A	child_BMI_3year_ALSPAC	MR Egger	5	0.0411377	0.0886866	-0.132688	0.214963	0.674336	5.38114
CLEC10A	child_BMI_3year_ALSPAC	Weighted median	5	-0.0271049	0.0371107	-0.099842	0.0456321	0.465158	5.38114
CLEC10A	child_BMI_5year_ALSPAC	Inverse variance weighted	6	0.0846284	0.0503686	-0.0140941	0.183351	0.092922	4.84757	10.7875	5	0.0557602	53.65
CLEC10A	child_BMI_5year_ALSPAC	MR Egger	6	0.261615	0.178977	-0.0891792	0.612409	0.217625	4.84757
CLEC10A	child_BMI_5year_ALSPAC	Weighted median	6	0.0991433	0.0609238	-0.0202673	0.218554	0.103666	4.84757
CLEC10A	child_BMI_6year_ALSPAC	Inverse variance weighted	5	0.0239174	0.0885524	-0.149645	0.19748	0.787089	5.31508	21.9966	4	0.000200735	81.8154
CLEC10A	child_BMI_6year_ALSPAC	MR Egger	5	-0.189894	0.201995	-0.585804	0.206015	0.416521	5.31508
CLEC10A	child_BMI_6year_ALSPAC	Weighted median	5	-0.0132921	0.862039	-1.70289	1.6763	0.987698	5.31508
CLEC10A	child_BMI_7year_ALSPAC	Inverse variance weighted	6	0.00527209	0.0530907	-0.0987857	0.10933	0.920897	7.03501	13.2131	5	0.0214612	62.1589
CLEC10A	child_BMI_7year_ALSPAC	MR Egger	6	-0.00557384	0.164153	-0.327314	0.316166	0.97454	7.03501
CLEC10A	child_BMI_7year_ALSPAC	Weighted median	6	0.0208273	7.75083	-15.1708	15.2125	0.997856	7.03501
CLEC10A	child_BMI_8year_ALSPAC	Inverse variance weighted	6	0.120615	0.0493698	0.0238506	0.21738	0.0145617	8.12531	3.5227	5	0.619955	0
CLEC10A	child_BMI_8year_ALSPAC	MR Egger	6	0.237485	0.175256	-0.106018	0.580988	0.246867	8.12531
CLEC10A	child_BMI_8year_ALSPAC	Weighted median	6	0.123125	0.0751901	-0.0242471	0.270498	0.101521	8.12531
CLEC10A	child_BMI_10year_ALSPAC	Inverse variance weighted	11	0.112899	0.0336979	0.0468513	0.178947	0.000807145	10.4682	6.36035	10	0.784134	0
CLEC10A	child_BMI_10year_ALSPAC	MR Egger	11	0.272846	0.110003	0.0572401	0.488452	0.0349713	10.4682
CLEC10A	child_BMI_10year_ALSPAC	Weighted median	11	0.144139	0.0476239	0.0507964	0.237482	0.00247308	10.4682
CLEC10A	child_BMI_12year_ALSPAC	Inverse variance weighted	10	0.104566	0.04035	0.0254801	0.183652	0.00955647	9.47495	12.2826	9	0.19784	26.7259
CLEC10A	child_BMI_12year_ALSPAC	MR Egger	10	0.252542	0.0991456	0.0582165	0.446867	0.0343249	9.47495
CLEC10A	child_BMI_12year_ALSPAC	Weighted median	10	0.135204	0.0481005	0.0409268	0.229481	0.00494091	9.47495
CLEC10A	child_BMI_14year_ALSPAC	Inverse variance weighted	8	0.112586	0.0337732	0.0463905	0.178781	0.000857324	10.6017	6.12835	7	0.524846	0
CLEC10A	child_BMI_14year_ALSPAC	MR Egger	8	0.332519	0.137904	0.0622279	0.60281	0.052485	10.6017
CLEC10A	child_BMI_14year_ALSPAC	Weighted median	8	0.126625	0.0477419	0.0330507	0.220199	0.00799506	10.6017
CLEC10A	child_BMI_15year_ALSPAC	Inverse variance weighted	8	0.0768829	0.0351271	0.00803382	0.145732	0.0286181	9.07494	7.29762	7	0.398564	4.07826
CLEC10A	child_BMI_15year_ALSPAC	MR Egger	8	0.295482	0.121045	0.0582344	0.53273	0.0503965	9.07494
CLEC10A	child_BMI_15year_ALSPAC	Weighted median	8	0.104148	0.0472189	0.0115987	0.196697	0.0274095	9.07494
CLEC10A	child_BMI_16year_ALSPAC	Inverse variance weighted	7	0.0671341	0.0454539	-0.0219556	0.156224	0.139683	9.48801	10.4789	6	0.10588	42.7421
CLEC10A	child_BMI_16year_ALSPAC	MR Egger	7	0.213176	0.245152	-0.267322	0.693674	0.424305	9.48801
CLEC10A	child_BMI_16year_ALSPAC	Weighted median	7	0.106411	0.050071	0.00827149	0.20455	0.0335703	9.48801
CLEC10A	child_BMI_17year_ALSPAC	Inverse variance weighted	7	0.110212	0.0389634	0.0338436	0.18658	0.00467522	7.96677	4.02581	6	0.673184	0
CLEC10A	child_BMI_17year_ALSPAC	MR Egger	7	0.225197	0.132599	-0.0346974	0.485091	0.1502	7.96677
CLEC10A	child_BMI_17year_ALSPAC	Weighted median	7	0.124294	0.0551895	0.0161222	0.232465	0.0243144	7.96677
CLEC10A	child_BMI_18year_ALSPAC	Inverse variance weighted	9	0.0827532	0.0301561	0.0236472	0.141859	0.00606659	7.71747	4.39714	8	0.819633	0
CLEC10A	child_BMI_18year_ALSPAC	MR Egger	9	0.370719	0.24059	-0.100838	0.842277	0.167247	7.71747
CLEC10A	child_BMI_18year_ALSPAC	Weighted median	9	0.103121	0.0426442	0.0195386	0.186704	0.0155984	7.71747
CLEC11A	child_BMI_3year_ALSPAC	Inverse variance weighted	5	-0.0153234	0.0309844	-0.0760529	0.0454061	0.620917	5.38114	5.33139	4	0.254953	24.9726
CLEC11A	child_BMI_3year_ALSPAC	MR Egger	5	0.00378231	0.0750093	-0.143236	0.1508	0.962954	5.38114
CLEC11A	child_BMI_3year_ALSPAC	Weighted median	5	-0.0429728	0.0367884	-0.115078	0.0291324	0.242763	5.38114
CLEC11A	child_BMI_5year_ALSPAC	Inverse variance weighted	6	0.0183112	0.0408776	-0.0618089	0.0984312	0.654188	4.84757	5.98541	5	0.307641	16.4635
CLEC11A	child_BMI_5year_ALSPAC	MR Egger	6	-0.0625131	0.157661	-0.371528	0.246502	0.711976	4.84757
CLEC11A	child_BMI_5year_ALSPAC	Weighted median	6	0.00614835	0.0570236	-0.105618	0.117915	0.914137	4.84757
CLEC11A	child_BMI_6year_ALSPAC	Inverse variance weighted	5	-0.0626854	0.0411486	-0.143337	0.0179659	0.127661	5.31508	3.11624	4	0.538566	0
CLEC11A	child_BMI_6year_ALSPAC	MR Egger	5	0.0355405	0.0980226	-0.156584	0.227665	0.740961	5.31508
CLEC11A	child_BMI_6year_ALSPAC	Weighted median	5	-0.0405702	0.491854	-1.0046	0.923463	0.934262	5.31508
CLEC11A	child_BMI_7year_ALSPAC	Inverse variance weighted	6	0.0214746	0.0503648	-0.0772404	0.12019	0.669831	7.03501	10.0951	5	0.072586	50.4708
CLEC11A	child_BMI_7year_ALSPAC	MR Egger	6	-0.0847926	0.143761	-0.366564	0.196979	0.58702	7.03501
CLEC11A	child_BMI_7year_ALSPAC	Weighted median	6	0.0494259	0.11781	-0.181482	0.280334	0.674823	7.03501
CLEC11A	child_BMI_8year_ALSPAC	Inverse variance weighted	6	0.0391427	0.053848	-0.0663994	0.144685	0.467281	8.12531	3.10947	5	0.683114	0
CLEC11A	child_BMI_8year_ALSPAC	MR Egger	6	0.0578257	0.191294	-0.317111	0.432763	0.7775	8.12531
CLEC11A	child_BMI_8year_ALSPAC	Weighted median	6	0.0459749	0.0744398	-0.0999271	0.191877	0.536831	8.12531
CLEC11A	child_BMI_10year_ALSPAC	Inverse variance weighted	11	0.0312185	0.0367465	-0.0408047	0.103242	0.395568	10.4682	8.76945	10	0.554115	0
CLEC11A	child_BMI_10year_ALSPAC	MR Egger	11	0.189532	0.119764	-0.0452059	0.424271	0.147985	10.4682
CLEC11A	child_BMI_10year_ALSPAC	Weighted median	11	0.0407989	0.0515267	-0.0601935	0.141791	0.428477	10.4682
CLEC11A	child_BMI_12year_ALSPAC	Inverse variance weighted	10	0.0509537	0.0376565	-0.0228532	0.12476	0.176019	9.47495	5.33825	9	0.803882	0
CLEC11A	child_BMI_12year_ALSPAC	MR Egger	10	0.0675307	0.100358	-0.12917	0.264232	0.519971	9.47495
CLEC11A	child_BMI_12year_ALSPAC	Weighted median	10	0.0487547	0.0497194	-0.0486954	0.146205	0.326792	9.47495
CLEC11A	child_BMI_14year_ALSPAC	Inverse variance weighted	8	0.0396191	0.0368338	-0.0325752	0.111813	0.282099	10.6017	3.08101	7	0.877408	0
CLEC11A	child_BMI_14year_ALSPAC	MR Egger	8	0.0982776	0.150051	-0.195822	0.392377	0.536778	10.6017
CLEC11A	child_BMI_14year_ALSPAC	Weighted median	8	0.0508009	0.0472183	-0.0417469	0.143349	0.281983	10.6017
CLEC11A	child_BMI_15year_ALSPAC	Inverse variance weighted	8	0.0417281	0.0375001	-0.0317721	0.115228	0.265817	9.07494	5.13004	7	0.644097	0
CLEC11A	child_BMI_15year_ALSPAC	MR Egger	8	0.2709	0.131769	0.0126334	0.529166	0.0855434	9.07494
CLEC11A	child_BMI_15year_ALSPAC	Weighted median	8	0.0664982	0.0507796	-0.0330298	0.166026	0.19035	9.07494
CLEC11A	child_BMI_16year_ALSPAC	Inverse variance weighted	7	-0.00377311	0.0570743	-0.115639	0.108092	0.947291	9.48801	13.8863	6	0.0309322	56.792
CLEC11A	child_BMI_16year_ALSPAC	MR Egger	7	0.614078	0.191459	0.238818	0.989338	0.0237987	9.48801
CLEC11A	child_BMI_16year_ALSPAC	Weighted median	7	0.0437866	0.0524353	-0.0589866	0.14656	0.403684	9.48801
CLEC11A	child_BMI_17year_ALSPAC	Inverse variance weighted	7	0.0993003	0.0425184	0.0159642	0.182636	0.0195191	7.96677	4.05251	6	0.66957	0
CLEC11A	child_BMI_17year_ALSPAC	MR Egger	7	-0.0254408	0.144686	-0.309025	0.258143	0.867323	7.96677
CLEC11A	child_BMI_17year_ALSPAC	Weighted median	7	0.0702047	0.0553555	-0.038292	0.178701	0.204708	7.96677
CLEC11A	child_BMI_18year_ALSPAC	Inverse variance weighted	9	-0.0159515	0.0446422	-0.10345	0.0715473	0.720854	7.71747	14.75	8	0.0641931	45.7626
CLEC11A	child_BMI_18year_ALSPAC	MR Egger	9	0.0315598	0.380712	-0.714636	0.777755	0.936254	7.71747
CLEC11A	child_BMI_18year_ALSPAC	Weighted median	9	0.0454137	0.0479052	-0.0484805	0.139308	0.343134	7.71747
CLEC12A	child_BMI_3year_ALSPAC	Inverse variance weighted	5	-0.0216495	0.0267068	-0.0739947	0.0306958	0.417575	5.38114	1.90284	4	0.753624	0
CLEC12A	child_BMI_3year_ALSPAC	MR Egger	5	-0.0754267	0.0570537	-0.187252	0.0363986	0.277922	5.38114
CLEC12A	child_BMI_3year_ALSPAC	Weighted median	5	-0.0129875	0.0357798	-0.083116	0.057141	0.716617	5.38114
CLEC12A	child_BMI_5year_ALSPAC	Inverse variance weighted	6	0.00467447	0.0553863	-0.103883	0.113232	0.93274	4.84757	10.9721	5	0.051935	54.4301
CLEC12A	child_BMI_5year_ALSPAC	MR Egger	6	0.0287282	0.219628	-0.401743	0.459199	0.902245	4.84757
CLEC12A	child_BMI_5year_ALSPAC	Weighted median	6	0.0459854	0.0618388	-0.0752186	0.167189	0.457098	4.84757
CLEC12A	child_BMI_6year_ALSPAC	Inverse variance weighted	5	-0.0448697	0.0407309	-0.124702	0.0349628	0.270629	5.31508	3.44352	4	0.486517	0
CLEC12A	child_BMI_6year_ALSPAC	MR Egger	5	-0.159241	0.0970722	-0.349503	0.03102	0.199448	5.31508
CLEC12A	child_BMI_6year_ALSPAC	Weighted median	5	-0.0455083	0.319768	-0.672254	0.581238	0.88683	5.31508
CLEC12A	child_BMI_7year_ALSPAC	Inverse variance weighted	6	-0.00483711	0.0377066	-0.078742	0.0690678	0.897925	7.03501	5.80389	5	0.325772	13.8509
CLEC12A	child_BMI_7year_ALSPAC	MR Egger	6	-0.0956887	0.105082	-0.30165	0.110273	0.414013	7.03501
CLEC12A	child_BMI_7year_ALSPAC	Weighted median	6	0.00915317	0.0698274	-0.127709	0.146015	0.89571	7.03501
CLEC12A	child_BMI_8year_ALSPAC	Inverse variance weighted	6	0.108937	0.0534548	0.00416591	0.213709	0.0415566	8.12531	1.8855	5	0.86475	0
CLEC12A	child_BMI_8year_ALSPAC	MR Egger	6	0.0617286	0.189545	-0.309779	0.433236	0.761	8.12531
CLEC12A	child_BMI_8year_ALSPAC	Weighted median	6	0.0864358	0.0747462	-0.0600667	0.232938	0.247521	8.12531
CLEC12A	child_BMI_10year_ALSPAC	Inverse variance weighted	11	0.0584158	0.036463	-0.0130517	0.129883	0.109143	10.4682	5.67823	10	0.841533	0
CLEC12A	child_BMI_10year_ALSPAC	MR Egger	11	0.00373684	0.118292	-0.228115	0.235588	0.975488	10.4682
CLEC12A	child_BMI_10year_ALSPAC	Weighted median	11	0.0536035	0.049117	-0.0426658	0.149873	0.275122	10.4682
CLEC12A	child_BMI_12year_ALSPAC	Inverse variance weighted	10	0.0390036	0.0372533	-0.0340128	0.11202	0.295107	9.47495	7.11126	9	0.625537	0
CLEC12A	child_BMI_12year_ALSPAC	MR Egger	10	-0.0318709	0.0996146	-0.227116	0.163374	0.757208	9.47495
CLEC12A	child_BMI_12year_ALSPAC	Weighted median	10	0.0159417	0.0522563	-0.0864807	0.118364	0.760315	9.47495
CLEC12A	child_BMI_14year_ALSPAC	Inverse variance weighted	8	0.0628103	0.036572	-0.00887082	0.134491	0.0858984	10.6017	3.10037	7	0.875564	0
CLEC12A	child_BMI_14year_ALSPAC	MR Egger	8	-0.00881764	0.148284	-0.299455	0.281819	0.954513	10.6017
CLEC12A	child_BMI_14year_ALSPAC	Weighted median	8	0.0407635	0.0475823	-0.0524979	0.134025	0.391614	10.6017
CLEC12A	child_BMI_15year_ALSPAC	Inverse variance weighted	8	0.0812831	0.0371051	0.00855713	0.154009	0.0284794	9.07494	3.51126	7	0.834032	0
CLEC12A	child_BMI_15year_ALSPAC	MR Egger	8	0.0497743	0.13136	-0.207691	0.30724	0.717797	9.07494
CLEC12A	child_BMI_15year_ALSPAC	Weighted median	8	0.0838144	0.0509967	-0.0161392	0.183768	0.100274	9.07494
CLEC12A	child_BMI_16year_ALSPAC	Inverse variance weighted	7	0.0413718	0.0372857	-0.0317082	0.114452	0.267176	9.48801	5.73738	6	0.453242	0
CLEC12A	child_BMI_16year_ALSPAC	MR Egger	7	0.325003	0.188926	-0.0452914	0.695297	0.146011	9.48801
CLEC12A	child_BMI_16year_ALSPAC	Weighted median	7	0.0308578	0.0535399	-0.0740805	0.135796	0.564378	9.48801
CLEC12A	child_BMI_17year_ALSPAC	Inverse variance weighted	7	0.0446724	0.0419405	-0.0375309	0.126876	0.286813	7.96677	5.41553	6	0.491724	0
CLEC12A	child_BMI_17year_ALSPAC	MR Egger	7	-0.0076785	0.146512	-0.294842	0.279485	0.960232	7.96677
CLEC12A	child_BMI_17year_ALSPAC	Weighted median	7	0.0175292	0.0612343	-0.10249	0.137548	0.774675	7.96677
CLEC12A	child_BMI_18year_ALSPAC	Inverse variance weighted	9	0.0278128	0.0325621	-0.0360089	0.0916344	0.393024	7.71747	6.48466	8	0.59311	0
CLEC12A	child_BMI_18year_ALSPAC	MR Egger	9	-0.0589184	0.261305	-0.571076	0.453239	0.828049	7.71747
CLEC12A	child_BMI_18year_ALSPAC	Weighted median	9	0.00238761	0.0449219	-0.0856593	0.0904345	0.957612	7.71747
CLEC14A	child_BMI_3year_ALSPAC	Inverse variance weighted	5	-0.0063734	0.0370543	-0.0789998	0.066253	0.863436	5.38114	8.31055	4	0.0808423	51.8684
CLEC14A	child_BMI_3year_ALSPAC	MR Egger	5	-0.0592645	0.0840842	-0.22407	0.10554	0.531712	5.38114
CLEC14A	child_BMI_3year_ALSPAC	Weighted median	5	-0.029333	0.040909	-0.109515	0.0508486	0.473355	5.38114
CLEC14A	child_BMI_5year_ALSPAC	Inverse variance weighted	6	0.0456715	0.0672849	-0.0862069	0.17755	0.497279	4.84757	17.6755	5	0.00338185	71.7122
CLEC14A	child_BMI_5year_ALSPAC	MR Egger	6	0.194745	0.257149	-0.309267	0.698757	0.491018	4.84757
CLEC14A	child_BMI_5year_ALSPAC	Weighted median	6	0.0231243	0.0729185	-0.119796	0.166045	0.751148	4.84757
CLEC14A	child_BMI_6year_ALSPAC	Inverse variance weighted	5	-0.014577	0.0831033	-0.17746	0.148306	0.860759	5.31508	17.7807	4	0.00136199	77.5037
CLEC14A	child_BMI_6year_ALSPAC	MR Egger	5	-0.130382	0.21638	-0.554486	0.293722	0.589301	5.31508
CLEC14A	child_BMI_6year_ALSPAC	Weighted median	5	-0.0183937	0.235944	-0.480844	0.444056	0.937862	5.31508
CLEC14A	child_BMI_7year_ALSPAC	Inverse variance weighted	6	-0.0115151	0.0340068	-0.0781684	0.0551382	0.734902	7.03501	2.26479	5	0.811424	0
CLEC14A	child_BMI_7year_ALSPAC	MR Egger	6	-0.116666	0.0932621	-0.29946	0.0661276	0.279128	7.03501
CLEC14A	child_BMI_7year_ALSPAC	Weighted median	6	-0.0215409	0.0640892	-0.147156	0.104074	0.736789	7.03501
CLEC14A	child_BMI_8year_ALSPAC	Inverse variance weighted	6	0.10726	0.0515691	0.00618461	0.208335	0.0375321	8.12531	2.78332	5	0.733348	0
CLEC14A	child_BMI_8year_ALSPAC	MR Egger	6	0.0764858	0.183201	-0.282587	0.435559	0.69775	8.12531
CLEC14A	child_BMI_8year_ALSPAC	Weighted median	6	0.0808313	0.0704208	-0.0571935	0.218856	0.251038	8.12531
CLEC14A	child_BMI_10year_ALSPAC	Inverse variance weighted	11	0.0979454	0.0351904	0.0289722	0.166919	0.00538096	10.4682	7.33104	10	0.693867	0
CLEC14A	child_BMI_10year_ALSPAC	MR Egger	11	0.101155	0.114728	-0.123712	0.326021	0.400878	10.4682
CLEC14A	child_BMI_10year_ALSPAC	Weighted median	11	0.0624811	0.0501953	-0.0359018	0.160864	0.21322	10.4682
CLEC14A	child_BMI_12year_ALSPAC	Inverse variance weighted	10	0.0512971	0.0488332	-0.044416	0.14701	0.293509	9.47495	16.5042	9	0.0570703	45.4685
CLEC14A	child_BMI_12year_ALSPAC	MR Egger	10	0.103857	0.136578	-0.163836	0.37155	0.468817	9.47495
CLEC14A	child_BMI_12year_ALSPAC	Weighted median	10	0.0562595	0.0507241	-0.0431597	0.155679	0.267375	9.47495
CLEC14A	child_BMI_14year_ALSPAC	Inverse variance weighted	8	0.0816242	0.0352746	0.012486	0.150762	0.0206697	10.6017	3.54464	7	0.830475	0
CLEC14A	child_BMI_14year_ALSPAC	MR Egger	8	0.147401	0.143771	-0.134389	0.429192	0.34479	10.6017
CLEC14A	child_BMI_14year_ALSPAC	Weighted median	8	0.0553327	0.0476883	-0.0381364	0.148802	0.245927	10.6017
CLEC14A	child_BMI_15year_ALSPAC	Inverse variance weighted	8	0.0343756	0.0552068	-0.0738297	0.142581	0.533501	9.07494	16.5359	7	0.0206466	57.6679
CLEC14A	child_BMI_15year_ALSPAC	MR Egger	8	0.234022	0.191461	-0.141242	0.609286	0.26743	9.07494
CLEC14A	child_BMI_15year_ALSPAC	Weighted median	8	0.0444959	0.0482635	-0.0501004	0.139092	0.356561	9.07494
CLEC14A	child_BMI_16year_ALSPAC	Inverse variance weighted	7	0.0353977	0.056888	-0.0761028	0.146898	0.533788	9.48801	15.0476	6	0.01989	60.1264
CLEC14A	child_BMI_16year_ALSPAC	MR Egger	7	0.188227	0.310397	-0.420151	0.796605	0.57072	9.48801
CLEC14A	child_BMI_16year_ALSPAC	Weighted median	7	0.0390147	0.0474654	-0.0540175	0.132047	0.411099	9.48801
CLEC14A	child_BMI_17year_ALSPAC	Inverse variance weighted	7	0.0487311	0.0407107	-0.0310619	0.128524	0.231303	7.96677	3.15577	6	0.789057	0
CLEC14A	child_BMI_17year_ALSPAC	MR Egger	7	0.140335	0.13854	-0.131203	0.411873	0.357561	7.96677
CLEC14A	child_BMI_17year_ALSPAC	Weighted median	7	0.0353071	0.054091	-0.0707114	0.141326	0.513928	7.96677
CLEC14A	child_BMI_18year_ALSPAC	Inverse variance weighted	9	0.0636603	0.031491	0.00193789	0.125383	0.0432241	7.71747	3.66037	8	0.886394	0
CLEC14A	child_BMI_18year_ALSPAC	MR Egger	9	-0.0304269	0.251299	-0.522974	0.46212	0.907031	7.71747
CLEC14A	child_BMI_18year_ALSPAC	Weighted median	9	0.0472392	0.0438579	-0.0387222	0.133201	0.281437	7.71747
CLEC1A	child_BMI_3year_ALSPAC	Inverse variance weighted	5	0.0122854	0.0252112	-0.0371286	0.0616994	0.626046	5.38114	2.98928	4	0.559621	0
CLEC1A	child_BMI_3year_ALSPAC	MR Egger	5	-0.0573712	0.0538803	-0.162977	0.0482341	0.365069	5.38114
CLEC1A	child_BMI_3year_ALSPAC	Weighted median	5	0.0298867	0.036109	-0.040887	0.10066	0.407852	5.38114
CLEC1A	child_BMI_5year_ALSPAC	Inverse variance weighted	6	0.0268369	0.0404903	-0.0525241	0.106198	0.50746	4.84757	6.60028	5	0.252105	24.2457
CLEC1A	child_BMI_5year_ALSPAC	MR Egger	6	0.00979328	0.160753	-0.305283	0.324869	0.954344	4.84757
CLEC1A	child_BMI_5year_ALSPAC	Weighted median	6	0.0429382	0.0540657	-0.0630307	0.148907	0.427088	4.84757
CLEC1A	child_BMI_6year_ALSPAC	Inverse variance weighted	5	-0.0344555	0.038454	-0.109825	0.0409142	0.370242	5.31508	3.85645	4	0.425782	0
CLEC1A	child_BMI_6year_ALSPAC	MR Egger	5	-0.0527118	0.103247	-0.255076	0.149652	0.644867	5.31508
CLEC1A	child_BMI_6year_ALSPAC	Weighted median	5	-0.0228251	1.01853	-2.01915	1.97349	0.982121	5.31508
CLEC1A	child_BMI_7year_ALSPAC	Inverse variance weighted	6	0.0219712	0.0335578	-0.0438021	0.0877444	0.512644	7.03501	5.1053	5	0.403165	2.06261
CLEC1A	child_BMI_7year_ALSPAC	MR Egger	6	-0.143972	0.090872	-0.322081	0.034137	0.188292	7.03501
CLEC1A	child_BMI_7year_ALSPAC	Weighted median	6	0.00682359	0.0625644	-0.115803	0.12945	0.913151	7.03501
CLEC1A	child_BMI_8year_ALSPAC	Inverse variance weighted	6	0.0964567	0.062749	-0.0265314	0.219445	0.124249	8.12531	7.74278	5	0.170993	35.4237
CLEC1A	child_BMI_8year_ALSPAC	MR Egger	6	-0.0764787	0.231556	-0.530328	0.37737	0.757761	8.12531
CLEC1A	child_BMI_8year_ALSPAC	Weighted median	6	0.0588787	0.075252	-0.0886153	0.206373	0.433968	8.12531
CLEC1A	child_BMI_10year_ALSPAC	Inverse variance weighted	11	0.0860526	0.0428578	0.00205126	0.170054	0.044658	10.4682	15.5061	10	0.11467	35.5093
CLEC1A	child_BMI_10year_ALSPAC	MR Egger	11	-0.0656909	0.136749	-0.33372	0.202338	0.642422	10.4682
CLEC1A	child_BMI_10year_ALSPAC	Weighted median	11	0.0593783	0.0486203	-0.0359175	0.154674	0.221986	10.4682
CLEC1A	child_BMI_12year_ALSPAC	Inverse variance weighted	10	0.0473074	0.0428006	-0.0365816	0.131197	0.26903	9.47495	13.3252	9	0.148436	32.4587
CLEC1A	child_BMI_12year_ALSPAC	MR Egger	10	-0.0736074	0.112151	-0.293424	0.146209	0.530038	9.47495
CLEC1A	child_BMI_12year_ALSPAC	Weighted median	10	0.022757	0.0527304	-0.0805945	0.126109	0.666051	9.47495
CLEC1A	child_BMI_14year_ALSPAC	Inverse variance weighted	8	0.0679694	0.0377661	-0.00605218	0.141991	0.0719008	10.6017	8.38439	7	0.299921	16.5115
CLEC1A	child_BMI_14year_ALSPAC	MR Egger	8	-0.151982	0.140033	-0.426446	0.122482	0.319445	10.6017
CLEC1A	child_BMI_14year_ALSPAC	Weighted median	8	0.0606039	0.0476008	-0.0326937	0.153902	0.202958	10.6017
CLEC1A	child_BMI_15year_ALSPAC	Inverse variance weighted	8	0.0646738	0.0497837	-0.0329022	0.16225	0.193911	9.07494	14.1235	7	0.0490286	50.4371
CLEC1A	child_BMI_15year_ALSPAC	MR Egger	8	0.19572	0.18198	-0.16096	0.5524	0.323482	9.07494
CLEC1A	child_BMI_15year_ALSPAC	Weighted median	8	0.0723914	0.0521516	-0.0298257	0.174608	0.165108	9.07494
CLEC1A	child_BMI_16year_ALSPAC	Inverse variance weighted	7	0.0185517	0.0504377	-0.0803062	0.117409	0.713012	9.48801	12.3282	6	0.0550354	51.331
CLEC1A	child_BMI_16year_ALSPAC	MR Egger	7	0.249895	0.259702	-0.259122	0.758911	0.380124	9.48801
CLEC1A	child_BMI_16year_ALSPAC	Weighted median	7	0.00519116	0.0480083	-0.088905	0.0992874	0.913892	9.48801
CLEC1A	child_BMI_17year_ALSPAC	Inverse variance weighted	7	0.0447031	0.0454156	-0.0443115	0.133718	0.324963	7.96677	7.88657	6	0.246532	23.9213
CLEC1A	child_BMI_17year_ALSPAC	MR Egger	7	-0.0286793	0.165756	-0.353561	0.296202	0.869421	7.96677
CLEC1A	child_BMI_17year_ALSPAC	Weighted median	7	-0.00458835	0.0534888	-0.109426	0.10025	0.93164	7.96677
CLEC1A	child_BMI_18year_ALSPAC	Inverse variance weighted	9	0.0421347	0.0367764	-0.029947	0.114216	0.251919	7.71747	11.4426	8	0.177857	30.0861
CLEC1A	child_BMI_18year_ALSPAC	MR Egger	9	-0.377379	0.27157	-0.909655	0.154898	0.207238	7.71747
CLEC1A	child_BMI_18year_ALSPAC	Weighted median	9	0.0219121	0.0445432	-0.0653926	0.109217	0.622769	7.71747
CLEC1B	child_BMI_3year_ALSPAC	Inverse variance weighted	5	-0.015796	0.0269807	-0.0686783	0.0370862	0.558241	5.38114	3.46785	4	0.482783	0
CLEC1B	child_BMI_3year_ALSPAC	MR Egger	5	-0.0233858	0.0615343	-0.143993	0.0972213	0.729222	5.38114
CLEC1B	child_BMI_3year_ALSPAC	Weighted median	5	0.00599646	0.0399749	-0.0723544	0.0843473	0.88076	5.38114
CLEC1B	child_BMI_5year_ALSPAC	Inverse variance weighted	6	-0.0448084	0.0563456	-0.155246	0.0656289	0.426472	4.84757	11.2444	5	0.0467432	55.5336
CLEC1B	child_BMI_5year_ALSPAC	MR Egger	6	-0.115711	0.221857	-0.55055	0.319128	0.629523	4.84757
CLEC1B	child_BMI_5year_ALSPAC	Weighted median	6	0.00903062	0.0675045	-0.123278	0.141339	0.893578	4.84757
CLEC1B	child_BMI_6year_ALSPAC	Inverse variance weighted	5	0.00253564	0.0607996	-0.116632	0.121703	0.966734	5.31508	8.63211	4	0.0709825	53.6614
CLEC1B	child_BMI_6year_ALSPAC	MR Egger	5	-0.111376	0.150761	-0.406867	0.184115	0.513601	5.31508
CLEC1B	child_BMI_6year_ALSPAC	Weighted median	5	-0.0232228	0.480793	-0.965577	0.919131	0.961476	5.31508
CLEC1B	child_BMI_7year_ALSPAC	Inverse variance weighted	6	0.0218288	0.0356288	-0.0480036	0.0916612	0.540092	7.03501	3.49337	5	0.624391	0
CLEC1B	child_BMI_7year_ALSPAC	MR Egger	6	-0.0851449	0.0978903	-0.27701	0.10672	0.433492	7.03501
CLEC1B	child_BMI_7year_ALSPAC	Weighted median	6	0.0160884	0.0693758	-0.119888	0.152065	0.816614	7.03501
CLEC1B	child_BMI_8year_ALSPAC	Inverse variance weighted	6	0.00197441	0.0703539	-0.135919	0.139868	0.977611	8.12531	8.45595	5	0.132833	40.87
CLEC1B	child_BMI_8year_ALSPAC	MR Egger	6	0.125282	0.27163	-0.407113	0.657677	0.668603	8.12531
CLEC1B	child_BMI_8year_ALSPAC	Weighted median	6	0.0476822	0.0800871	-0.109288	0.204653	0.55159	8.12531
CLEC1B	child_BMI_10year_ALSPAC	Inverse variance weighted	11	-0.00730308	0.0426138	-0.0908262	0.07622	0.863926	10.4682	13.3233	10	0.206155	24.9434
CLEC1B	child_BMI_10year_ALSPAC	MR Egger	11	0.220477	0.122713	-0.0200411	0.460995	0.105945	10.4682
CLEC1B	child_BMI_10year_ALSPAC	Weighted median	11	0.0475859	0.0513155	-0.0529924	0.148164	0.35376	10.4682
CLEC1B	child_BMI_12year_ALSPAC	Inverse variance weighted	10	0.0374066	0.049752	-0.0601072	0.13492	0.452134	9.47495	15.5761	9	0.0762786	42.2192
CLEC1B	child_BMI_12year_ALSPAC	MR Egger	10	0.0415516	0.140655	-0.234132	0.317235	0.775198	9.47495
CLEC1B	child_BMI_12year_ALSPAC	Weighted median	10	0.0535151	0.0514426	-0.0473123	0.154343	0.298205	9.47495
CLEC1B	child_BMI_14year_ALSPAC	Inverse variance weighted	8	0.0192292	0.0411362	-0.0613978	0.0998563	0.640176	10.6017	8.64898	7	0.278849	19.0656
CLEC1B	child_BMI_14year_ALSPAC	MR Egger	8	0.230374	0.157596	-0.0785133	0.539262	0.194108	10.6017
CLEC1B	child_BMI_14year_ALSPAC	Weighted median	8	0.0552577	0.0505489	-0.0438182	0.154333	0.274327	10.6017
CLEC1B	child_BMI_15year_ALSPAC	Inverse variance weighted	8	0.0254932	0.0461076	-0.0648778	0.115864	0.580328	9.07494	10.4851	7	0.16271	33.2384
CLEC1B	child_BMI_15year_ALSPAC	MR Egger	8	0.318941	0.132563	0.0591179	0.578764	0.0528638	9.07494
CLEC1B	child_BMI_15year_ALSPAC	Weighted median	8	0.0553816	0.0498845	-0.0423919	0.153155	0.266914	9.07494
CLEC1B	child_BMI_16year_ALSPAC	Inverse variance weighted	7	0.0345971	0.0587961	-0.0806434	0.149838	0.556248	9.48801	14.5955	6	0.0236473	58.8914
CLEC1B	child_BMI_16year_ALSPAC	MR Egger	7	0.0849236	0.327596	-0.557164	0.727011	0.80579	9.48801
CLEC1B	child_BMI_16year_ALSPAC	Weighted median	7	0.0456102	0.055264	-0.0627073	0.153928	0.409193	9.48801
CLEC1B	child_BMI_17year_ALSPAC	Inverse variance weighted	7	0.0503021	0.0426896	-0.0333694	0.133974	0.238668	7.96677	2.42219	6	0.877072	0
CLEC1B	child_BMI_17year_ALSPAC	MR Egger	7	0.0104191	0.145234	-0.27424	0.295078	0.94559	7.96677
CLEC1B	child_BMI_17year_ALSPAC	Weighted median	7	0.0555978	0.056327	-0.0548032	0.165999	0.323616	7.96677
CLEC1B	child_BMI_18year_ALSPAC	Inverse variance weighted	9	-0.01216	0.0408112	-0.09215	0.06783	0.765735	7.71747	12.2166	8	0.141796	34.5156
CLEC1B	child_BMI_18year_ALSPAC	MR Egger	9	0.377178	0.315305	-0.240819	0.995175	0.270547	7.71747
CLEC1B	child_BMI_18year_ALSPAC	Weighted median	9	0.0280319	0.0491367	-0.0682761	0.12434	0.568347	7.71747
CLEC2L	child_BMI_3year_ALSPAC	Inverse variance weighted	5	-0.0418736	0.0277657	-0.0962943	0.0125471	0.131527	5.38114	2.58552	4	0.62939	0
CLEC2L	child_BMI_3year_ALSPAC	MR Egger	5	-0.0317027	0.0591064	-0.147551	0.0841458	0.628927	5.38114
CLEC2L	child_BMI_3year_ALSPAC	Weighted median	5	-0.0424939	0.0424713	-0.125738	0.0407499	0.317053	5.38114
CLEC2L	child_BMI_5year_ALSPAC	Inverse variance weighted	6	-0.00312164	0.0386488	-0.0788732	0.0726299	0.935625	4.84757	4.92242	5	0.425421	0
CLEC2L	child_BMI_5year_ALSPAC	MR Egger	6	0.146451	0.138099	-0.124223	0.417126	0.348714	4.84757
CLEC2L	child_BMI_5year_ALSPAC	Weighted median	6	-0.0313386	0.0560212	-0.14114	0.0784629	0.575885	4.84757
CLEC2L	child_BMI_6year_ALSPAC	Inverse variance weighted	5	0.0269763	0.0426212	-0.0565612	0.110514	0.526779	5.31508	2.95593	4	0.565227	0
CLEC2L	child_BMI_6year_ALSPAC	MR Egger	5	-0.0858556	0.10154	-0.284873	0.113162	0.459915	5.31508
CLEC2L	child_BMI_6year_ALSPAC	Weighted median	5	0.0113373	0.162213	-0.3066	0.329275	0.94428	5.31508
CLEC2L	child_BMI_7year_ALSPAC	Inverse variance weighted	6	0.0226745	0.042505	-0.0606354	0.105984	0.593719	7.03501	6.70568	5	0.243465	25.4364
CLEC2L	child_BMI_7year_ALSPAC	MR Egger	6	-0.148236	0.100853	-0.345908	0.0494356	0.215552	7.03501
CLEC2L	child_BMI_7year_ALSPAC	Weighted median	6	-0.00264042	0.313144	-0.616403	0.611122	0.993272	7.03501
CLEC2L	child_BMI_8year_ALSPAC	Inverse variance weighted	6	-0.118564	0.0556931	-0.227723	-0.00940573	0.0332638	8.12531	0.527184	5	0.991094	0
CLEC2L	child_BMI_8year_ALSPAC	MR Egger	6	-0.124108	0.198108	-0.512399	0.264183	0.564985	8.12531
CLEC2L	child_BMI_8year_ALSPAC	Weighted median	6	-0.118539	0.075082	-0.265699	0.028622	0.114384	8.12531
CLEC2L	child_BMI_10year_ALSPAC	Inverse variance weighted	11	-0.0600696	0.038009	-0.134567	0.0144279	0.114014	10.4682	3.70621	10	0.959629	0
CLEC2L	child_BMI_10year_ALSPAC	MR Egger	11	-0.0574767	0.123993	-0.300503	0.185549	0.653978	10.4682
CLEC2L	child_BMI_10year_ALSPAC	Weighted median	11	-0.0720536	0.0498626	-0.169784	0.0256771	0.148446	10.4682
CLEC2L	child_BMI_12year_ALSPAC	Inverse variance weighted	10	-0.0482592	0.0389468	-0.124595	0.0280765	0.215306	9.47495	4.9699	9	0.836925	0
CLEC2L	child_BMI_12year_ALSPAC	MR Egger	10	-0.0123333	0.103891	-0.215959	0.191292	0.908429	9.47495
CLEC2L	child_BMI_12year_ALSPAC	Weighted median	10	-0.0754053	0.0516359	-0.176612	0.0258011	0.1442	9.47495
CLEC2L	child_BMI_14year_ALSPAC	Inverse variance weighted	8	-0.0575414	0.0380941	-0.132206	0.017123	0.130914	10.6017	3.54824	7	0.83009	0
CLEC2L	child_BMI_14year_ALSPAC	MR Egger	8	-0.0419668	0.15532	-0.346395	0.262461	0.796064	10.6017
CLEC2L	child_BMI_14year_ALSPAC	Weighted median	8	-0.0697484	0.0497702	-0.167298	0.0278011	0.161092	10.6017
CLEC2L	child_BMI_15year_ALSPAC	Inverse variance weighted	8	-0.0382299	0.0387876	-0.114254	0.0377937	0.324318	9.07494	5.72469	7	0.572239	0
CLEC2L	child_BMI_15year_ALSPAC	MR Egger	8	0.109954	0.136465	-0.157517	0.377424	0.45114	9.07494
CLEC2L	child_BMI_15year_ALSPAC	Weighted median	8	-0.0629575	0.0513729	-0.163648	0.0377333	0.220387	9.07494
CLEC2L	child_BMI_16year_ALSPAC	Inverse variance weighted	7	-0.0552586	0.0387934	-0.131294	0.0207764	0.154321	9.48801	2.73213	6	0.841638	0
CLEC2L	child_BMI_16year_ALSPAC	MR Egger	7	-0.292991	0.198005	-0.681082	0.0950989	0.199019	9.48801
CLEC2L	child_BMI_16year_ALSPAC	Weighted median	7	-0.0656691	0.0514554	-0.166522	0.0351835	0.201873	9.48801
CLEC2L	child_BMI_17year_ALSPAC	Inverse variance weighted	7	-0.0712889	0.0439616	-0.157454	0.0148758	0.104885	7.96677	1.81172	6	0.936174	0
CLEC2L	child_BMI_17year_ALSPAC	MR Egger	7	-0.175248	0.149637	-0.468537	0.11804	0.294306	7.96677
CLEC2L	child_BMI_17year_ALSPAC	Weighted median	7	-0.0690601	0.0584175	-0.183558	0.0454382	0.237134	7.96677
CLEC2L	child_BMI_18year_ALSPAC	Inverse variance weighted	9	-0.0387667	0.034014	-0.105434	0.0279007	0.254399	7.71747	3.44042	8	0.903764	0
CLEC2L	child_BMI_18year_ALSPAC	MR Egger	9	-0.107706	0.271292	-0.639437	0.424026	0.703186	7.71747
CLEC2L	child_BMI_18year_ALSPAC	Weighted median	9	-0.0448769	0.0431315	-0.129415	0.0396609	0.298123	7.71747
CLEC3B	child_BMI_3year_ALSPAC	Inverse variance weighted	5	0.00230112	0.0265326	-0.0497028	0.054305	0.930888	5.38114	2.52388	4	0.640365	0
CLEC3B	child_BMI_3year_ALSPAC	MR Egger	5	-0.00137136	0.0565985	-0.112304	0.109562	0.982191	5.38114
CLEC3B	child_BMI_3year_ALSPAC	Weighted median	5	-0.00971961	0.0376251	-0.0834647	0.0640255	0.796154	5.38114
CLEC3B	child_BMI_5year_ALSPAC	Inverse variance weighted	6	0.0611014	0.0367856	-0.0109985	0.133201	0.0967112	4.84757	4.40573	5	0.492595	0
CLEC3B	child_BMI_5year_ALSPAC	MR Egger	6	0.0359109	0.137462	-0.233514	0.305336	0.806805	4.84757
CLEC3B	child_BMI_5year_ALSPAC	Weighted median	6	0.026212	0.0565397	-0.0846058	0.13703	0.642932	4.84757
CLEC3B	child_BMI_6year_ALSPAC	Inverse variance weighted	5	-0.0557334	0.0500008	-0.153735	0.0422682	0.265	5.31508	6.07707	4	0.193466	34.1788
CLEC3B	child_BMI_6year_ALSPAC	MR Egger	5	-0.0704099	0.13724	-0.3394	0.19858	0.643311	5.31508
CLEC3B	child_BMI_6year_ALSPAC	Weighted median	5	-0.0431846	0.279198	-0.590413	0.504044	0.877079	5.31508
CLEC3B	child_BMI_7year_ALSPAC	Inverse variance weighted	6	-0.0134656	0.0523807	-0.116132	0.0892005	0.797124	7.03501	11.2489	5	0.0466622	55.5512
CLEC3B	child_BMI_7year_ALSPAC	MR Egger	6	-0.140957	0.145647	-0.426424	0.144511	0.387948	7.03501
CLEC3B	child_BMI_7year_ALSPAC	Weighted median	6	-0.0292391	0.0853376	-0.196501	0.138023	0.731878	7.03501
CLEC3B	child_BMI_8year_ALSPAC	Inverse variance weighted	6	0.025358	0.0529967	-0.0785155	0.129231	0.632307	8.12531	3.37571	5	0.642272	0
CLEC3B	child_BMI_8year_ALSPAC	MR Egger	6	-0.0437267	0.188442	-0.413073	0.325619	0.827892	8.12531
CLEC3B	child_BMI_8year_ALSPAC	Weighted median	6	0.0721282	0.0703214	-0.0657017	0.209958	0.305036	8.12531
CLEC3B	child_BMI_10year_ALSPAC	Inverse variance weighted	11	0.0464775	0.0361793	-0.0244339	0.117389	0.198917	10.4682	6.65871	10	0.757224	0
CLEC3B	child_BMI_10year_ALSPAC	MR Egger	11	-0.0175823	0.11807	-0.248999	0.213835	0.884905	10.4682
CLEC3B	child_BMI_10year_ALSPAC	Weighted median	11	0.0683678	0.049229	-0.028121	0.164857	0.164902	10.4682
CLEC3B	child_BMI_12year_ALSPAC	Inverse variance weighted	10	0.00857226	0.0414448	-0.0726594	0.089804	0.836138	9.47495	11.2486	9	0.259054	19.9899
CLEC3B	child_BMI_12year_ALSPAC	MR Egger	10	-0.0206756	0.11678	-0.249564	0.208213	0.863871	9.47495
CLEC3B	child_BMI_12year_ALSPAC	Weighted median	10	0.0201176	0.05201	-0.0818219	0.122057	0.698902	9.47495
CLEC3B	child_BMI_14year_ALSPAC	Inverse variance weighted	8	0.0410075	0.0362534	-0.0300492	0.112064	0.257998	10.6017	4.51524	7	0.718882	0
CLEC3B	child_BMI_14year_ALSPAC	MR Egger	8	0.0330227	0.147849	-0.25676	0.322806	0.830669	10.6017
CLEC3B	child_BMI_14year_ALSPAC	Weighted median	8	0.064007	0.0467254	-0.0275748	0.155589	0.170732	10.6017
CLEC3B	child_BMI_15year_ALSPAC	Inverse variance weighted	8	0.0163405	0.0429128	-0.0677687	0.10045	0.703364	9.07494	9.4513	7	0.221857	25.9361
CLEC3B	child_BMI_15year_ALSPAC	MR Egger	8	0.0514884	0.163057	-0.268103	0.37108	0.762873	9.07494
CLEC3B	child_BMI_15year_ALSPAC	Weighted median	8	0.0626157	0.051987	-0.0392787	0.16451	0.228416	9.07494
CLEC3B	child_BMI_16year_ALSPAC	Inverse variance weighted	7	0.0324038	0.0480923	-0.0618571	0.126665	0.500449	9.48801	10.1826	6	0.117169	41.0761
CLEC3B	child_BMI_16year_ALSPAC	MR Egger	7	0.0141809	0.268721	-0.512512	0.540874	0.959957	9.48801
CLEC3B	child_BMI_16year_ALSPAC	Weighted median	7	0.0618096	0.0515512	-0.0392308	0.16285	0.23053	9.48801
CLEC3B	child_BMI_17year_ALSPAC	Inverse variance weighted	7	0.0443238	0.0418433	-0.037689	0.126337	0.289471	7.96677	2.92556	6	0.81813	0
CLEC3B	child_BMI_17year_ALSPAC	MR Egger	7	-0.0686806	0.142459	-0.3479	0.210539	0.650093	7.96677
CLEC3B	child_BMI_17year_ALSPAC	Weighted median	7	0.0476873	0.0577807	-0.065563	0.160938	0.409193	7.96677
CLEC3B	child_BMI_18year_ALSPAC	Inverse variance weighted	9	0.0509629	0.0323593	-0.0124613	0.114387	0.115278	7.71747	6.24302	8	0.620031	0
CLEC3B	child_BMI_18year_ALSPAC	MR Egger	9	0.047678	0.258233	-0.458458	0.553814	0.858753	7.71747
CLEC3B	child_BMI_18year_ALSPAC	Weighted median	9	0.0579423	0.045039	-0.0303342	0.146219	0.198272	7.71747
CLEC4A	child_BMI_3year_ALSPAC	Inverse variance weighted	5	-0.0055513	0.0254357	-0.0554053	0.0443027	0.827236	5.38114	3.13062	4	0.536209	0
CLEC4A	child_BMI_3year_ALSPAC	MR Egger	5	-0.049457	0.0544274	-0.156135	0.0572208	0.430512	5.38114
CLEC4A	child_BMI_3year_ALSPAC	Weighted median	5	0.00408576	0.0376234	-0.0696561	0.0778277	0.913523	5.38114
CLEC4A	child_BMI_5year_ALSPAC	Inverse variance weighted	6	0.0437101	0.0356614	-0.0261863	0.113606	0.220313	4.84757	0.382327	5	0.995802	0
CLEC4A	child_BMI_5year_ALSPAC	MR Egger	6	0.0606414	0.12639	-0.187083	0.308366	0.656429	4.84757
CLEC4A	child_BMI_5year_ALSPAC	Weighted median	6	0.0516511	0.0463751	-0.0392442	0.142546	0.265379	4.84757
CLEC4A	child_BMI_6year_ALSPAC	Inverse variance weighted	5	-0.074108	0.0387072	-0.149974	0.00175806	0.055546	5.31508	1.62004	4	0.805185	0
CLEC4A	child_BMI_6year_ALSPAC	MR Egger	5	0.000848817	0.092248	-0.179957	0.181655	0.993236	5.31508
CLEC4A	child_BMI_6year_ALSPAC	Weighted median	5	-0.0576908	0.273447	-0.593647	0.478265	0.832906	5.31508
CLEC4A	child_BMI_7year_ALSPAC	Inverse variance weighted	6	-0.0198233	0.0443856	-0.106819	0.0671724	0.655152	7.03501	8.90679	5	0.11284	43.863
CLEC4A	child_BMI_7year_ALSPAC	MR Egger	6	-0.107908	0.12788	-0.358552	0.142736	0.446275	7.03501
CLEC4A	child_BMI_7year_ALSPAC	Weighted median	6	-0.0213975	0.0858058	-0.189577	0.146782	0.803073	7.03501
CLEC4A	child_BMI_8year_ALSPAC	Inverse variance weighted	6	0.0501281	0.0567184	-0.06104	0.161296	0.376801	8.12531	6.21604	5	0.285761	19.563
CLEC4A	child_BMI_8year_ALSPAC	MR Egger	6	-0.0394811	0.219418	-0.46954	0.390577	0.865951	8.12531
CLEC4A	child_BMI_8year_ALSPAC	Weighted median	6	0.0701864	0.0710089	-0.068991	0.209364	0.322948	8.12531
CLEC4A	child_BMI_10year_ALSPAC	Inverse variance weighted	11	0.0607216	0.0426759	-0.0229231	0.144366	0.154778	10.4682	15.1091	10	0.128136	33.8146
CLEC4A	child_BMI_10year_ALSPAC	MR Egger	11	-0.155721	0.124336	-0.399419	0.0879763	0.241979	10.4682
CLEC4A	child_BMI_10year_ALSPAC	Weighted median	11	0.0610621	0.046877	-0.0308169	0.152941	0.192711	10.4682
CLEC4A	child_BMI_12year_ALSPAC	Inverse variance weighted	10	0.0392158	0.0358314	-0.0310137	0.109445	0.273756	9.47495	9.20876	9	0.418232	2.26692
CLEC4A	child_BMI_12year_ALSPAC	MR Egger	10	0.0111492	0.10101	-0.186831	0.209129	0.914829	9.47495
CLEC4A	child_BMI_12year_ALSPAC	Weighted median	10	0.0602884	0.0467253	-0.0312933	0.15187	0.196956	9.47495
CLEC4A	child_BMI_14year_ALSPAC	Inverse variance weighted	8	0.0454105	0.0348097	-0.0228165	0.113638	0.192051	10.6017	6.95481	7	0.433601	0
CLEC4A	child_BMI_14year_ALSPAC	MR Egger	8	-0.074971	0.142908	-0.355071	0.205129	0.618664	10.6017
CLEC4A	child_BMI_14year_ALSPAC	Weighted median	8	0.0572272	0.0446643	-0.0303149	0.144769	0.200098	10.6017
CLEC4A	child_BMI_15year_ALSPAC	Inverse variance weighted	8	0.0377157	0.0364513	-0.033729	0.10916	0.300816	9.07494	7.45994	7	0.38261	6.16546
CLEC4A	child_BMI_15year_ALSPAC	MR Egger	8	0.0575231	0.13943	-0.215761	0.330807	0.694267	9.07494
CLEC4A	child_BMI_15year_ALSPAC	Weighted median	8	0.0574508	0.0499638	-0.0404783	0.15538	0.250207	9.07494
CLEC4A	child_BMI_16year_ALSPAC	Inverse variance weighted	7	0.0468916	0.0458115	-0.0428988	0.136682	0.306034	9.48801	9.98075	6	0.125465	39.8843
CLEC4A	child_BMI_16year_ALSPAC	MR Egger	7	-0.164216	0.234825	-0.624473	0.296042	0.515544	9.48801
CLEC4A	child_BMI_16year_ALSPAC	Weighted median	7	0.0439345	0.0508025	-0.0556385	0.143507	0.387144	9.48801
CLEC4A	child_BMI_17year_ALSPAC	Inverse variance weighted	7	0.023004	0.0468266	-0.0687762	0.114784	0.623244	7.96677	8.27642	6	0.218544	27.5049
CLEC4A	child_BMI_17year_ALSPAC	MR Egger	7	-0.176981	0.147379	-0.465845	0.111882	0.283586	7.96677
CLEC4A	child_BMI_17year_ALSPAC	Weighted median	7	0.0471319	0.0577367	-0.0660321	0.160296	0.414315	7.96677
CLEC4A	child_BMI_18year_ALSPAC	Inverse variance weighted	9	0.0665272	0.0369119	-0.00582022	0.138875	0.0714948	7.71747	11.3385	8	0.183245	29.4442
CLEC4A	child_BMI_18year_ALSPAC	MR Egger	9	-0.154278	0.305499	-0.753055	0.444499	0.629064	7.71747
CLEC4A	child_BMI_18year_ALSPAC	Weighted median	9	0.062111	0.0467986	-0.0296143	0.153836	0.184443	7.71747
CLEC4C	child_BMI_3year_ALSPAC	Inverse variance weighted	5	-0.0500441	0.0220433	-0.093249	-0.00683917	0.0231918	5.38114	2.383	4	0.665702	0
CLEC4C	child_BMI_3year_ALSPAC	MR Egger	5	-0.00809175	0.048258	-0.102677	0.086494	0.877504	5.38114
CLEC4C	child_BMI_3year_ALSPAC	Weighted median	5	-0.0415184	0.0333258	-0.106837	0.0238003	0.212826	5.38114
CLEC4C	child_BMI_5year_ALSPAC	Inverse variance weighted	6	0.0103367	0.0428972	-0.0737418	0.0944152	0.809583	4.84757	9.192	5	0.101647	45.6049
CLEC4C	child_BMI_5year_ALSPAC	MR Egger	6	0.00755812	0.167185	-0.320124	0.335241	0.966108	4.84757
CLEC4C	child_BMI_5year_ALSPAC	Weighted median	6	0.0534231	0.055993	-0.0563233	0.163169	0.340032	4.84757
CLEC4C	child_BMI_6year_ALSPAC	Inverse variance weighted	5	0.0360355	0.0352643	-0.0330825	0.105153	0.306843	5.31508	4.57203	4	0.334091	12.5116
CLEC4C	child_BMI_6year_ALSPAC	MR Egger	5	0.0946846	0.0896847	-0.0810974	0.270467	0.368586	5.31508
CLEC4C	child_BMI_6year_ALSPAC	Weighted median	5	0.0364638	0.164418	-0.285796	0.358723	0.824489	5.31508
CLEC4C	child_BMI_7year_ALSPAC	Inverse variance weighted	6	0.076673	0.0322357	0.0134911	0.139855	0.0173826	7.03501	6.54458	5	0.256772	23.6009
CLEC4C	child_BMI_7year_ALSPAC	MR Egger	6	0.0364834	0.0965682	-0.15279	0.225757	0.724772	7.03501
CLEC4C	child_BMI_7year_ALSPAC	Weighted median	6	0.0657794	0.0619227	-0.0555891	0.187148	0.288108	7.03501
CLEC4C	child_BMI_8year_ALSPAC	Inverse variance weighted	6	-0.000623122	0.0502171	-0.0990485	0.0978023	0.9901	8.12531	6.54927	5	0.256376	23.6557
CLEC4C	child_BMI_8year_ALSPAC	MR Egger	6	-0.165676	0.177043	-0.51268	0.181328	0.402356	8.12531
CLEC4C	child_BMI_8year_ALSPAC	Weighted median	6	0.0159647	0.0662018	-0.113791	0.14572	0.809437	8.12531
CLEC4C	child_BMI_10year_ALSPAC	Inverse variance weighted	11	-0.0236181	0.0320715	-0.0864783	0.039242	0.461474	10.4682	11.4986	10	0.320012	13.033
CLEC4C	child_BMI_10year_ALSPAC	MR Egger	11	-0.0706345	0.106509	-0.279392	0.138123	0.523836	10.4682
CLEC4C	child_BMI_10year_ALSPAC	Weighted median	11	-0.00195869	0.0431653	-0.0865627	0.0826453	0.963807	10.4682
CLEC4C	child_BMI_12year_ALSPAC	Inverse variance weighted	10	-0.026328	0.0327801	-0.0905771	0.037921	0.421876	9.47495	10.565	9	0.306705	14.8133
CLEC4C	child_BMI_12year_ALSPAC	MR Egger	10	-0.0816464	0.0911693	-0.260338	0.0970454	0.39664	9.47495
CLEC4C	child_BMI_12year_ALSPAC	Weighted median	10	-0.0057627	0.0430899	-0.090219	0.0786936	0.893611	9.47495
CLEC4C	child_BMI_14year_ALSPAC	Inverse variance weighted	8	-0.00391895	0.0300311	-0.06278	0.0549421	0.896174	10.6017	6.65611	7	0.465541	0
CLEC4C	child_BMI_14year_ALSPAC	MR Egger	8	-0.112883	0.119696	-0.347487	0.121722	0.382049	10.6017
CLEC4C	child_BMI_14year_ALSPAC	Weighted median	8	-0.00174155	0.0399872	-0.0801164	0.0766333	0.965261	10.6017
CLEC4C	child_BMI_15year_ALSPAC	Inverse variance weighted	8	0.0209109	0.0301654	-0.0382133	0.0800352	0.488179	9.07494	4.19972	7	0.756508	0
CLEC4C	child_BMI_15year_ALSPAC	MR Egger	8	0.0741086	0.109251	-0.140023	0.28824	0.522846	9.07494
CLEC4C	child_BMI_15year_ALSPAC	Weighted median	8	0.0157076	0.0381425	-0.0590518	0.0904669	0.680477	9.07494
CLEC4C	child_BMI_16year_ALSPAC	Inverse variance weighted	7	-0.00351452	0.0307852	-0.0638535	0.0568244	0.909109	9.48801	5.91587	6	0.432681	0
CLEC4C	child_BMI_16year_ALSPAC	MR Egger	7	0.16875	0.152239	-0.129639	0.46714	0.318115	9.48801
CLEC4C	child_BMI_16year_ALSPAC	Weighted median	7	0.00890286	0.0412422	-0.0719318	0.0897375	0.829091	9.48801
CLEC4C	child_BMI_17year_ALSPAC	Inverse variance weighted	7	-0.00865916	0.0370067	-0.0811923	0.0638739	0.814993	7.96677	7.20803	6	0.302036	16.7595
CLEC4C	child_BMI_17year_ALSPAC	MR Egger	7	-0.122	0.127249	-0.371408	0.127408	0.381716	7.96677
CLEC4C	child_BMI_17year_ALSPAC	Weighted median	7	0.00192718	0.0467523	-0.0897073	0.0935617	0.96712	7.96677
CLEC4C	child_BMI_18year_ALSPAC	Inverse variance weighted	9	0.0134328	0.0265461	-0.0385977	0.0654632	0.612846	7.71747	5.44978	8	0.708598	0
CLEC4C	child_BMI_18year_ALSPAC	MR Egger	9	0.0595911	0.216852	-0.36544	0.484622	0.791403	7.71747
CLEC4C	child_BMI_18year_ALSPAC	Weighted median	9	0.00787178	0.0361207	-0.0629249	0.0786685	0.827484	7.71747
CLEC4D	child_BMI_3year_ALSPAC	Inverse variance weighted	5	0.0149681	0.032355	-0.0484476	0.0783839	0.643636	5.38114	6.67294	4	0.154214	40.0564
CLEC4D	child_BMI_3year_ALSPAC	MR Egger	5	-0.0712805	0.0567246	-0.182461	0.0398997	0.297837	5.38114
CLEC4D	child_BMI_3year_ALSPAC	Weighted median	5	-0.0143954	0.0353541	-0.0836894	0.0548986	0.683878	5.38114
CLEC4D	child_BMI_5year_ALSPAC	Inverse variance weighted	6	0.0445208	0.052036	-0.0574697	0.146511	0.392232	4.84757	10.9471	5	0.052439	54.3258
CLEC4D	child_BMI_5year_ALSPAC	MR Egger	6	-0.238135	0.143281	-0.518965	0.0426946	0.171844	4.84757
CLEC4D	child_BMI_5year_ALSPAC	Weighted median	6	-0.0221613	0.0759899	-0.171101	0.126779	0.770566	4.84757
CLEC4D	child_BMI_6year_ALSPAC	Inverse variance weighted	5	0.123991	0.0379762	0.0495572	0.198424	0.00109482	5.31508	3.81948	4	0.430988	0
CLEC4D	child_BMI_6year_ALSPAC	MR Egger	5	0.18122	0.0954131	-0.00578991	0.36823	0.153735	5.31508
CLEC4D	child_BMI_6year_ALSPAC	Weighted median	5	0.0820979	0.102544	-0.118889	0.283085	0.423358	5.31508
CLEC4D	child_BMI_7year_ALSPAC	Inverse variance weighted	6	0.137343	0.0326138	0.0734198	0.201266	2.54027e-05	7.03501	1.29691	5	0.93525	0
CLEC4D	child_BMI_7year_ALSPAC	MR Egger	6	0.160845	0.0896325	-0.0148346	0.336525	0.147178	7.03501
CLEC4D	child_BMI_7year_ALSPAC	Weighted median	6	0.146345	0.0618824	0.0250555	0.267634	0.0180354	7.03501
CLEC4D	child_BMI_8year_ALSPAC	Inverse variance weighted	6	0.172977	0.0535439	0.0680314	0.277923	0.00123542	8.12531	5.7338	5	0.332989	12.7978
CLEC4D	child_BMI_8year_ALSPAC	MR Egger	6	-0.0401183	0.179587	-0.392109	0.311872	0.834176	8.12531
CLEC4D	child_BMI_8year_ALSPAC	Weighted median	6	0.153811	0.0775588	0.00179554	0.305826	0.0473506	8.12531
CLEC4D	child_BMI_10year_ALSPAC	Inverse variance weighted	11	0.135847	0.0341166	0.0689788	0.202716	6.83794e-05	10.4682	8.49297	10	0.5808	0
CLEC4D	child_BMI_10year_ALSPAC	MR Egger	11	-0.00784823	0.110082	-0.223609	0.207913	0.944723	10.4682
CLEC4D	child_BMI_10year_ALSPAC	Weighted median	11	0.118429	0.0517505	0.0169981	0.21986	0.0221106	10.4682
CLEC4D	child_BMI_12year_ALSPAC	Inverse variance weighted	10	0.114344	0.0376767	0.0404981	0.188191	0.00240627	9.47495	10.5708	9	0.306282	14.8594
CLEC4D	child_BMI_12year_ALSPAC	MR Egger	10	-0.0962281	0.0929037	-0.278319	0.0858631	0.330595	9.47495
CLEC4D	child_BMI_12year_ALSPAC	Weighted median	10	0.0909144	0.0507005	-0.00845856	0.190287	0.0729464	9.47495
CLEC4D	child_BMI_14year_ALSPAC	Inverse variance weighted	8	0.131006	0.034247	0.0638816	0.19813	0.000130601	10.6017	6.30845	7	0.50423	0
CLEC4D	child_BMI_14year_ALSPAC	MR Egger	8	-0.0235856	0.137965	-0.293996	0.246825	0.86988	10.6017
CLEC4D	child_BMI_14year_ALSPAC	Weighted median	8	0.138141	0.0501374	0.0398721	0.236411	0.00586459	10.6017
CLEC4D	child_BMI_15year_ALSPAC	Inverse variance weighted	8	0.12958	0.0346874	0.0615928	0.197568	0.000187229	9.07494	6.99643	7	0.429252	0
CLEC4D	child_BMI_15year_ALSPAC	MR Egger	8	0.0676714	0.13033	-0.187775	0.323118	0.622188	9.07494
CLEC4D	child_BMI_15year_ALSPAC	Weighted median	8	0.117236	0.0500762	0.0190867	0.215385	0.0192242	9.07494
CLEC4D	child_BMI_16year_ALSPAC	Inverse variance weighted	7	0.137635	0.0351221	0.068796	0.206474	8.90023e-05	9.48801	6.05994	6	0.416509	0.98915
CLEC4D	child_BMI_16year_ALSPAC	MR Egger	7	0.352038	0.176589	0.00592394	0.698152	0.102783	9.48801
CLEC4D	child_BMI_16year_ALSPAC	Weighted median	7	0.139371	0.0512334	0.0389541	0.239789	0.00652176	9.48801
CLEC4D	child_BMI_17year_ALSPAC	Inverse variance weighted	7	0.120093	0.0391232	0.0434116	0.196774	0.00214336	7.96677	5.82117	6	0.443518	0
CLEC4D	child_BMI_17year_ALSPAC	MR Egger	7	0.0955555	0.143296	-0.185304	0.376415	0.534406	7.96677
CLEC4D	child_BMI_17year_ALSPAC	Weighted median	7	0.099593	0.0564708	-0.0110898	0.210276	0.0777962	7.96677
CLEC4D	child_BMI_18year_ALSPAC	Inverse variance weighted	9	0.114433	0.035487	0.0448785	0.183987	0.00126128	7.71747	10.853	8	0.21017	26.2875
CLEC4D	child_BMI_18year_ALSPAC	MR Egger	9	-0.20157	0.280595	-0.751537	0.348396	0.495803	7.71747
CLEC4D	child_BMI_18year_ALSPAC	Weighted median	9	0.0906134	0.0477113	-0.00290076	0.184128	0.0575379	7.71747
CLEC4G	child_BMI_3year_ALSPAC	Inverse variance weighted	5	0.0266365	0.0343996	-0.0407868	0.0940597	0.438739	5.38114	6.93064	4	0.139599	42.2853
CLEC4G	child_BMI_3year_ALSPAC	MR Egger	5	-0.0193462	0.0790564	-0.174297	0.135604	0.822461	5.38114
CLEC4G	child_BMI_3year_ALSPAC	Weighted median	5	0.00912106	0.0378179	-0.0650019	0.0832441	0.809412	5.38114
CLEC4G	child_BMI_5year_ALSPAC	Inverse variance weighted	6	0.088642	0.0363208	0.0174532	0.159831	0.0146658	4.84757	3.86911	5	0.568411	0
CLEC4G	child_BMI_5year_ALSPAC	MR Egger	6	-0.0338682	0.129807	-0.28829	0.220554	0.807043	4.84757
CLEC4G	child_BMI_5year_ALSPAC	Weighted median	6	0.0737236	0.0559043	-0.0358488	0.183296	0.187254	4.84757
CLEC4G	child_BMI_6year_ALSPAC	Inverse variance weighted	5	-0.0140614	0.0400994	-0.0926562	0.0645334	0.725841	5.31508	3.25738	4	0.515713	0
CLEC4G	child_BMI_6year_ALSPAC	MR Egger	5	-0.0505557	0.0968171	-0.240317	0.139206	0.637653	5.31508
CLEC4G	child_BMI_6year_ALSPAC	Weighted median	5	-0.0200084	0.181586	-0.375917	0.335901	0.912261	5.31508
CLEC4G	child_BMI_7year_ALSPAC	Inverse variance weighted	6	0.000972598	0.0469185	-0.0909877	0.0929329	0.983461	7.03501	9.20687	5	0.101092	45.6927
CLEC4G	child_BMI_7year_ALSPAC	MR Egger	6	-0.0289576	0.143069	-0.309373	0.251458	0.84948	7.03501
CLEC4G	child_BMI_7year_ALSPAC	Weighted median	6	0.0119012	0.194227	-0.368783	0.392586	0.95114	7.03501
CLEC4G	child_BMI_8year_ALSPAC	Inverse variance weighted	6	0.120759	0.0654404	-0.00750454	0.249022	0.0649906	8.12531	7.81457	5	0.166755	36.017
CLEC4G	child_BMI_8year_ALSPAC	MR Egger	6	-0.113627	0.229274	-0.563004	0.33575	0.646172	8.12531
CLEC4G	child_BMI_8year_ALSPAC	Weighted median	6	0.0744892	0.0828423	-0.0878817	0.23686	0.368563	8.12531
CLEC4G	child_BMI_10year_ALSPAC	Inverse variance weighted	11	0.0879429	0.0390214	0.0114611	0.164425	0.0242143	10.4682	11.9237	10	0.290197	16.1332
CLEC4G	child_BMI_10year_ALSPAC	MR Egger	11	0.133822	0.133184	-0.127219	0.394862	0.341247	10.4682
CLEC4G	child_BMI_10year_ALSPAC	Weighted median	11	0.108101	0.0501677	0.00977255	0.20643	0.0311777	10.4682
CLEC4G	child_BMI_12year_ALSPAC	Inverse variance weighted	10	0.0825437	0.0412867	0.00162172	0.163466	0.0455781	9.47495	11.4477	9	0.246267	21.3813
CLEC4G	child_BMI_12year_ALSPAC	MR Egger	10	-0.074248	0.100253	-0.270743	0.122247	0.480101	9.47495
CLEC4G	child_BMI_12year_ALSPAC	Weighted median	10	0.0543616	0.0522993	-0.048145	0.156868	0.298603	9.47495
CLEC4G	child_BMI_14year_ALSPAC	Inverse variance weighted	8	0.107495	0.0358128	0.0373022	0.177688	0.00268574	10.6017	6.96494	7	0.432539	0
CLEC4G	child_BMI_14year_ALSPAC	MR Egger	8	0.0544532	0.155657	-0.250635	0.359542	0.73842	10.6017
CLEC4G	child_BMI_14year_ALSPAC	Weighted median	8	0.124561	0.050135	0.0262961	0.222825	0.0129731	10.6017
CLEC4G	child_BMI_15year_ALSPAC	Inverse variance weighted	8	0.0839182	0.0433984	-0.00114276	0.168979	0.0531539	9.07494	9.90809	7	0.193842	29.3506
CLEC4G	child_BMI_15year_ALSPAC	MR Egger	8	-0.0403511	0.156367	-0.346831	0.266129	0.804989	9.07494
CLEC4G	child_BMI_15year_ALSPAC	Weighted median	8	0.0693087	0.0528999	-0.034375	0.172993	0.190133	9.07494
CLEC4G	child_BMI_16year_ALSPAC	Inverse variance weighted	7	0.0553137	0.0688079	-0.0795499	0.190177	0.421463	9.48801	21.3395	6	0.00159385	71.8832
CLEC4G	child_BMI_16year_ALSPAC	MR Egger	7	0.667849	0.264428	0.149569	1.18613	0.0528104	9.48801
CLEC4G	child_BMI_16year_ALSPAC	Weighted median	7	0.0758076	0.0571968	-0.0362981	0.187913	0.185045	9.48801
CLEC4G	child_BMI_17year_ALSPAC	Inverse variance weighted	7	0.0882516	0.0457135	-0.00134683	0.17785	0.0535403	7.96677	7.33861	6	0.290664	18.2407
CLEC4G	child_BMI_17year_ALSPAC	MR Egger	7	-0.173776	0.140671	-0.449492	0.101939	0.27158	7.96677
CLEC4G	child_BMI_17year_ALSPAC	Weighted median	7	0.0975155	0.0593952	-0.018899	0.21393	0.10063	7.96677
CLEC4G	child_BMI_18year_ALSPAC	Inverse variance weighted	9	0.0307975	0.0558043	-0.078579	0.140174	0.581028	7.71747	24.3495	8	0.00200201	67.1451
CLEC4G	child_BMI_18year_ALSPAC	MR Egger	9	-0.381413	0.449313	-1.26207	0.499241	0.424024	7.71747
CLEC4G	child_BMI_18year_ALSPAC	Weighted median	9	0.0281048	0.0550409	-0.0797754	0.135985	0.60962	7.71747
CLEC4M	child_BMI_3year_ALSPAC	Inverse variance weighted	5	-0.0110138	0.0215197	-0.0531925	0.0311649	0.608792	5.38114	4.25338	4	0.372799	5.95712
CLEC4M	child_BMI_3year_ALSPAC	MR Egger	5	0.0241169	0.0476442	-0.0692658	0.117499	0.64758	5.38114
CLEC4M	child_BMI_3year_ALSPAC	Weighted median	5	-0.0220136	0.0302598	-0.0813229	0.0372956	0.466927	5.38114
CLEC4M	child_BMI_5year_ALSPAC	Inverse variance weighted	6	0.0592018	0.0569399	-0.0524004	0.170804	0.298468	4.84757	19.2677	5	0.00171341	74.0499
CLEC4M	child_BMI_5year_ALSPAC	MR Egger	6	0.356536	0.166553	0.0300924	0.68298	0.0990124	4.84757
CLEC4M	child_BMI_5year_ALSPAC	Weighted median	6	0.0018386	0.0535309	-0.103082	0.106759	0.972601	4.84757
CLEC4M	child_BMI_6year_ALSPAC	Inverse variance weighted	5	-0.0672318	0.0654323	-0.195479	0.0610154	0.304184	5.31508	16.7407	4	0.00217046	76.1062
CLEC4M	child_BMI_6year_ALSPAC	MR Egger	5	0.00402422	0.174184	-0.337377	0.345425	0.983019	5.31508
CLEC4M	child_BMI_6year_ALSPAC	Weighted median	5	-0.041575	0.58958	-1.19715	1.114	0.943783	5.31508
CLEC4M	child_BMI_7year_ALSPAC	Inverse variance weighted	6	-0.0174311	0.0363022	-0.0885833	0.0537211	0.631109	7.03501	8.39408	5	0.135813	40.4342
CLEC4M	child_BMI_7year_ALSPAC	MR Egger	6	-0.113349	0.0968758	-0.303225	0.0765279	0.306942	7.03501
CLEC4M	child_BMI_7year_ALSPAC	Weighted median	6	-0.0272318	0.194699	-0.408843	0.354379	0.888766	7.03501
CLEC4M	child_BMI_8year_ALSPAC	Inverse variance weighted	6	0.0276525	0.0418182	-0.0543111	0.109616	0.508448	8.12531	3.29495	5	0.654615	0
CLEC4M	child_BMI_8year_ALSPAC	MR Egger	6	-0.102203	0.148645	-0.393548	0.189142	0.529521	8.12531
CLEC4M	child_BMI_8year_ALSPAC	Weighted median	6	0.0128929	0.0581534	-0.101088	0.126874	0.824544	8.12531
CLEC4M	child_BMI_10year_ALSPAC	Inverse variance weighted	11	0.0196396	0.0285343	-0.0362876	0.0755668	0.491275	10.4682	9.60201	10	0.476075	0
CLEC4M	child_BMI_10year_ALSPAC	MR Egger	11	0.0954608	0.0930242	-0.0868666	0.277788	0.33159	10.4682
CLEC4M	child_BMI_10year_ALSPAC	Weighted median	11	0.0290032	0.0419633	-0.0532449	0.111251	0.489468	10.4682
CLEC4M	child_BMI_12year_ALSPAC	Inverse variance weighted	10	0.0109468	0.0484694	-0.0840533	0.105947	0.821319	9.47495	24.7286	9	0.00328659	63.6048
CLEC4M	child_BMI_12year_ALSPAC	MR Egger	10	0.081863	0.134369	-0.1815	0.345226	0.559265	9.47495
CLEC4M	child_BMI_12year_ALSPAC	Weighted median	10	0.0686173	0.0399233	-0.00963236	0.146867	0.0856638	9.47495
CLEC4M	child_BMI_14year_ALSPAC	Inverse variance weighted	8	0.0391681	0.0286055	-0.0168987	0.0952348	0.170921	10.6017	4.70174	7	0.696307	0
CLEC4M	child_BMI_14year_ALSPAC	MR Egger	8	0.0311265	0.116572	-0.197355	0.259608	0.798399	10.6017
CLEC4M	child_BMI_14year_ALSPAC	Weighted median	8	0.0533188	0.0380068	-0.0211745	0.127812	0.160654	10.6017
CLEC4M	child_BMI_15year_ALSPAC	Inverse variance weighted	8	0.0281526	0.0291338	-0.0289496	0.0852548	0.333883	9.07494	5.209	7	0.634475	0
CLEC4M	child_BMI_15year_ALSPAC	MR Egger	8	0.155153	0.102569	-0.0458827	0.356189	0.181126	9.07494
CLEC4M	child_BMI_15year_ALSPAC	Weighted median	8	0.0518169	0.0374829	-0.0216495	0.125283	0.166844	9.07494
CLEC4M	child_BMI_16year_ALSPAC	Inverse variance weighted	7	-0.0338209	0.0562611	-0.144093	0.0764509	0.547746	9.48801	22.3872	6	0.00102996	73.199
CLEC4M	child_BMI_16year_ALSPAC	MR Egger	7	0.364824	0.256761	-0.138428	0.868076	0.214604	9.48801
CLEC4M	child_BMI_16year_ALSPAC	Weighted median	7	0.00732925	0.0416868	-0.0743769	0.0890354	0.860438	9.48801
CLEC4M	child_BMI_17year_ALSPAC	Inverse variance weighted	7	0.0392872	0.0330161	-0.0254244	0.103999	0.234071	7.96677	2.11533	6	0.908792	0
CLEC4M	child_BMI_17year_ALSPAC	MR Egger	7	-0.0299148	0.11238	-0.25018	0.190351	0.800719	7.96677
CLEC4M	child_BMI_17year_ALSPAC	Weighted median	7	0.059729	0.0427308	-0.0240234	0.143481	0.162174	7.96677
CLEC4M	child_BMI_18year_ALSPAC	Inverse variance weighted	9	0.0173601	0.0255367	-0.0326919	0.0674121	0.496625	7.71747	7.94924	8	0.438444	0
CLEC4M	child_BMI_18year_ALSPAC	MR Egger	9	0.121078	0.213557	-0.297495	0.53965	0.588454	7.71747
CLEC4M	child_BMI_18year_ALSPAC	Weighted median	9	0.0535049	0.0343947	-0.0139088	0.120919	0.1198	7.71747
CLEC5A	child_BMI_3year_ALSPAC	Inverse variance weighted	5	-0.0289866	0.0313785	-0.0904885	0.0325153	0.355606	5.38114	6.01175	4	0.198272	33.4636
CLEC5A	child_BMI_3year_ALSPAC	MR Egger	5	-0.0131671	0.0769477	-0.163985	0.13765	0.875022	5.38114
CLEC5A	child_BMI_3year_ALSPAC	Weighted median	5	-0.0207749	0.0392811	-0.0977659	0.056216	0.59689	5.38114
CLEC5A	child_BMI_5year_ALSPAC	Inverse variance weighted	6	-0.0423246	0.0478568	-0.136124	0.0514748	0.376481	4.84757	9.04631	5	0.107231	44.7289
CLEC5A	child_BMI_5year_ALSPAC	MR Egger	6	-0.104177	0.188063	-0.472781	0.264427	0.609124	4.84757
CLEC5A	child_BMI_5year_ALSPAC	Weighted median	6	-0.00341626	0.0541559	-0.109562	0.102729	0.949701	4.84757
CLEC5A	child_BMI_6year_ALSPAC	Inverse variance weighted	5	-0.0375101	0.0503824	-0.13626	0.0612394	0.45657	5.31508	6.64246	4	0.156033	39.7813
CLEC5A	child_BMI_6year_ALSPAC	MR Egger	5	-0.196779	0.094327	-0.38166	-0.0118979	0.128249	5.31508
CLEC5A	child_BMI_6year_ALSPAC	Weighted median	5	-0.0495965	0.331038	-0.69843	0.599237	0.880906	5.31508
CLEC5A	child_BMI_7year_ALSPAC	Inverse variance weighted	6	-0.0125115	0.0408983	-0.0926721	0.0676491	0.759667	7.03501	7.40068	5	0.192506	32.4386
CLEC5A	child_BMI_7year_ALSPAC	MR Egger	6	-0.179727	0.0923406	-0.360715	0.00126048	0.123474	7.03501
CLEC5A	child_BMI_7year_ALSPAC	Weighted median	6	-0.0336209	0.0586868	-0.148647	0.0814052	0.566721	7.03501
CLEC5A	child_BMI_8year_ALSPAC	Inverse variance weighted	6	0.0226557	0.0510311	-0.0773653	0.122677	0.657073	8.12531	3.77318	5	0.582513	0
CLEC5A	child_BMI_8year_ALSPAC	MR Egger	6	0.0411021	0.181125	-0.313903	0.396107	0.831607	8.12531
CLEC5A	child_BMI_8year_ALSPAC	Weighted median	6	0.0345341	0.0691327	-0.100966	0.170034	0.617404	8.12531
CLEC5A	child_BMI_10year_ALSPAC	Inverse variance weighted	11	0.0146859	0.0438056	-0.0711731	0.100545	0.737436	10.4682	15.8193	10	0.104923	36.7861
CLEC5A	child_BMI_10year_ALSPAC	MR Egger	11	-0.130255	0.141691	-0.40797	0.14746	0.381923	10.4682
CLEC5A	child_BMI_10year_ALSPAC	Weighted median	11	0.015615	0.0526285	-0.087537	0.118767	0.766695	10.4682
CLEC5A	child_BMI_12year_ALSPAC	Inverse variance weighted	10	0.00107834	0.0373405	-0.072109	0.0742657	0.976961	9.47495	9.83167	9	0.364284	8.45908
CLEC5A	child_BMI_12year_ALSPAC	MR Egger	10	-0.121598	0.0950965	-0.307987	0.0647916	0.236856	9.47495
CLEC5A	child_BMI_12year_ALSPAC	Weighted median	10	0.0100586	0.0511902	-0.0902743	0.110391	0.844224	9.47495
CLEC5A	child_BMI_14year_ALSPAC	Inverse variance weighted	8	0.0222765	0.0349101	-0.0461472	0.0907003	0.5234	10.6017	5.50681	7	0.598362	0
CLEC5A	child_BMI_14year_ALSPAC	MR Egger	8	-0.121486	0.142188	-0.400174	0.157202	0.425673	10.6017
CLEC5A	child_BMI_14year_ALSPAC	Weighted median	8	0.0155197	0.0472987	-0.0771858	0.108225	0.74282	10.6017
CLEC5A	child_BMI_15year_ALSPAC	Inverse variance weighted	8	0.00345519	0.0417213	-0.0783185	0.0852289	0.933998	9.07494	9.6053	7	0.212065	27.1236
CLEC5A	child_BMI_15year_ALSPAC	MR Egger	8	-0.0148166	0.159717	-0.327861	0.298228	0.929108	9.07494
CLEC5A	child_BMI_15year_ALSPAC	Weighted median	8	0.0422442	0.0501678	-0.0560847	0.140573	0.399755	9.07494
CLEC5A	child_BMI_16year_ALSPAC	Inverse variance weighted	7	-0.00671701	0.0356142	-0.0765209	0.0630869	0.850403	9.48801	5.23089	6	0.51456	0
CLEC5A	child_BMI_16year_ALSPAC	MR Egger	7	-0.0307235	0.185687	-0.39467	0.333223	0.875065	9.48801
CLEC5A	child_BMI_16year_ALSPAC	Weighted median	7	0.0127637	0.0493018	-0.0838678	0.109395	0.79572	9.48801
CLEC5A	child_BMI_17year_ALSPAC	Inverse variance weighted	7	-0.0161868	0.0537966	-0.121628	0.0892545	0.763499	7.96677	10.6933	6	0.0983298	43.8902
CLEC5A	child_BMI_17year_ALSPAC	MR Egger	7	-0.184638	0.184406	-0.546074	0.176798	0.362665	7.96677
CLEC5A	child_BMI_17year_ALSPAC	Weighted median	7	-0.000613286	0.0580147	-0.114322	0.113095	0.991566	7.96677
CLEC5A	child_BMI_18year_ALSPAC	Inverse variance weighted	9	0.00373191	0.0311768	-0.0573747	0.0648385	0.90472	7.71747	7.3996	8	0.494195	0
CLEC5A	child_BMI_18year_ALSPAC	MR Egger	9	-0.355841	0.248666	-0.843227	0.131545	0.19552	7.71747
CLEC5A	child_BMI_18year_ALSPAC	Weighted median	9	0.0145849	0.0434447	-0.0705667	0.0997365	0.737088	7.71747
CLEC6A	child_BMI_3year_ALSPAC	Inverse variance weighted	5	-0.0170993	0.026377	-0.0687983	0.0345996	0.516812	5.38114	4.30314	4	0.366531	7.04473
CLEC6A	child_BMI_3year_ALSPAC	MR Egger	5	-0.0936874	0.0544041	-0.20032	0.0129446	0.183536	5.38114
CLEC6A	child_BMI_3year_ALSPAC	Weighted median	5	0.0156227	0.0380005	-0.0588584	0.0901037	0.680987	5.38114
CLEC6A	child_BMI_5year_ALSPAC	Inverse variance weighted	6	0.0041161	0.0421748	-0.0785466	0.0867788	0.922253	4.84757	6.9267	5	0.226149	27.8155
CLEC6A	child_BMI_5year_ALSPAC	MR Egger	6	-0.108015	0.155835	-0.413453	0.197422	0.526366	4.84757
CLEC6A	child_BMI_5year_ALSPAC	Weighted median	6	-0.0258674	0.0521402	-0.128062	0.0763274	0.619815	4.84757
CLEC6A	child_BMI_6year_ALSPAC	Inverse variance weighted	5	0.0953525	0.0386811	0.0195376	0.171167	0.0136977	5.31508	3.92505	4	0.416245	0
CLEC6A	child_BMI_6year_ALSPAC	MR Egger	5	-0.0215443	0.0922023	-0.202261	0.159172	0.830284	5.31508
CLEC6A	child_BMI_6year_ALSPAC	Weighted median	5	0.0819811	0.256049	-0.419875	0.583838	0.748834	5.31508
CLEC6A	child_BMI_7year_ALSPAC	Inverse variance weighted	6	0.092752	0.0331934	0.0276929	0.157811	0.00520137	7.03501	3.28949	5	0.655451	0
CLEC6A	child_BMI_7year_ALSPAC	MR Egger	6	0.0278698	0.0912084	-0.150899	0.206638	0.77518	7.03501
CLEC6A	child_BMI_7year_ALSPAC	Weighted median	6	0.0689356	0.167177	-0.258731	0.396602	0.680082	7.03501
CLEC6A	child_BMI_8year_ALSPAC	Inverse variance weighted	6	0.0933888	0.0602818	-0.0247635	0.211541	0.121333	8.12531	7.00099	5	0.220567	28.5815
CLEC6A	child_BMI_8year_ALSPAC	MR Egger	6	0.107043	0.238404	-0.360229	0.574316	0.676684	8.12531
CLEC6A	child_BMI_8year_ALSPAC	Weighted median	6	0.0411539	0.0727675	-0.10147	0.183778	0.571697	8.12531
CLEC6A	child_BMI_10year_ALSPAC	Inverse variance weighted	11	0.0509738	0.0380012	-0.0235086	0.125456	0.1798	10.4682	11.969	10	0.287138	16.4507
CLEC6A	child_BMI_10year_ALSPAC	MR Egger	11	0.0770658	0.128979	-0.175733	0.329865	0.564898	10.4682
CLEC6A	child_BMI_10year_ALSPAC	Weighted median	11	0.0485771	0.048662	-0.0468004	0.143955	0.318155	10.4682
CLEC6A	child_BMI_12year_ALSPAC	Inverse variance weighted	10	0.0548905	0.0417175	-0.0268757	0.136657	0.188252	9.47495	12.4963	9	0.186754	27.9786
CLEC6A	child_BMI_12year_ALSPAC	MR Egger	10	-0.0679131	0.108766	-0.281095	0.145269	0.549757	9.47495
CLEC6A	child_BMI_12year_ALSPAC	Weighted median	10	0.0173431	0.0520084	-0.0845934	0.11928	0.738781	9.47495
CLEC6A	child_BMI_14year_ALSPAC	Inverse variance weighted	8	0.067775	0.0349536	-0.000734018	0.136284	0.0525013	10.6017	7.04175	7	0.424546	0.592907
CLEC6A	child_BMI_14year_ALSPAC	MR Egger	8	0.0831157	0.152173	-0.215143	0.381375	0.604633	10.6017
CLEC6A	child_BMI_14year_ALSPAC	Weighted median	8	0.0466042	0.0482515	-0.0479688	0.141177	0.334115	10.6017
CLEC6A	child_BMI_15year_ALSPAC	Inverse variance weighted	8	0.0610989	0.0464485	-0.0299401	0.152138	0.188371	9.07494	12.1403	7	0.0960378	42.3409
CLEC6A	child_BMI_15year_ALSPAC	MR Egger	8	0.263163	0.155839	-0.0422816	0.568608	0.142244	9.07494
CLEC6A	child_BMI_15year_ALSPAC	Weighted median	8	0.0459108	0.0527593	-0.0574974	0.149319	0.384194	9.07494
CLEC6A	child_BMI_16year_ALSPAC	Inverse variance weighted	7	0.0609038	0.0476594	-0.0325086	0.154316	0.201286	9.48801	10.7642	6	0.0959427	44.2598
CLEC6A	child_BMI_16year_ALSPAC	MR Egger	7	0.260496	0.246954	-0.223533	0.744525	0.339781	9.48801
CLEC6A	child_BMI_16year_ALSPAC	Weighted median	7	0.041865	0.0543944	-0.0647481	0.148478	0.441504	9.48801
CLEC6A	child_BMI_17year_ALSPAC	Inverse variance weighted	7	0.0318516	0.065319	-0.0961735	0.159877	0.62581	7.96677	16.1551	6	0.0129453	62.86
CLEC6A	child_BMI_17year_ALSPAC	MR Egger	7	0.0538318	0.243366	-0.423166	0.530829	0.833689	7.96677
CLEC6A	child_BMI_17year_ALSPAC	Weighted median	7	0.00341523	0.0631418	-0.120343	0.127173	0.956865	7.96677
CLEC6A	child_BMI_18year_ALSPAC	Inverse variance weighted	9	0.0142885	0.04068	-0.0654442	0.0940212	0.725407	7.71747	13.787	8	0.0874892	41.9743
CLEC6A	child_BMI_18year_ALSPAC	MR Egger	9	-0.0955897	0.34782	-0.777318	0.586138	0.791385	7.71747
CLEC6A	child_BMI_18year_ALSPAC	Weighted median	9	-0.0299846	0.0477873	-0.123648	0.0636784	0.530358	7.71747
CLEC7A	child_BMI_3year_ALSPAC	Inverse variance weighted	5	-0.0207318	0.0213706	-0.0626182	0.0211547	0.331994	5.38114	3.69077	4	0.44947	0
CLEC7A	child_BMI_3year_ALSPAC	MR Egger	5	-0.053118	0.0475871	-0.146389	0.0401527	0.345677	5.38114
CLEC7A	child_BMI_3year_ALSPAC	Weighted median	5	-0.0298473	0.0307505	-0.0901183	0.0304237	0.331734	5.38114
CLEC7A	child_BMI_5year_ALSPAC	Inverse variance weighted	6	-0.0115603	0.061875	-0.132835	0.109715	0.851791	4.84757	20.2015	5	0.00114547	75.2493
CLEC7A	child_BMI_5year_ALSPAC	MR Egger	6	-0.174767	0.224823	-0.61542	0.265885	0.48036	4.84757
CLEC7A	child_BMI_5year_ALSPAC	Weighted median	6	0.0391683	0.0639169	-0.0861088	0.164445	0.540008	4.84757
CLEC7A	child_BMI_6year_ALSPAC	Inverse variance weighted	5	-0.0329907	0.0425493	-0.116387	0.0504058	0.438131	5.31508	7.09046	4	0.131184	43.5861
CLEC7A	child_BMI_6year_ALSPAC	MR Egger	5	-0.142284	0.0944478	-0.327402	0.0428334	0.229033	5.31508
CLEC7A	child_BMI_6year_ALSPAC	Weighted median	5	-0.0413663	0.250652	-0.532645	0.449912	0.868917	5.31508
CLEC7A	child_BMI_7year_ALSPAC	Inverse variance weighted	6	0.0201625	0.0388873	-0.0560567	0.0963817	0.60412	7.03501	10.1662	5	0.0706596	50.8176
CLEC7A	child_BMI_7year_ALSPAC	MR Egger	6	-0.135319	0.0854683	-0.302837	0.0321989	0.18853	7.03501
CLEC7A	child_BMI_7year_ALSPAC	Weighted median	6	0.0340922	0.0540317	-0.0718099	0.139994	0.528063	7.03501
CLEC7A	child_BMI_8year_ALSPAC	Inverse variance weighted	6	0.119098	0.0546539	0.0119762	0.22622	0.0293222	8.12531	8.22422	5	0.144304	39.2039
CLEC7A	child_BMI_8year_ALSPAC	MR Egger	6	0.134712	0.214481	-0.28567	0.555094	0.564026	8.12531
CLEC7A	child_BMI_8year_ALSPAC	Weighted median	6	0.0808166	0.0665267	-0.0495758	0.211209	0.224443	8.12531
CLEC7A	child_BMI_10year_ALSPAC	Inverse variance weighted	11	0.0783982	0.0381346	0.00365438	0.153142	0.0397991	10.4682	17.2696	10	0.0686062	42.0949
CLEC7A	child_BMI_10year_ALSPAC	MR Egger	11	-0.105343	0.110215	-0.321364	0.110679	0.364144	10.4682
CLEC7A	child_BMI_10year_ALSPAC	Weighted median	11	0.102627	0.0462474	0.0119819	0.193272	0.026481	10.4682
CLEC7A	child_BMI_12year_ALSPAC	Inverse variance weighted	10	0.0417697	0.0437719	-0.0440231	0.127563	0.339952	9.47495	20.0661	9	0.017509	55.1482
CLEC7A	child_BMI_12year_ALSPAC	MR Egger	10	-0.109204	0.111205	-0.327165	0.108757	0.354855	9.47495
CLEC7A	child_BMI_12year_ALSPAC	Weighted median	10	-0.00665335	0.0430311	-0.0909944	0.0776877	0.877123	9.47495
CLEC7A	child_BMI_14year_ALSPAC	Inverse variance weighted	8	0.0731055	0.0406209	-0.00651142	0.152723	0.0719076	10.6017	13.5857	7	0.0590611	48.4751
CLEC7A	child_BMI_14year_ALSPAC	MR Egger	8	-0.0649557	0.164296	-0.386976	0.257064	0.706252	10.6017
CLEC7A	child_BMI_14year_ALSPAC	Weighted median	8	0.084873	0.0432384	0.000125609	0.16962	0.0496572	10.6017
CLEC7A	child_BMI_15year_ALSPAC	Inverse variance weighted	8	0.0607014	0.0462258	-0.0299011	0.151304	0.189132	9.07494	17.5182	7	0.0143439	60.0414
CLEC7A	child_BMI_15year_ALSPAC	MR Egger	8	0.136086	0.178138	-0.213063	0.485236	0.473864	9.07494
CLEC7A	child_BMI_15year_ALSPAC	Weighted median	8	0.011705	0.047949	-0.082275	0.105685	0.807143	9.07494
CLEC7A	child_BMI_16year_ALSPAC	Inverse variance weighted	7	0.0774018	0.043199	-0.00726817	0.162072	0.0731728	9.48801	12.529	6	0.0511563	52.111
CLEC7A	child_BMI_16year_ALSPAC	MR Egger	7	0.143028	0.231362	-0.310443	0.596498	0.563514	9.48801
CLEC7A	child_BMI_16year_ALSPAC	Weighted median	7	0.0761029	0.0456106	-0.0132938	0.1655	0.0952093	9.48801
CLEC7A	child_BMI_17year_ALSPAC	Inverse variance weighted	7	0.0738473	0.0468228	-0.0179253	0.16562	0.114757	7.96677	12.3028	6	0.0555448	51.2306
CLEC7A	child_BMI_17year_ALSPAC	MR Egger	7	-0.0584714	0.163233	-0.378408	0.261465	0.734814	7.96677
CLEC7A	child_BMI_17year_ALSPAC	Weighted median	7	-0.0129671	0.0489549	-0.108919	0.0829844	0.791103	7.96677
CLEC7A	child_BMI_18year_ALSPAC	Inverse variance weighted	9	0.0692319	0.032153	0.00621209	0.132252	0.0313026	7.71747	12.4889	8	0.130689	35.9429
CLEC7A	child_BMI_18year_ALSPAC	MR Egger	9	-0.204511	0.262045	-0.71812	0.309098	0.460702	7.71747
CLEC7A	child_BMI_18year_ALSPAC	Weighted median	9	0.00769317	0.0394872	-0.0697018	0.0850881	0.845528	7.71747
CLGN	child_BMI_3year_ALSPAC	Inverse variance weighted	5	-0.0142939	0.0240908	-0.0615118	0.0329241	0.552959	5.38114	3.7342	4	0.443171	0
CLGN	child_BMI_3year_ALSPAC	MR Egger	5	0.0437739	0.0512992	-0.0567727	0.14432	0.456205	5.38114
CLGN	child_BMI_3year_ALSPAC	Weighted median	5	-0.0261155	0.0352548	-0.0952149	0.042984	0.458837	5.38114
CLGN	child_BMI_5year_ALSPAC	Inverse variance weighted	6	0.0304759	0.0367384	-0.0415313	0.102483	0.406799	4.84757	6.00115	5	0.306107	16.6826
CLGN	child_BMI_5year_ALSPAC	MR Egger	6	0.182473	0.123574	-0.0597311	0.424677	0.213823	4.84757
CLGN	child_BMI_5year_ALSPAC	Weighted median	6	0.058438	0.0453746	-0.0304962	0.147372	0.19778	4.84757
CLGN	child_BMI_6year_ALSPAC	Inverse variance weighted	5	0.0151081	0.037471	-0.0583351	0.0885512	0.686806	5.31508	3.98513	4	0.408022	0
CLGN	child_BMI_6year_ALSPAC	MR Egger	5	-0.0675256	0.0892245	-0.242406	0.107354	0.504177	5.31508
CLGN	child_BMI_6year_ALSPAC	Weighted median	5	0.00776425	0.588993	-1.14666	1.16219	0.989482	5.31508
CLGN	child_BMI_7year_ALSPAC	Inverse variance weighted	6	0.0514505	0.0318449	-0.0109655	0.113866	0.106168	7.03501	4.60582	5	0.465851	0
CLGN	child_BMI_7year_ALSPAC	MR Egger	6	-0.0402078	0.087503	-0.211714	0.131298	0.669738	7.03501
CLGN	child_BMI_7year_ALSPAC	Weighted median	6	0.0397263	0.138783	-0.232289	0.311742	0.774689	7.03501
CLGN	child_BMI_8year_ALSPAC	Inverse variance weighted	6	0.0922741	0.0600509	-0.0254258	0.209974	0.124392	8.12531	7.53956	5	0.183504	33.6831
CLGN	child_BMI_8year_ALSPAC	MR Egger	6	0.462955	0.174133	0.121654	0.804255	0.0564711	8.12531
CLGN	child_BMI_8year_ALSPAC	Weighted median	6	0.0987933	0.0711049	-0.0405723	0.238159	0.164711	8.12531
CLGN	child_BMI_10year_ALSPAC	Inverse variance weighted	11	0.0719376	0.0331393	0.00698457	0.136891	0.029949	10.4682	9.65844	10	0.470953	0
CLGN	child_BMI_10year_ALSPAC	MR Egger	11	0.178283	0.10946	-0.0362579	0.392824	0.137805	10.4682
CLGN	child_BMI_10year_ALSPAC	Weighted median	11	0.0852696	0.0461733	-0.00523001	0.175769	0.0647862	10.4682
CLGN	child_BMI_12year_ALSPAC	Inverse variance weighted	10	0.0787208	0.0344603	0.0111786	0.146263	0.0223485	9.47495	9.21459	9	0.417706	2.32881
CLGN	child_BMI_12year_ALSPAC	MR Egger	10	0.228664	0.0906068	0.0510744	0.406253	0.0356034	9.47495
CLGN	child_BMI_12year_ALSPAC	Weighted median	10	0.0877353	0.0473476	-0.0050661	0.180537	0.0638821	9.47495
CLGN	child_BMI_14year_ALSPAC	Inverse variance weighted	8	0.0711241	0.0376752	-0.00271934	0.144968	0.0590499	10.6017	8.98977	7	0.253391	22.1337
CLGN	child_BMI_14year_ALSPAC	MR Egger	8	0.266593	0.151791	-0.0309184	0.564104	0.129555	10.6017
CLGN	child_BMI_14year_ALSPAC	Weighted median	8	0.0755273	0.0459334	-0.0145022	0.165557	0.100119	10.6017
CLGN	child_BMI_15year_ALSPAC	Inverse variance weighted	8	0.052316	0.0340882	-0.0144969	0.119129	0.124852	9.07494	5.83858	7	0.558719	0
CLGN	child_BMI_15year_ALSPAC	MR Egger	8	0.236476	0.118484	0.004247	0.468705	0.0929601	9.07494
CLGN	child_BMI_15year_ALSPAC	Weighted median	8	0.0649827	0.0451559	-0.0235228	0.153488	0.150129	9.07494
CLGN	child_BMI_16year_ALSPAC	Inverse variance weighted	7	0.0214256	0.0351351	-0.0474391	0.0902903	0.54199	9.48801	6.53784	6	0.365707	8.22651
CLGN	child_BMI_16year_ALSPAC	MR Egger	7	0.175942	0.183341	-0.183406	0.53529	0.381307	9.48801
CLGN	child_BMI_16year_ALSPAC	Weighted median	7	0.0546723	0.0488549	-0.0410832	0.150428	0.263108	9.48801
CLGN	child_BMI_17year_ALSPAC	Inverse variance weighted	7	0.0930128	0.038142	0.0182545	0.167771	0.0147445	7.96677	5.18192	6	0.520701	0
CLGN	child_BMI_17year_ALSPAC	MR Egger	7	0.178793	0.129829	-0.0756718	0.433258	0.226927	7.96677
CLGN	child_BMI_17year_ALSPAC	Weighted median	7	0.0774268	0.054454	-0.0293029	0.184157	0.155062	7.96677
CLGN	child_BMI_18year_ALSPAC	Inverse variance weighted	9	0.0336121	0.029818	-0.0248311	0.0920554	0.25964	7.71747	6.59647	8	0.580728	0
CLGN	child_BMI_18year_ALSPAC	MR Egger	9	0.242934	0.236576	-0.220754	0.706622	0.338649	7.71747
CLGN	child_BMI_18year_ALSPAC	Weighted median	9	0.0367603	0.0422314	-0.0460131	0.119534	0.384054	7.71747
CLIC5	child_BMI_3year_ALSPAC	Inverse variance weighted	5	0.00230624	0.0466933	-0.0892127	0.0938252	0.960608	5.38114	11.4085	4	0.0223371	64.9384
CLIC5	child_BMI_3year_ALSPAC	MR Egger	5	-0.141178	0.0660953	-0.270725	-0.0116316	0.122317	5.38114
CLIC5	child_BMI_3year_ALSPAC	Weighted median	5	0.0383988	0.0486917	-0.0570369	0.133834	0.43034	5.38114
CLIC5	child_BMI_5year_ALSPAC	Inverse variance weighted	6	0.0419736	0.0481328	-0.0523667	0.136314	0.383188	4.84757	7.82144	5	0.166355	36.0731
CLIC5	child_BMI_5year_ALSPAC	MR Egger	6	0.0240619	0.192071	-0.352398	0.400522	0.906349	4.84757
CLIC5	child_BMI_5year_ALSPAC	Weighted median	6	0.0652209	0.0630646	-0.0583857	0.188828	0.301046	4.84757
CLIC5	child_BMI_6year_ALSPAC	Inverse variance weighted	5	0.0330479	0.0424401	-0.0501346	0.116231	0.436159	5.31508	2.54928	4	0.635834	0
CLIC5	child_BMI_6year_ALSPAC	MR Egger	5	0.0747189	0.101107	-0.123451	0.272889	0.513472	5.31508
CLIC5	child_BMI_6year_ALSPAC	Weighted median	5	0.0356304	0.30377	-0.559759	0.63102	0.906627	5.31508
CLIC5	child_BMI_7year_ALSPAC	Inverse variance weighted	6	0.0344993	0.0365432	-0.0371254	0.106124	0.345135	7.03501	4.98572	5	0.417625	0
CLIC5	child_BMI_7year_ALSPAC	MR Egger	6	0.0717767	0.110293	-0.144397	0.287951	0.550678	7.03501
CLIC5	child_BMI_7year_ALSPAC	Weighted median	6	0.0467804	0.1054	-0.159803	0.253364	0.65716	7.03501
CLIC5	child_BMI_8year_ALSPAC	Inverse variance weighted	6	0.140723	0.0554535	0.0320342	0.249412	0.0111591	8.12531	2.39107	5	0.792803	0
CLIC5	child_BMI_8year_ALSPAC	MR Egger	6	0.122712	0.197199	-0.263798	0.509223	0.567475	8.12531
CLIC5	child_BMI_8year_ALSPAC	Weighted median	6	0.115871	0.0739741	-0.0291179	0.260861	0.11726	8.12531
CLIC5	child_BMI_10year_ALSPAC	Inverse variance weighted	11	0.0804906	0.0378481	0.0063083	0.154673	0.0334472	10.4682	8.83358	10	0.547967	0
CLIC5	child_BMI_10year_ALSPAC	MR Egger	11	0.21072	0.123472	-0.0312852	0.452724	0.122077	10.4682
CLIC5	child_BMI_10year_ALSPAC	Weighted median	11	0.112987	0.0535594	0.00801074	0.217964	0.0348956	10.4682
CLIC5	child_BMI_12year_ALSPAC	Inverse variance weighted	10	0.0856792	0.0387795	0.00967139	0.161687	0.0271472	9.47495	8.31277	9	0.50296	0
CLIC5	child_BMI_12year_ALSPAC	MR Egger	10	0.0894784	0.105427	-0.117159	0.296116	0.420705	9.47495
CLIC5	child_BMI_12year_ALSPAC	Weighted median	10	0.111501	0.0544298	0.00481904	0.218184	0.0405074	9.47495
CLIC5	child_BMI_14year_ALSPAC	Inverse variance weighted	8	0.0909574	0.0379315	0.0166116	0.165303	0.0164877	10.6017	4.88268	7	0.674278	0
CLIC5	child_BMI_14year_ALSPAC	MR Egger	8	0.266058	0.154659	-0.0370748	0.56919	0.136172	10.6017
CLIC5	child_BMI_14year_ALSPAC	Weighted median	8	0.12325	0.0515199	0.0222706	0.224229	0.0167444	10.6017
CLIC5	child_BMI_15year_ALSPAC	Inverse variance weighted	8	0.0779243	0.0444743	-0.00924541	0.165094	0.0797535	9.07494	9.28166	7	0.233062	24.5825
CLIC5	child_BMI_15year_ALSPAC	MR Egger	8	0.231541	0.155832	-0.0738892	0.536971	0.187869	9.07494
CLIC5	child_BMI_15year_ALSPAC	Weighted median	8	0.0633923	0.0534787	-0.0414259	0.168211	0.235869	9.07494
CLIC5	child_BMI_16year_ALSPAC	Inverse variance weighted	7	0.0750163	0.0431413	-0.00954062	0.159573	0.0820608	9.48801	7.48274	6	0.278498	19.8155
CLIC5	child_BMI_16year_ALSPAC	MR Egger	7	0.466961	0.197166	0.0805169	0.853406	0.0640819	9.48801
CLIC5	child_BMI_16year_ALSPAC	Weighted median	7	0.0952953	0.0544723	-0.0114703	0.202061	0.0802171	9.48801
CLIC5	child_BMI_17year_ALSPAC	Inverse variance weighted	7	0.0718896	0.043772	-0.0139036	0.157683	0.100515	7.96677	5.99459	6	0.423796	0
CLIC5	child_BMI_17year_ALSPAC	MR Egger	7	0.128523	0.160967	-0.186972	0.444017	0.460838	7.96677
CLIC5	child_BMI_17year_ALSPAC	Weighted median	7	0.108101	0.0589293	-0.0074005	0.223602	0.0665921	7.96677
CLIC5	child_BMI_18year_ALSPAC	Inverse variance weighted	9	0.0122072	0.0433934	-0.0728439	0.0972583	0.77847	7.71747	13.1296	8	0.107467	39.069
CLIC5	child_BMI_18year_ALSPAC	MR Egger	9	0.206491	0.362479	-0.503968	0.916949	0.586714	7.71747
CLIC5	child_BMI_18year_ALSPAC	Weighted median	9	0.01657	0.0523575	-0.0860507	0.119191	0.751639	7.71747
CLINT1	child_BMI_3year_ALSPAC	Inverse variance weighted	5	0.0232716	0.0279811	-0.0315714	0.0781146	0.405585	5.38114	2.35012	4	0.67166	0
CLINT1	child_BMI_3year_ALSPAC	MR Egger	5	-0.0306038	0.0595441	-0.14731	0.0861027	0.642736	5.38114
CLINT1	child_BMI_3year_ALSPAC	Weighted median	5	0.0110297	0.0375556	-0.0625792	0.0846386	0.768994	5.38114
CLINT1	child_BMI_5year_ALSPAC	Inverse variance weighted	6	0.0135873	0.0711436	-0.125854	0.153029	0.848538	4.84757	16.693	5	0.00512032	70.0474
CLINT1	child_BMI_5year_ALSPAC	MR Egger	6	0.17256	0.272012	-0.360583	0.705703	0.560299	4.84757
CLINT1	child_BMI_5year_ALSPAC	Weighted median	6	0.0354932	0.0683781	-0.0985278	0.169514	0.60371	4.84757
CLINT1	child_BMI_6year_ALSPAC	Inverse variance weighted	5	-0.106117	0.0429627	-0.190324	-0.02191	0.0135121	5.31508	3.4334	4	0.488078	0
CLINT1	child_BMI_6year_ALSPAC	MR Egger	5	-0.0405189	0.102354	-0.241132	0.160094	0.718673	5.31508
CLINT1	child_BMI_6year_ALSPAC	Weighted median	5	-0.0902638	0.768435	-1.5964	1.41587	0.906492	5.31508
CLINT1	child_BMI_7year_ALSPAC	Inverse variance weighted	6	-0.0689951	0.036984	-0.141484	0.00349359	0.062106	7.03501	4.75156	5	0.446947	0
CLINT1	child_BMI_7year_ALSPAC	MR Egger	6	-0.122154	0.107008	-0.33189	0.0875822	0.317343	7.03501
CLINT1	child_BMI_7year_ALSPAC	Weighted median	6	-0.079961	0.0735453	-0.22411	0.0641878	0.276933	7.03501
CLINT1	child_BMI_8year_ALSPAC	Inverse variance weighted	6	0.00931146	0.0839248	-0.155181	0.173804	0.911656	8.12531	11.1711	5	0.0480907	55.2417
CLINT1	child_BMI_8year_ALSPAC	MR Egger	6	-0.0383435	0.333051	-0.691124	0.614437	0.913892	8.12531
CLINT1	child_BMI_8year_ALSPAC	Weighted median	6	-0.0496779	0.0814014	-0.209225	0.109869	0.541674	8.12531
CLINT1	child_BMI_10year_ALSPAC	Inverse variance weighted	11	0.0276791	0.0490384	-0.0684362	0.123794	0.572456	10.4682	16.3902	10	0.0889939	38.9879
CLINT1	child_BMI_10year_ALSPAC	MR Egger	11	0.129679	0.16486	-0.193447	0.452806	0.45173	10.4682
CLINT1	child_BMI_10year_ALSPAC	Weighted median	11	0.0212019	0.0573685	-0.0912402	0.133644	0.711699	10.4682
CLINT1	child_BMI_12year_ALSPAC	Inverse variance weighted	10	0.00373788	0.0556241	-0.105285	0.112761	0.946423	9.47495	18.0609	9	0.0344732	50.1687
CLINT1	child_BMI_12year_ALSPAC	MR Egger	10	-0.0299977	0.156875	-0.337473	0.277478	0.853117	9.47495
CLINT1	child_BMI_12year_ALSPAC	Weighted median	10	-0.00492492	0.0559486	-0.114584	0.104734	0.929856	9.47495
CLINT1	child_BMI_14year_ALSPAC	Inverse variance weighted	8	0.0391336	0.050934	-0.0606972	0.138964	0.442298	10.6017	12.3206	7	0.0904978	43.1844
CLINT1	child_BMI_14year_ALSPAC	MR Egger	8	0.121787	0.221821	-0.312983	0.556556	0.602801	10.6017
CLINT1	child_BMI_14year_ALSPAC	Weighted median	8	0.0151579	0.0563554	-0.0952987	0.125615	0.787953	10.6017
CLINT1	child_BMI_15year_ALSPAC	Inverse variance weighted	8	0.0311248	0.0523278	-0.0714376	0.133687	0.551974	9.07494	12.5413	7	0.0841059	44.1843
CLINT1	child_BMI_15year_ALSPAC	MR Egger	8	-0.0676506	0.194316	-0.448509	0.313208	0.739619	9.07494
CLINT1	child_BMI_15year_ALSPAC	Weighted median	8	-0.000193557	0.0637577	-0.125159	0.124771	0.997578	9.07494
CLINT1	child_BMI_16year_ALSPAC	Inverse variance weighted	7	-0.03122	0.0763498	-0.180866	0.118426	0.682607	9.48801	22.8934	6	0.000832984	73.7916
CLINT1	child_BMI_16year_ALSPAC	MR Egger	7	0.635975	0.299378	0.0491945	1.22276	0.0870277	9.48801
CLINT1	child_BMI_16year_ALSPAC	Weighted median	7	-0.0168411	0.0625365	-0.139413	0.10573	0.787698	9.48801
CLINT1	child_BMI_17year_ALSPAC	Inverse variance weighted	7	0.0504616	0.0464892	-0.0406572	0.14158	0.277723	7.96677	6.6014	6	0.359285	9.11025
CLINT1	child_BMI_17year_ALSPAC	MR Egger	7	-0.169177	0.150855	-0.464852	0.126499	0.313046	7.96677
CLINT1	child_BMI_17year_ALSPAC	Weighted median	7	0.000658332	0.0638512	-0.12449	0.125807	0.991774	7.96677
CLINT1	child_BMI_18year_ALSPAC	Inverse variance weighted	9	-0.0344284	0.059482	-0.151013	0.0821563	0.562722	7.71747	24.1044	8	0.00220125	66.811
CLINT1	child_BMI_18year_ALSPAC	MR Egger	9	-0.366255	0.491495	-1.32958	0.597075	0.480427	7.71747
CLINT1	child_BMI_18year_ALSPAC	Weighted median	9	-0.00714429	0.0586248	-0.122049	0.10776	0.903006	7.71747
CLIP2	child_BMI_3year_ALSPAC	Inverse variance weighted	5	-0.00617002	0.0267644	-0.0586283	0.0462882	0.817679	5.38114	3.44102	4	0.486902	0
CLIP2	child_BMI_3year_ALSPAC	MR Egger	5	0.0084099	0.0603364	-0.109849	0.126669	0.897978	5.38114
CLIP2	child_BMI_3year_ALSPAC	Weighted median	5	0.0100832	0.0371071	-0.0626467	0.082813	0.785829	5.38114
CLIP2	child_BMI_5year_ALSPAC	Inverse variance weighted	6	-0.0612211	0.0535768	-0.166232	0.0437894	0.253172	4.84757	10.3633	5	0.0655707	51.753
CLIP2	child_BMI_5year_ALSPAC	MR Egger	6	-0.117288	0.212102	-0.533008	0.298433	0.609728	4.84757
CLIP2	child_BMI_5year_ALSPAC	Weighted median	6	0.0226093	0.061382	-0.0976994	0.142918	0.712621	4.84757
CLIP2	child_BMI_6year_ALSPAC	Inverse variance weighted	5	0.0128623	0.0784464	-0.140893	0.166617	0.86976	5.31508	14.6232	4	0.00554994	72.6463
CLIP2	child_BMI_6year_ALSPAC	MR Egger	5	-0.182387	0.176471	-0.528271	0.163496	0.377371	5.31508
CLIP2	child_BMI_6year_ALSPAC	Weighted median	5	-0.0276664	1.00059	-1.98883	1.9335	0.977941	5.31508
CLIP2	child_BMI_7year_ALSPAC	Inverse variance weighted	6	-0.0105469	0.0353262	-0.0797862	0.0586925	0.765278	7.03501	4.5586	5	0.472082	0
CLIP2	child_BMI_7year_ALSPAC	MR Egger	6	-0.13982	0.0970609	-0.33006	0.0504192	0.223145	7.03501
CLIP2	child_BMI_7year_ALSPAC	Weighted median	6	0.0167857	0.061374	-0.103507	0.137079	0.78447	7.03501
CLIP2	child_BMI_8year_ALSPAC	Inverse variance weighted	6	-0.0277045	0.0535946	-0.13275	0.0773409	0.605207	8.12531	2.26796	5	0.810961	0
CLIP2	child_BMI_8year_ALSPAC	MR Egger	6	-0.0924009	0.190321	-0.465429	0.280628	0.652715	8.12531
CLIP2	child_BMI_8year_ALSPAC	Weighted median	6	0.00412145	0.0682659	-0.12968	0.137923	0.951858	8.12531
CLIP2	child_BMI_10year_ALSPAC	Inverse variance weighted	11	-0.0222648	0.0365805	-0.0939625	0.049433	0.542755	10.4682	5.16614	10	0.879807	0
CLIP2	child_BMI_10year_ALSPAC	MR Egger	11	0.00453	0.119331	-0.229359	0.238419	0.970547	10.4682
CLIP2	child_BMI_10year_ALSPAC	Weighted median	11	0.0106633	0.0470957	-0.0816443	0.102971	0.820877	10.4682
CLIP2	child_BMI_12year_ALSPAC	Inverse variance weighted	10	0.0151548	0.0486508	-0.0802008	0.11051	0.755419	9.47495	15.1612	9	0.0866013	40.6381
CLIP2	child_BMI_12year_ALSPAC	MR Egger	10	-0.071431	0.133559	-0.333206	0.190344	0.607309	9.47495
CLIP2	child_BMI_12year_ALSPAC	Weighted median	10	0.0195788	0.0523629	-0.0830526	0.12221	0.708475	9.47495
CLIP2	child_BMI_14year_ALSPAC	Inverse variance weighted	8	-0.00240522	0.0366632	-0.0742651	0.0694546	0.947694	10.6017	2.99761	7	0.885223	0
CLIP2	child_BMI_14year_ALSPAC	MR Egger	8	-0.000972962	0.149484	-0.293961	0.292015	0.995018	10.6017
CLIP2	child_BMI_14year_ALSPAC	Weighted median	8	0.0179436	0.0473725	-0.0749066	0.110794	0.704854	10.6017
CLIP2	child_BMI_15year_ALSPAC	Inverse variance weighted	8	0.0043691	0.0373483	-0.0688336	0.0775718	0.906874	9.07494	1.99285	7	0.960235	0
CLIP2	child_BMI_15year_ALSPAC	MR Egger	8	0.124836	0.131631	-0.13316	0.382832	0.379551	9.07494
CLIP2	child_BMI_15year_ALSPAC	Weighted median	8	0.0203586	0.0469438	-0.0716513	0.112368	0.664521	9.07494
CLIP2	child_BMI_16year_ALSPAC	Inverse variance weighted	7	0.0317508	0.0577156	-0.0813718	0.144873	0.582234	9.48801	14.3318	6	0.0261418	58.135
CLIP2	child_BMI_16year_ALSPAC	MR Egger	7	-0.298284	0.285377	-0.857623	0.261055	0.343794	9.48801
CLIP2	child_BMI_16year_ALSPAC	Weighted median	7	0.00983497	0.0507569	-0.0896486	0.109319	0.846359	9.48801
CLIP2	child_BMI_17year_ALSPAC	Inverse variance weighted	7	-0.00812929	0.0423061	-0.0910493	0.0747907	0.847622	7.96677	3.44368	6	0.751447	0
CLIP2	child_BMI_17year_ALSPAC	MR Egger	7	-0.116812	0.143946	-0.398947	0.165323	0.453961	7.96677
CLIP2	child_BMI_17year_ALSPAC	Weighted median	7	0.0125399	0.0542215	-0.0937343	0.118814	0.817104	7.96677
CLIP2	child_BMI_18year_ALSPAC	Inverse variance weighted	9	0.00201875	0.0327331	-0.062138	0.0661755	0.950823	7.71747	5.37759	8	0.716561	0
CLIP2	child_BMI_18year_ALSPAC	MR Egger	9	0.188658	0.261137	-0.32317	0.700487	0.493441	7.71747
CLIP2	child_BMI_18year_ALSPAC	Weighted median	9	0.00812277	0.0454937	-0.0810449	0.0972904	0.858293	7.71747
CLMP	child_BMI_3year_ALSPAC	Inverse variance weighted	5	0.0404379	0.0400982	-0.0381547	0.11903	0.313229	5.38114	10.9626	4	0.0269872	63.5124
CLMP	child_BMI_3year_ALSPAC	MR Egger	5	-0.0693716	0.0675544	-0.201778	0.063035	0.380028	5.38114
CLMP	child_BMI_3year_ALSPAC	Weighted median	5	0.00764653	0.0400404	-0.0708326	0.0861257	0.848549	5.38114
CLMP	child_BMI_5year_ALSPAC	Inverse variance weighted	6	0.0936822	0.0816572	-0.0663659	0.25373	0.251273	4.84757	29.3758	5	1.95655e-05	82.9792
CLMP	child_BMI_5year_ALSPAC	MR Egger	6	-0.0122508	0.321407	-0.642209	0.617708	0.971421	4.84757
CLMP	child_BMI_5year_ALSPAC	Weighted median	6	-0.0248	0.0826746	-0.186842	0.137242	0.764199	4.84757
CLMP	child_BMI_6year_ALSPAC	Inverse variance weighted	5	0.0113069	0.0920763	-0.169163	0.191776	0.902266	5.31508	24.6168	4	6.00695e-05	83.7509
CLMP	child_BMI_6year_ALSPAC	MR Egger	5	0.0358493	0.25279	-0.459618	0.531317	0.896214	5.31508
CLMP	child_BMI_6year_ALSPAC	Weighted median	5	0.0281977	0.170913	-0.306791	0.363186	0.868957	5.31508
CLMP	child_BMI_7year_ALSPAC	Inverse variance weighted	6	0.0265612	0.036465	-0.0449102	0.0980326	0.466367	7.03501	6.50572	5	0.26007	23.1446
CLMP	child_BMI_7year_ALSPAC	MR Egger	6	0.102048	0.104402	-0.10258	0.306676	0.383691	7.03501
CLMP	child_BMI_7year_ALSPAC	Weighted median	6	0.0331299	0.104039	-0.170787	0.237047	0.750153	7.03501
CLMP	child_BMI_8year_ALSPAC	Inverse variance weighted	6	0.240588	0.0553193	0.132162	0.349014	1.36718e-05	8.12531	6.488	5	0.261586	22.9346
CLMP	child_BMI_8year_ALSPAC	MR Egger	6	0.154486	0.21499	-0.266895	0.575867	0.512142	8.12531
CLMP	child_BMI_8year_ALSPAC	Weighted median	6	0.193817	0.0798545	0.0373018	0.350331	0.0152191	8.12531
CLMP	child_BMI_10year_ALSPAC	Inverse variance weighted	11	0.144802	0.0420315	0.0624205	0.227184	0.000570876	10.4682	16.02	10	0.0990612	37.578
CLMP	child_BMI_10year_ALSPAC	MR Egger	11	0.0835072	0.142672	-0.196131	0.363145	0.572722	10.4682
CLMP	child_BMI_10year_ALSPAC	Weighted median	11	0.147934	0.0518443	0.0463191	0.249549	0.00432505	10.4682
CLMP	child_BMI_12year_ALSPAC	Inverse variance weighted	10	0.0975351	0.0709981	-0.0416211	0.236691	0.169513	9.47495	39.3426	9	9.99202e-06	77.124
CLMP	child_BMI_12year_ALSPAC	MR Egger	10	-0.00255988	0.197025	-0.388729	0.383609	0.989952	9.47495
CLMP	child_BMI_12year_ALSPAC	Weighted median	10	0.117898	0.0529797	0.0140575	0.221738	0.0260586	9.47495
CLMP	child_BMI_14year_ALSPAC	Inverse variance weighted	8	0.152839	0.0405947	0.073273	0.232404	0.000166557	10.6017	10.4544	7	0.164253	33.0424
CLMP	child_BMI_14year_ALSPAC	MR Egger	8	0.102172	0.177354	-0.245442	0.449786	0.585499	10.6017
CLMP	child_BMI_14year_ALSPAC	Weighted median	8	0.134942	0.0518015	0.0334115	0.236473	0.00918764	10.6017
CLMP	child_BMI_15year_ALSPAC	Inverse variance weighted	8	0.113869	0.0580796	3.29025e-05	0.227705	0.0499296	9.07494	20.6293	7	0.00435938	66.0677
CLMP	child_BMI_15year_ALSPAC	MR Egger	8	0.0268634	0.217664	-0.399758	0.453485	0.905808	9.07494
CLMP	child_BMI_15year_ALSPAC	Weighted median	8	0.101184	0.0521365	-0.00100305	0.203372	0.0522873	9.07494
CLMP	child_BMI_16year_ALSPAC	Inverse variance weighted	7	0.13668	0.077028	-0.0142949	0.287655	0.0759939	9.48801	31.0933	6	2.43305e-05	80.7032
CLMP	child_BMI_16year_ALSPAC	MR Egger	7	0.466946	0.403394	-0.323705	1.2576	0.299337	9.48801
CLMP	child_BMI_16year_ALSPAC	Weighted median	7	0.13983	0.0574185	0.0272897	0.25237	0.0148804	9.48801
CLMP	child_BMI_17year_ALSPAC	Inverse variance weighted	7	0.141427	0.0383463	0.0662681	0.216586	0.000225891	7.96677	5.28787	6	0.507456	0
CLMP	child_BMI_17year_ALSPAC	MR Egger	7	0.177573	0.1331	-0.083302	0.438449	0.239694	7.96677
CLMP	child_BMI_17year_ALSPAC	Weighted median	7	0.119978	0.0638645	-0.0051963	0.245152	0.0602943	7.96677
CLMP	child_BMI_18year_ALSPAC	Inverse variance weighted	9	0.119812	0.0434692	0.0346127	0.205012	0.0058467	7.71747	17.0826	8	0.0292607	53.1686
CLMP	child_BMI_18year_ALSPAC	MR Egger	9	0.0148268	0.367611	-0.70569	0.735343	0.968954	7.71747
CLMP	child_BMI_18year_ALSPAC	Weighted median	9	0.0857745	0.0453493	-0.00311017	0.174659	0.0585686	7.71747
CLNS1A	child_BMI_3year_ALSPAC	Inverse variance weighted	5	-0.0118297	0.0271913	-0.0651247	0.0414653	0.663523	5.38114	2.57702	4	0.630899	0
CLNS1A	child_BMI_3year_ALSPAC	MR Egger	5	-0.0248949	0.0578796	-0.138339	0.0885491	0.696137	5.38114
CLNS1A	child_BMI_3year_ALSPAC	Weighted median	5	-0.0157572	0.0406422	-0.0954158	0.0639014	0.698233	5.38114
CLNS1A	child_BMI_5year_ALSPAC	Inverse variance weighted	6	0.0305021	0.0405435	-0.0489632	0.109967	0.451853	4.84757	5.73924	5	0.332424	12.8805
CLNS1A	child_BMI_5year_ALSPAC	MR Egger	6	0.142376	0.151176	-0.15393	0.438682	0.399626	4.84757
CLNS1A	child_BMI_5year_ALSPAC	Weighted median	6	0.0647441	0.0553833	-0.0438072	0.173295	0.242396	4.84757
CLNS1A	child_BMI_6year_ALSPAC	Inverse variance weighted	5	0.0364769	0.0417401	-0.0453337	0.118287	0.38217	5.31508	1.91962	4	0.75054	0
CLNS1A	child_BMI_6year_ALSPAC	MR Egger	5	0.00164238	0.0994369	-0.193254	0.196539	0.987859	5.31508
CLNS1A	child_BMI_6year_ALSPAC	Weighted median	5	0.0315352	1.06951	-2.06471	2.12778	0.976477	5.31508
CLNS1A	child_BMI_7year_ALSPAC	Inverse variance weighted	6	-0.00996046	0.0359439	-0.0804105	0.0604896	0.781695	7.03501	4.49023	5	0.481192	0
CLNS1A	child_BMI_7year_ALSPAC	MR Egger	6	0.00637744	0.104255	-0.197962	0.210717	0.954157	7.03501
CLNS1A	child_BMI_7year_ALSPAC	Weighted median	6	-0.00869736	0.0992754	-0.203277	0.185882	0.930188	7.03501
CLNS1A	child_BMI_8year_ALSPAC	Inverse variance weighted	6	-0.0849239	0.0545406	-0.191824	0.0219757	0.119452	8.12531	1.69523	5	0.889501	0
CLNS1A	child_BMI_8year_ALSPAC	MR Egger	6	-0.05564	0.193956	-0.435795	0.324515	0.788459	8.12531
CLNS1A	child_BMI_8year_ALSPAC	Weighted median	6	-0.0585562	0.0715366	-0.198768	0.0816555	0.413044	8.12531
CLNS1A	child_BMI_10year_ALSPAC	Inverse variance weighted	11	-0.0441071	0.0372199	-0.117058	0.0288438	0.236001	10.4682	4.01399	10	0.946714	0
CLNS1A	child_BMI_10year_ALSPAC	MR Egger	11	0.0766537	0.121437	-0.161362	0.31467	0.54359	10.4682
CLNS1A	child_BMI_10year_ALSPAC	Weighted median	11	-0.0309248	0.0501175	-0.129155	0.0673055	0.537204	10.4682
CLNS1A	child_BMI_12year_ALSPAC	Inverse variance weighted	10	-0.0442835	0.0381429	-0.119043	0.0304765	0.245646	9.47495	4.51941	9	0.874033	0
CLNS1A	child_BMI_12year_ALSPAC	MR Egger	10	0.0909208	0.101733	-0.108477	0.290318	0.397562	9.47495
CLNS1A	child_BMI_12year_ALSPAC	Weighted median	10	-0.0338046	0.0515718	-0.134885	0.0672762	0.512155	9.47495
CLNS1A	child_BMI_14year_ALSPAC	Inverse variance weighted	8	-0.0493232	0.0373062	-0.122443	0.023797	0.186129	10.6017	3.34288	7	0.851577	0
CLNS1A	child_BMI_14year_ALSPAC	MR Egger	8	0.107401	0.152155	-0.190822	0.405624	0.506739	10.6017
CLNS1A	child_BMI_14year_ALSPAC	Weighted median	8	-0.0386562	0.0499467	-0.136552	0.0592394	0.438961	10.6017
CLNS1A	child_BMI_15year_ALSPAC	Inverse variance weighted	8	-0.0547154	0.03799	-0.129176	0.0197451	0.149795	9.07494	5.23992	7	0.630711	0
CLNS1A	child_BMI_15year_ALSPAC	MR Egger	8	0.133146	0.133627	-0.128764	0.395056	0.357528	9.07494
CLNS1A	child_BMI_15year_ALSPAC	Weighted median	8	-0.0701128	0.0509914	-0.170056	0.0298303	0.169134	9.07494
CLNS1A	child_BMI_16year_ALSPAC	Inverse variance weighted	7	-0.0522627	0.0379832	-0.12671	0.0221843	0.168839	9.48801	2.31374	6	0.888703	0
CLNS1A	child_BMI_16year_ALSPAC	MR Egger	7	-0.0928105	0.193918	-0.47289	0.287269	0.652414	9.48801
CLNS1A	child_BMI_16year_ALSPAC	Weighted median	7	-0.0286727	0.0514889	-0.129591	0.0722454	0.577614	9.48801
CLNS1A	child_BMI_17year_ALSPAC	Inverse variance weighted	7	-0.0622249	0.043053	-0.146609	0.0221589	0.148371	7.96677	3.25122	6	0.776719	0
CLNS1A	child_BMI_17year_ALSPAC	MR Egger	7	0.128697	0.146534	-0.158509	0.415903	0.419991	7.96677
CLNS1A	child_BMI_17year_ALSPAC	Weighted median	7	-0.0458834	0.0577601	-0.159093	0.0673265	0.426976	7.96677
CLNS1A	child_BMI_18year_ALSPAC	Inverse variance weighted	9	-0.0424407	0.0333078	-0.107724	0.0228426	0.202594	7.71747	2.98521	8	0.935282	0
CLNS1A	child_BMI_18year_ALSPAC	MR Egger	9	0.128168	0.265634	-0.392474	0.64881	0.644174	7.71747
CLNS1A	child_BMI_18year_ALSPAC	Weighted median	9	-0.0288229	0.0434696	-0.114023	0.0563775	0.507292	7.71747
CLPP	child_BMI_3year_ALSPAC	Inverse variance weighted	5	-0.0117893	0.0403646	-0.0909039	0.0673252	0.770232	5.38114	8.6906	4	0.0693159	53.9732
CLPP	child_BMI_3year_ALSPAC	MR Egger	5	0.00911118	0.0981105	-0.183185	0.201408	0.931864	5.38114
CLPP	child_BMI_3year_ALSPAC	Weighted median	5	-0.025605	0.0469504	-0.117628	0.0664177	0.585504	5.38114
CLPP	child_BMI_5year_ALSPAC	Inverse variance weighted	6	-0.00920434	0.0668216	-0.140175	0.121766	0.890442	4.84757	15.3939	5	0.00880551	67.5195
CLPP	child_BMI_5year_ALSPAC	MR Egger	6	-0.120675	0.26081	-0.631863	0.390513	0.667636	4.84757
CLPP	child_BMI_5year_ALSPAC	Weighted median	6	-0.0423174	0.0746319	-0.188596	0.103961	0.570704	4.84757
CLPP	child_BMI_6year_ALSPAC	Inverse variance weighted	5	0.0185287	0.0652281	-0.109318	0.146376	0.776365	5.31508	9.66695	4	0.0464276	58.6219
CLPP	child_BMI_6year_ALSPAC	MR Egger	5	-0.228565	0.0999519	-0.42447	-0.0326589	0.106274	5.31508
CLPP	child_BMI_6year_ALSPAC	Weighted median	5	5.99804e-05	10.8454	-21.2569	21.2571	0.999996	5.31508
CLPP	child_BMI_7year_ALSPAC	Inverse variance weighted	6	0.0367791	0.0519394	-0.0650222	0.13858	0.478874	7.03501	10.3325	5	0.0663434	51.6091
CLPP	child_BMI_7year_ALSPAC	MR Egger	6	-0.133505	0.130773	-0.38982	0.12281	0.365026	7.03501
CLPP	child_BMI_7year_ALSPAC	Weighted median	6	-0.0283736	0.0726299	-0.170728	0.113981	0.696049	7.03501
CLPP	child_BMI_8year_ALSPAC	Inverse variance weighted	6	0.00126576	0.0729927	-0.1418	0.144332	0.986165	8.12531	8.85247	5	0.115095	43.5186
CLPP	child_BMI_8year_ALSPAC	MR Egger	6	0.0188176	0.28955	-0.548701	0.586336	0.951301	8.12531
CLPP	child_BMI_8year_ALSPAC	Weighted median	6	-0.0441306	0.0848952	-0.210525	0.122264	0.603186	8.12531
CLPP	child_BMI_10year_ALSPAC	Inverse variance weighted	11	-0.00685717	0.0419277	-0.0890354	0.075321	0.870087	10.4682	12.5311	10	0.251084	20.1984
CLPP	child_BMI_10year_ALSPAC	MR Egger	11	0.0273695	0.143691	-0.254264	0.309003	0.853164	10.4682
CLPP	child_BMI_10year_ALSPAC	Weighted median	11	0.00473221	0.0574501	-0.10787	0.117334	0.934352	10.4682
CLPP	child_BMI_12year_ALSPAC	Inverse variance weighted	10	0.023084	0.0466309	-0.0683125	0.11448	0.620574	9.47495	13.2829	9	0.150218	32.2437
CLPP	child_BMI_12year_ALSPAC	MR Egger	10	-0.019654	0.130849	-0.276117	0.236809	0.884322	9.47495
CLPP	child_BMI_12year_ALSPAC	Weighted median	10	0.0176755	0.054423	-0.0889936	0.124345	0.745348	9.47495
CLPP	child_BMI_14year_ALSPAC	Inverse variance weighted	8	0.0139472	0.043672	-0.07165	0.0995444	0.749452	10.6017	9.47347	7	0.220425	26.1095
CLPP	child_BMI_14year_ALSPAC	MR Egger	8	0.0122507	0.19225	-0.364559	0.389061	0.951261	10.6017
CLPP	child_BMI_14year_ALSPAC	Weighted median	8	0.02553	0.0532221	-0.0787853	0.129845	0.63145	10.6017
CLPP	child_BMI_15year_ALSPAC	Inverse variance weighted	8	0.029797	0.0461219	-0.0606019	0.120196	0.518247	9.07494	10.1933	7	0.177882	31.3274
CLPP	child_BMI_15year_ALSPAC	MR Egger	8	0.320262	0.134323	0.0569885	0.583536	0.0544505	9.07494
CLPP	child_BMI_15year_ALSPAC	Weighted median	8	0.0520382	0.0538763	-0.0535594	0.157636	0.334103	9.07494
CLPP	child_BMI_16year_ALSPAC	Inverse variance weighted	7	0.0259907	0.0601162	-0.0918371	0.143819	0.665494	9.48801	14.838	6	0.0215549	59.5633
CLPP	child_BMI_16year_ALSPAC	MR Egger	7	-0.0879951	0.332094	-0.738899	0.562909	0.801609	9.48801
CLPP	child_BMI_16year_ALSPAC	Weighted median	7	0.026502	0.0624033	-0.0958085	0.148812	0.671063	9.48801
CLPP	child_BMI_17year_ALSPAC	Inverse variance weighted	7	0.0134368	0.0597071	-0.103589	0.130463	0.821944	7.96677	11.3907	6	0.0770255	47.3256
CLPP	child_BMI_17year_ALSPAC	MR Egger	7	0.0606699	0.221482	-0.373435	0.494774	0.795097	7.96677
CLPP	child_BMI_17year_ALSPAC	Weighted median	7	0.0325238	0.0632237	-0.0913946	0.156442	0.606955	7.96677
CLPP	child_BMI_18year_ALSPAC	Inverse variance weighted	9	0.0222997	0.0420521	-0.0601225	0.104722	0.595913	7.71747	12.5976	8	0.126466	36.4958
CLPP	child_BMI_18year_ALSPAC	MR Egger	9	0.355871	0.335509	-0.301726	1.01347	0.32405	7.71747
CLPP	child_BMI_18year_ALSPAC	Weighted median	9	0.0362458	0.0507058	-0.0631375	0.135629	0.474717	7.71747
CLPS	child_BMI_3year_ALSPAC	Inverse variance weighted	5	-0.0166141	0.0237238	-0.0631127	0.0298845	0.483731	5.38114	3.19957	4	0.525001	0
CLPS	child_BMI_3year_ALSPAC	MR Egger	5	-0.0178075	0.0520692	-0.119863	0.0842481	0.754909	5.38114
CLPS	child_BMI_3year_ALSPAC	Weighted median	5	-0.0229362	0.0342223	-0.0900119	0.0441395	0.502722	5.38114
CLPS	child_BMI_5year_ALSPAC	Inverse variance weighted	6	-0.0706575	0.0459901	-0.160798	0.019483	0.124449	4.84757	9.69856	5	0.084241	48.446
CLPS	child_BMI_5year_ALSPAC	MR Egger	6	0.134144	0.1495	-0.158877	0.427164	0.420293	4.84757
CLPS	child_BMI_5year_ALSPAC	Weighted median	6	-0.00575068	0.0603122	-0.123963	0.112461	0.924038	4.84757
CLPS	child_BMI_6year_ALSPAC	Inverse variance weighted	5	-0.0201462	0.0457393	-0.109795	0.0695029	0.659607	5.31508	6.32128	4	0.176405	36.7217
CLPS	child_BMI_6year_ALSPAC	MR Egger	5	-0.160861	0.0884229	-0.33417	0.0124479	0.16645	5.31508
CLPS	child_BMI_6year_ALSPAC	Weighted median	5	-0.0546911	0.200485	-0.447641	0.338259	0.785011	5.31508
CLPS	child_BMI_7year_ALSPAC	Inverse variance weighted	6	-0.054203	0.0573844	-0.166676	0.0582705	0.344884	7.03501	16.7613	5	0.00497555	70.1693
CLPS	child_BMI_7year_ALSPAC	MR Egger	6	-0.138786	0.170295	-0.472564	0.194991	0.460826	7.03501
CLPS	child_BMI_7year_ALSPAC	Weighted median	6	-0.0768481	0.0903644	-0.253962	0.100266	0.395089	7.03501
CLPS	child_BMI_8year_ALSPAC	Inverse variance weighted	6	-0.0446587	0.0752203	-0.19209	0.102773	0.552709	8.12531	12.4841	5	0.0287237	59.9492
CLPS	child_BMI_8year_ALSPAC	MR Egger	6	0.0861562	0.291034	-0.48427	0.656582	0.781936	8.12531
CLPS	child_BMI_8year_ALSPAC	Weighted median	6	-0.0451999	0.0779163	-0.197916	0.107516	0.561841	8.12531
CLPS	child_BMI_10year_ALSPAC	Inverse variance weighted	11	-0.0226724	0.0421295	-0.105246	0.0599013	0.590466	10.4682	16.6169	10	0.0832814	39.8205
CLPS	child_BMI_10year_ALSPAC	MR Egger	11	0.0143493	0.145153	-0.27015	0.298849	0.923419	10.4682
CLPS	child_BMI_10year_ALSPAC	Weighted median	11	-0.0317662	0.0505796	-0.130902	0.0673697	0.529974	10.4682
CLPS	child_BMI_12year_ALSPAC	Inverse variance weighted	10	-0.0176644	0.0426098	-0.10118	0.0658508	0.678462	9.47495	14.7433	9	0.0982317	38.9555
CLPS	child_BMI_12year_ALSPAC	MR Egger	10	0.123055	0.107867	-0.0883651	0.334475	0.286952	9.47495
CLPS	child_BMI_12year_ALSPAC	Weighted median	10	-0.0234634	0.0498742	-0.121217	0.07429	0.638032	9.47495
CLPS	child_BMI_14year_ALSPAC	Inverse variance weighted	8	-0.0369201	0.0450066	-0.125133	0.0512928	0.41203	10.6017	13.3765	7	0.0634483	47.6696
CLPS	child_BMI_14year_ALSPAC	MR Egger	8	0.0376355	0.195652	-0.345843	0.421114	0.853806	10.6017
CLPS	child_BMI_14year_ALSPAC	Weighted median	8	-0.035372	0.0464128	-0.126341	0.0555971	0.44599	10.6017
CLPS	child_BMI_15year_ALSPAC	Inverse variance weighted	8	-0.0506066	0.0413247	-0.131603	0.0303899	0.220723	9.07494	10.8805	7	0.143918	35.6646
CLPS	child_BMI_15year_ALSPAC	MR Egger	8	0.00861819	0.154789	-0.294768	0.312004	0.957407	9.07494
CLPS	child_BMI_15year_ALSPAC	Weighted median	8	-0.0426009	0.0477199	-0.136132	0.05093	0.372002	9.07494
CLPS	child_BMI_16year_ALSPAC	Inverse variance weighted	7	-0.0704367	0.0336098	-0.136312	-0.00456143	0.0361073	9.48801	5.61184	6	0.468043	0
CLPS	child_BMI_16year_ALSPAC	MR Egger	7	-0.196201	0.17061	-0.530597	0.138195	0.302161	9.48801
CLPS	child_BMI_16year_ALSPAC	Weighted median	7	-0.0341533	0.0466593	-0.125605	0.0572989	0.464186	9.48801
CLPS	child_BMI_17year_ALSPAC	Inverse variance weighted	7	-0.0701908	0.0519228	-0.17196	0.0315779	0.17643	7.96677	11.4501	6	0.0754237	47.5985
CLPS	child_BMI_17year_ALSPAC	MR Egger	7	0.19485	0.148636	-0.0964758	0.486176	0.24686	7.96677
CLPS	child_BMI_17year_ALSPAC	Weighted median	7	-0.0421769	0.0522656	-0.144618	0.0602637	0.419682	7.96677
CLPS	child_BMI_18year_ALSPAC	Inverse variance weighted	9	-0.046681	0.0322318	-0.109855	0.0164934	0.147537	7.71747	9.5982	8	0.294367	16.651
CLPS	child_BMI_18year_ALSPAC	MR Egger	9	-0.0698777	0.271585	-0.602185	0.46243	0.80435	7.71747
CLPS	child_BMI_18year_ALSPAC	Weighted median	9	-0.0271228	0.0397611	-0.105055	0.0508089	0.495147	7.71747
CLSPN	child_BMI_3year_ALSPAC	Inverse variance weighted	5	-0.00368937	0.0290319	-0.0605918	0.0532131	0.898877	5.38114	4.35822	4	0.359691	8.21948
CLSPN	child_BMI_3year_ALSPAC	MR Egger	5	0.0254547	0.0686931	-0.109184	0.160093	0.735586	5.38114
CLSPN	child_BMI_3year_ALSPAC	Weighted median	5	0.026573	0.0419671	-0.0556825	0.108829	0.526612	5.38114
CLSPN	child_BMI_5year_ALSPAC	Inverse variance weighted	6	-0.0393885	0.0458956	-0.129344	0.0505668	0.390771	4.84757	7.02107	5	0.219078	28.7858
CLSPN	child_BMI_5year_ALSPAC	MR Egger	6	0.034234	0.178955	-0.316518	0.384986	0.857609	4.84757
CLSPN	child_BMI_5year_ALSPAC	Weighted median	6	-0.0293102	0.0582393	-0.143459	0.0848388	0.614773	4.84757
CLSPN	child_BMI_6year_ALSPAC	Inverse variance weighted	5	0.00419685	0.0427333	-0.0795605	0.0879542	0.921765	5.31508	1.89988	4	0.754167	0
CLSPN	child_BMI_6year_ALSPAC	MR Egger	5	-0.0479551	0.101807	-0.247496	0.151586	0.669746	5.31508
CLSPN	child_BMI_6year_ALSPAC	Weighted median	5	-0.0125945	0.411544	-0.81922	0.794032	0.975586	5.31508
CLSPN	child_BMI_7year_ALSPAC	Inverse variance weighted	6	-0.0533582	0.0434296	-0.13848	0.0317638	0.219217	7.03501	6.97304	5	0.222653	28.2952
CLSPN	child_BMI_7year_ALSPAC	MR Egger	6	-0.0393535	0.133262	-0.300547	0.22184	0.782452	7.03501
CLSPN	child_BMI_7year_ALSPAC	Weighted median	6	-0.0444174	0.130784	-0.300755	0.21192	0.734141	7.03501
CLSPN	child_BMI_8year_ALSPAC	Inverse variance weighted	6	-0.0333469	0.05851	-0.148027	0.0813327	0.568722	8.12531	5.50495	5	0.357403	9.17269
CLSPN	child_BMI_8year_ALSPAC	MR Egger	6	0.226962	0.198037	-0.16119	0.615115	0.315672	8.12531
CLSPN	child_BMI_8year_ALSPAC	Weighted median	6	0.00632159	0.0826337	-0.155641	0.168284	0.93902	8.12531
CLSPN	child_BMI_10year_ALSPAC	Inverse variance weighted	11	-0.0335775	0.0410129	-0.113963	0.0468078	0.412954	10.4682	11.6156	10	0.311603	13.9092
CLSPN	child_BMI_10year_ALSPAC	MR Egger	11	0.0603703	0.136968	-0.208088	0.328828	0.669783	10.4682
CLSPN	child_BMI_10year_ALSPAC	Weighted median	11	0.00133925	0.0557885	-0.108006	0.110685	0.980848	10.4682
CLSPN	child_BMI_12year_ALSPAC	Inverse variance weighted	10	-0.0134897	0.0427295	-0.0972396	0.0702602	0.75223	9.47495	10.8041	9	0.289373	16.6986
CLSPN	child_BMI_12year_ALSPAC	MR Egger	10	0.151353	0.103875	-0.0522416	0.354948	0.183199	9.47495
CLSPN	child_BMI_12year_ALSPAC	Weighted median	10	0.00671567	0.0561399	-0.103318	0.11675	0.904781	9.47495
CLSPN	child_BMI_14year_ALSPAC	Inverse variance weighted	8	-0.0468046	0.0386241	-0.122508	0.0288986	0.22559	10.6017	7.17602	7	0.410786	2.45289
CLSPN	child_BMI_14year_ALSPAC	MR Egger	8	0.160984	0.155365	-0.143533	0.4655	0.340071	10.6017
CLSPN	child_BMI_14year_ALSPAC	Weighted median	8	-0.0198641	0.0531604	-0.124059	0.0843303	0.708654	10.6017
CLSPN	child_BMI_15year_ALSPAC	Inverse variance weighted	8	-0.0663215	0.0440656	-0.15269	0.0200471	0.132308	9.07494	9.00273	7	0.25246	22.2458
CLSPN	child_BMI_15year_ALSPAC	MR Egger	8	0.244324	0.13666	-0.0235301	0.512178	0.124027	9.07494
CLSPN	child_BMI_15year_ALSPAC	Weighted median	8	-0.0218111	0.0579612	-0.135415	0.0917928	0.70669	9.07494
CLSPN	child_BMI_16year_ALSPAC	Inverse variance weighted	7	-0.0119886	0.0464605	-0.103051	0.079074	0.796378	9.48801	8.57528	6	0.19891	30.0315
CLSPN	child_BMI_16year_ALSPAC	MR Egger	7	-0.207207	0.244055	-0.685555	0.271141	0.434627	9.48801
CLSPN	child_BMI_16year_ALSPAC	Weighted median	7	-0.00286686	0.0582448	-0.117027	0.111293	0.960743	9.48801
CLSPN	child_BMI_17year_ALSPAC	Inverse variance weighted	7	-0.0212659	0.04668	-0.112759	0.0702269	0.648701	7.96677	6.74202	6	0.345365	11.0059
CLSPN	child_BMI_17year_ALSPAC	MR Egger	7	0.198912	0.149866	-0.0948255	0.492649	0.241795	7.96677
CLSPN	child_BMI_17year_ALSPAC	Weighted median	7	0.005026	0.0625622	-0.117596	0.127648	0.93597	7.96677
CLSPN	child_BMI_18year_ALSPAC	Inverse variance weighted	9	-0.0393257	0.0368344	-0.111521	0.0328697	0.285685	7.71747	9.35373	8	0.31334	14.4726
CLSPN	child_BMI_18year_ALSPAC	MR Egger	9	0.37323	0.272249	-0.160377	0.906838	0.212736	7.71747
CLSPN	child_BMI_18year_ALSPAC	Weighted median	9	-0.00231845	0.0507261	-0.101742	0.0971047	0.963545	7.71747
CLSTN1	child_BMI_3year_ALSPAC	Inverse variance weighted	5	0.0267325	0.0344512	-0.040792	0.0942569	0.437778	5.38114	6.15219	4	0.188067	34.9825
CLSTN1	child_BMI_3year_ALSPAC	MR Egger	5	-0.0497926	0.0681883	-0.183442	0.0838565	0.51811	5.38114
CLSTN1	child_BMI_3year_ALSPAC	Weighted median	5	0.0191682	0.043359	-0.0658154	0.104152	0.65843	5.38114
CLSTN1	child_BMI_5year_ALSPAC	Inverse variance weighted	6	-0.00522298	0.0445977	-0.0926344	0.0821885	0.90677	4.84757	6.64741	5	0.248211	24.7827
CLSTN1	child_BMI_5year_ALSPAC	MR Egger	6	-0.00739415	0.177911	-0.356099	0.34131	0.96884	4.84757
CLSTN1	child_BMI_5year_ALSPAC	Weighted median	6	-0.0616262	0.0535668	-0.166617	0.0433648	0.249957	4.84757
CLSTN1	child_BMI_6year_ALSPAC	Inverse variance weighted	5	0.0327878	0.0445345	-0.0544998	0.120075	0.461589	5.31508	4.36857	4	0.358417	8.43689
CLSTN1	child_BMI_6year_ALSPAC	MR Egger	5	0.0507939	0.121956	-0.18824	0.289828	0.705054	5.31508
CLSTN1	child_BMI_6year_ALSPAC	Weighted median	5	0.0290977	0.283206	-0.525986	0.584181	0.918166	5.31508
CLSTN1	child_BMI_7year_ALSPAC	Inverse variance weighted	6	0.0112249	0.036697	-0.0607013	0.0831511	0.759696	7.03501	1.72487	5	0.885752	0
CLSTN1	child_BMI_7year_ALSPAC	MR Egger	6	0.0240362	0.100816	-0.173564	0.221637	0.823275	7.03501
CLSTN1	child_BMI_7year_ALSPAC	Weighted median	6	0.0292863	0.0697826	-0.107488	0.16606	0.67472	7.03501
CLSTN1	child_BMI_8year_ALSPAC	Inverse variance weighted	6	-0.0113334	0.0616226	-0.132114	0.109447	0.85408	8.12531	6.11865	5	0.294844	18.2827
CLSTN1	child_BMI_8year_ALSPAC	MR Egger	6	-0.341081	0.197885	-0.728937	0.0467741	0.159869	8.12531
CLSTN1	child_BMI_8year_ALSPAC	Weighted median	6	-0.0762379	0.0795568	-0.232169	0.0796935	0.33792	8.12531
CLSTN1	child_BMI_10year_ALSPAC	Inverse variance weighted	11	0.0638945	0.050005	-0.0341153	0.161904	0.201333	10.4682	17.3017	10	0.0679483	42.2023
CLSTN1	child_BMI_10year_ALSPAC	MR Egger	11	-0.0763837	0.164609	-0.399017	0.24625	0.653644	10.4682
CLSTN1	child_BMI_10year_ALSPAC	Weighted median	11	0.0454636	0.0577936	-0.0678119	0.158739	0.431484	10.4682
CLSTN1	child_BMI_12year_ALSPAC	Inverse variance weighted	10	0.0334665	0.0394658	-0.0438865	0.110819	0.396445	9.47495	9.23558	9	0.415818	2.55083
CLSTN1	child_BMI_12year_ALSPAC	MR Egger	10	-0.0428149	0.107659	-0.253826	0.168196	0.701259	9.47495
CLSTN1	child_BMI_12year_ALSPAC	Weighted median	10	0.0337718	0.0536813	-0.0714436	0.138987	0.529273	9.47495
CLSTN1	child_BMI_14year_ALSPAC	Inverse variance weighted	8	0.0205206	0.0393552	-0.0566156	0.0976569	0.602074	10.6017	7.46624	7	0.381999	6.24458
CLSTN1	child_BMI_14year_ALSPAC	MR Egger	8	-0.0965168	0.165982	-0.421842	0.228809	0.582083	10.6017
CLSTN1	child_BMI_14year_ALSPAC	Weighted median	8	0.0168066	0.05305	-0.0871714	0.120785	0.751391	10.6017
CLSTN1	child_BMI_15year_ALSPAC	Inverse variance weighted	8	0.0152929	0.0406147	-0.0643119	0.0948977	0.706518	9.07494	7.66677	7	0.362892	8.69692
CLSTN1	child_BMI_15year_ALSPAC	MR Egger	8	0.0172722	0.154246	-0.285051	0.319595	0.914493	9.07494
CLSTN1	child_BMI_15year_ALSPAC	Weighted median	8	0.0153302	0.0539282	-0.090369	0.121029	0.776203	9.07494
CLSTN1	child_BMI_16year_ALSPAC	Inverse variance weighted	7	0.0280539	0.0394116	-0.0491927	0.105301	0.476577	9.48801	6.18412	6	0.402884	2.97738
CLSTN1	child_BMI_16year_ALSPAC	MR Egger	7	-0.227625	0.19812	-0.615941	0.16069	0.302563	9.48801
CLSTN1	child_BMI_16year_ALSPAC	Weighted median	7	0.018317	0.0554127	-0.0902919	0.126926	0.74098	9.48801
CLSTN1	child_BMI_17year_ALSPAC	Inverse variance weighted	7	-0.0106248	0.0439916	-0.0968483	0.0755987	0.809154	7.96677	4.38853	6	0.624252	0
CLSTN1	child_BMI_17year_ALSPAC	MR Egger	7	-0.0239322	0.149711	-0.317367	0.269502	0.879252	7.96677
CLSTN1	child_BMI_17year_ALSPAC	Weighted median	7	-0.0107294	0.0587523	-0.125884	0.104425	0.855096	7.96677
CLSTN1	child_BMI_18year_ALSPAC	Inverse variance weighted	9	0.0403333	0.0340262	-0.0263581	0.107025	0.235876	7.71747	6.15142	8	0.630275	0
CLSTN1	child_BMI_18year_ALSPAC	MR Egger	9	-0.27108	0.271608	-0.803433	0.261272	0.351495	7.71747
CLSTN1	child_BMI_18year_ALSPAC	Weighted median	9	0.0529265	0.0479374	-0.0410308	0.146884	0.269561	7.71747
CLSTN2	child_BMI_3year_ALSPAC	Inverse variance weighted	5	0.0134393	0.0247278	-0.0350271	0.0619058	0.586791	5.38114	2.61323	4	0.624481	0
CLSTN2	child_BMI_3year_ALSPAC	MR Egger	5	-0.0163147	0.0526681	-0.119544	0.0869148	0.777011	5.38114
CLSTN2	child_BMI_3year_ALSPAC	Weighted median	5	-0.00636318	0.0356703	-0.076277	0.0635506	0.858418	5.38114
CLSTN2	child_BMI_5year_ALSPAC	Inverse variance weighted	6	0.0843347	0.0803382	-0.0731282	0.241798	0.293835	4.84757	27.285	5	5.01952e-05	81.6749
CLSTN2	child_BMI_5year_ALSPAC	MR Egger	6	0.385438	0.279988	-0.163339	0.934214	0.24066	4.84757
CLSTN2	child_BMI_5year_ALSPAC	Weighted median	6	0.00209406	0.0623445	-0.120101	0.124289	0.973205	4.84757
CLSTN2	child_BMI_6year_ALSPAC	Inverse variance weighted	5	-0.0368974	0.103281	-0.239328	0.165533	0.720902	5.31508	29.7447	4	5.5164e-06	86.5522
CLSTN2	child_BMI_6year_ALSPAC	MR Egger	5	0.0412618	0.279698	-0.506947	0.589471	0.892077	5.31508
CLSTN2	child_BMI_6year_ALSPAC	Weighted median	5	0.0110344	0.416817	-0.805927	0.827996	0.97888	5.31508
CLSTN2	child_BMI_7year_ALSPAC	Inverse variance weighted	6	0.0300758	0.0392722	-0.0468978	0.107049	0.443779	7.03501	7.24678	5	0.202925	31.0038
CLSTN2	child_BMI_7year_ALSPAC	MR Egger	6	-0.12734	0.0896083	-0.302973	0.0482917	0.228339	7.03501
CLSTN2	child_BMI_7year_ALSPAC	Weighted median	6	-0.00184324	0.0970117	-0.191986	0.1883	0.984841	7.03501
CLSTN2	child_BMI_8year_ALSPAC	Inverse variance weighted	6	0.0922376	0.0495722	-0.004924	0.189399	0.0627908	8.12531	4.42652	5	0.489774	0
CLSTN2	child_BMI_8year_ALSPAC	MR Egger	6	0.065605	0.184901	-0.296801	0.428011	0.740647	8.12531
CLSTN2	child_BMI_8year_ALSPAC	Weighted median	6	0.0639065	0.068632	-0.0706121	0.198425	0.351777	8.12531
CLSTN2	child_BMI_10year_ALSPAC	Inverse variance weighted	11	0.0648613	0.0344026	-0.00256782	0.13229	0.0593813	10.4682	10.3465	10	0.410636	3.34917
CLSTN2	child_BMI_10year_ALSPAC	MR Egger	11	0.1846	0.110571	-0.0321189	0.401319	0.129355	10.4682
CLSTN2	child_BMI_10year_ALSPAC	Weighted median	11	0.0697417	0.0464577	-0.0213154	0.160799	0.133307	10.4682
CLSTN2	child_BMI_12year_ALSPAC	Inverse variance weighted	10	0.0326949	0.0703431	-0.105177	0.170567	0.64208	9.47495	37.0657	9	2.56168e-05	75.7188
CLSTN2	child_BMI_12year_ALSPAC	MR Egger	10	0.113783	0.196563	-0.27148	0.499046	0.578611	9.47495
CLSTN2	child_BMI_12year_ALSPAC	Weighted median	10	0.0566639	0.0482278	-0.0378627	0.15119	0.240026	9.47495
CLSTN2	child_BMI_14year_ALSPAC	Inverse variance weighted	8	0.0817951	0.0339017	0.0153478	0.148242	0.0158341	10.6017	4.69474	7	0.697158	0
CLSTN2	child_BMI_14year_ALSPAC	MR Egger	8	0.157026	0.138213	-0.113871	0.427923	0.299241	10.6017
CLSTN2	child_BMI_14year_ALSPAC	Weighted median	8	0.0624523	0.0471825	-0.0300254	0.15493	0.185625	10.6017
CLSTN2	child_BMI_15year_ALSPAC	Inverse variance weighted	8	0.0498581	0.0430932	-0.0346044	0.134321	0.247278	9.07494	10.906	7	0.142772	35.8152
CLSTN2	child_BMI_15year_ALSPAC	MR Egger	8	0.210073	0.149071	-0.082107	0.502252	0.208435	9.07494
CLSTN2	child_BMI_15year_ALSPAC	Weighted median	8	0.0571905	0.0477607	-0.0364204	0.150801	0.231136	9.07494
CLSTN2	child_BMI_16year_ALSPAC	Inverse variance weighted	7	-0.00702633	0.0870522	-0.177649	0.163596	0.935669	9.48801	38.1463	6	1.05173e-06	84.2711
CLSTN2	child_BMI_16year_ALSPAC	MR Egger	7	0.42576	0.444726	-0.445903	1.29742	0.382356	9.48801
CLSTN2	child_BMI_16year_ALSPAC	Weighted median	7	0.0413623	0.0476046	-0.0519428	0.134667	0.384918	9.48801
CLSTN2	child_BMI_17year_ALSPAC	Inverse variance weighted	7	0.0609897	0.0391245	-0.0156942	0.137674	0.119029	7.96677	5.96979	6	0.426582	0
CLSTN2	child_BMI_17year_ALSPAC	MR Egger	7	0.104348	0.144066	-0.178021	0.386718	0.501337	7.96677
CLSTN2	child_BMI_17year_ALSPAC	Weighted median	7	0.0437786	0.055769	-0.0655287	0.153086	0.432455	7.96677
CLSTN2	child_BMI_18year_ALSPAC	Inverse variance weighted	9	0.054505	0.0390373	-0.0220081	0.131018	0.162645	7.71747	13.3171	8	0.101394	39.927
CLSTN2	child_BMI_18year_ALSPAC	MR Egger	9	0.0251761	0.332972	-0.627449	0.677802	0.941845	7.71747
CLSTN2	child_BMI_18year_ALSPAC	Weighted median	9	0.0350409	0.0454395	-0.0540205	0.124102	0.440615	7.71747
CLSTN3	child_BMI_3year_ALSPAC	Inverse variance weighted	5	-0.00422968	0.0295345	-0.0621173	0.0536579	0.886123	5.38114	5.37782	4	0.25068	25.6204
CLSTN3	child_BMI_3year_ALSPAC	MR Egger	5	-0.106155	0.0545413	-0.213056	0.000745766	0.1468	5.38114
CLSTN3	child_BMI_3year_ALSPAC	Weighted median	5	-0.00399013	0.0382968	-0.0790519	0.0710717	0.917019	5.38114
CLSTN3	child_BMI_5year_ALSPAC	Inverse variance weighted	6	0.0144953	0.0661095	-0.115079	0.14407	0.826446	4.84757	17.0861	5	0.00433937	70.7364
CLSTN3	child_BMI_5year_ALSPAC	MR Egger	6	0.00651621	0.261671	-0.506359	0.519392	0.981326	4.84757
CLSTN3	child_BMI_5year_ALSPAC	Weighted median	6	0.00708163	0.0693021	-0.128751	0.142914	0.91861	4.84757
CLSTN3	child_BMI_6year_ALSPAC	Inverse variance weighted	5	-0.0410179	0.0674111	-0.173144	0.0911079	0.542873	5.31508	12.1079	4	0.0165663	66.9638
CLSTN3	child_BMI_6year_ALSPAC	MR Egger	5	-0.140493	0.174383	-0.482283	0.201298	0.479382	5.31508
CLSTN3	child_BMI_6year_ALSPAC	Weighted median	5	-0.0404292	1.87621	-3.71779	3.63693	0.982808	5.31508
CLSTN3	child_BMI_7year_ALSPAC	Inverse variance weighted	6	-0.00231411	0.0539988	-0.108152	0.103523	0.965817	7.03501	13.1416	5	0.0220872	61.9529
CLSTN3	child_BMI_7year_ALSPAC	MR Egger	6	-0.274831	0.0914289	-0.454032	-0.0956303	0.0397083	7.03501
CLSTN3	child_BMI_7year_ALSPAC	Weighted median	6	-0.0484443	0.0809789	-0.207163	0.110274	0.549684	7.03501
CLSTN3	child_BMI_8year_ALSPAC	Inverse variance weighted	6	0.0223062	0.0707432	-0.11635	0.160963	0.752524	8.12531	9.64047	5	0.0860874	48.1353
CLSTN3	child_BMI_8year_ALSPAC	MR Egger	6	0.00387144	0.279563	-0.544073	0.551816	0.989614	8.12531
CLSTN3	child_BMI_8year_ALSPAC	Weighted median	6	0.0463387	0.0813967	-0.113199	0.205876	0.569156	8.12531
CLSTN3	child_BMI_10year_ALSPAC	Inverse variance weighted	11	0.0257365	0.0414307	-0.0554676	0.106941	0.534472	10.4682	14.2151	10	0.163406	29.6521
CLSTN3	child_BMI_10year_ALSPAC	MR Egger	11	0.00954427	0.141236	-0.267278	0.286367	0.9476	10.4682
CLSTN3	child_BMI_10year_ALSPAC	Weighted median	11	0.0656956	0.0496017	-0.0315237	0.162915	0.185349	10.4682
CLSTN3	child_BMI_12year_ALSPAC	Inverse variance weighted	10	-0.00685182	0.0526385	-0.110023	0.0963197	0.896434	9.47495	19.8348	9	0.0189599	54.6251
CLSTN3	child_BMI_12year_ALSPAC	MR Egger	10	0.00614298	0.149175	-0.28624	0.298526	0.968162	9.47495
CLSTN3	child_BMI_12year_ALSPAC	Weighted median	10	0.0347078	0.0529133	-0.0690022	0.138418	0.511864	9.47495
CLSTN3	child_BMI_14year_ALSPAC	Inverse variance weighted	8	0.0352417	0.0413322	-0.0457694	0.116253	0.393856	10.6017	9.84286	7	0.197655	28.8825
CLSTN3	child_BMI_14year_ALSPAC	MR Egger	8	0.140953	0.175062	-0.202168	0.484073	0.451446	10.6017
CLSTN3	child_BMI_14year_ALSPAC	Weighted median	8	0.083767	0.0481011	-0.0105112	0.178045	0.0816	10.6017
CLSTN3	child_BMI_15year_ALSPAC	Inverse variance weighted	8	0.0166801	0.0531969	-0.0875858	0.120946	0.75386	9.07494	15.8595	7	0.0264317	55.8624
CLSTN3	child_BMI_15year_ALSPAC	MR Egger	8	0.20724	0.187125	-0.159525	0.574006	0.310492	9.07494
CLSTN3	child_BMI_15year_ALSPAC	Weighted median	8	0.0829236	0.0536384	-0.0222077	0.188055	0.122111	9.07494
CLSTN3	child_BMI_16year_ALSPAC	Inverse variance weighted	7	0.00093048	0.0570962	-0.110978	0.112839	0.986998	9.48801	15.4642	6	0.0169379	61.2007
CLSTN3	child_BMI_16year_ALSPAC	MR Egger	7	0.326937	0.278774	-0.21946	0.873334	0.293716	9.48801
CLSTN3	child_BMI_16year_ALSPAC	Weighted median	7	0.06152	0.0521049	-0.0406055	0.163646	0.237724	9.48801
CLSTN3	child_BMI_17year_ALSPAC	Inverse variance weighted	7	0.0102551	0.0521763	-0.0920106	0.112521	0.844183	7.96677	10.2679	6	0.113813	41.5656
CLSTN3	child_BMI_17year_ALSPAC	MR Egger	7	0.141528	0.184518	-0.220127	0.503183	0.477707	7.96677
CLSTN3	child_BMI_17year_ALSPAC	Weighted median	7	0.0873773	0.0565963	-0.0235514	0.198306	0.12262	7.96677
CLSTN3	child_BMI_18year_ALSPAC	Inverse variance weighted	9	-0.00156568	0.0398321	-0.0796367	0.0765053	0.968646	7.71747	13.1942	8	0.105341	39.3672
CLSTN3	child_BMI_18year_ALSPAC	MR Egger	9	0.140225	0.337957	-0.52217	0.80262	0.690621	7.71747
CLSTN3	child_BMI_18year_ALSPAC	Weighted median	9	-0.0110252	0.0478834	-0.104877	0.0828262	0.817897	7.71747
CLTA	child_BMI_3year_ALSPAC	Inverse variance weighted	5	0.0102687	0.0274918	-0.0436153	0.0641527	0.708762	5.38114	2.48379	4	0.647541	0
CLTA	child_BMI_3year_ALSPAC	MR Egger	5	0.0272985	0.0585496	-0.0874588	0.142056	0.672807	5.38114
CLTA	child_BMI_3year_ALSPAC	Weighted median	5	0.0281928	0.0394057	-0.0490423	0.105428	0.474331	5.38114
CLTA	child_BMI_5year_ALSPAC	Inverse variance weighted	6	-0.0163234	0.0473454	-0.10912	0.0764736	0.730265	4.84757	7.6885	5	0.174259	34.9678
CLTA	child_BMI_5year_ALSPAC	MR Egger	6	-0.0744966	0.186847	-0.440718	0.291725	0.71048	4.84757
CLTA	child_BMI_5year_ALSPAC	Weighted median	6	0.0450919	0.0564733	-0.0655958	0.15578	0.424601	4.84757
CLTA	child_BMI_6year_ALSPAC	Inverse variance weighted	5	0.0390072	0.054269	-0.06736	0.145374	0.472279	5.31508	6.64631	4	0.155802	39.8162
CLTA	child_BMI_6year_ALSPAC	MR Egger	5	0.00383132	0.147597	-0.28546	0.293122	0.980921	5.31508
CLTA	child_BMI_6year_ALSPAC	Weighted median	5	0.0270177	0.182976	-0.331616	0.385652	0.882614	5.31508
CLTA	child_BMI_7year_ALSPAC	Inverse variance weighted	6	0.0033637	0.0362541	-0.0676944	0.0744218	0.926077	7.03501	3.4444	5	0.631816	0
CLTA	child_BMI_7year_ALSPAC	MR Egger	6	0.0936956	0.0996201	-0.10156	0.288951	0.400198	7.03501
CLTA	child_BMI_7year_ALSPAC	Weighted median	6	0.0237708	0.221109	-0.409602	0.457144	0.914386	7.03501
CLTA	child_BMI_8year_ALSPAC	Inverse variance weighted	6	-0.000135198	0.0550218	-0.107978	0.107707	0.998039	8.12531	3.13421	5	0.679304	0
CLTA	child_BMI_8year_ALSPAC	MR Egger	6	0.0540307	0.195357	-0.32887	0.436931	0.79581	8.12531
CLTA	child_BMI_8year_ALSPAC	Weighted median	6	-0.0127915	0.0753702	-0.160517	0.134934	0.865234	8.12531
CLTA	child_BMI_10year_ALSPAC	Inverse variance weighted	11	0.00774907	0.0375658	-0.06588	0.0813781	0.836572	10.4682	4.68753	10	0.911051	0
CLTA	child_BMI_10year_ALSPAC	MR Egger	11	0.0748819	0.122543	-0.165302	0.315065	0.556271	10.4682
CLTA	child_BMI_10year_ALSPAC	Weighted median	11	0.0110876	0.0505355	-0.087962	0.110137	0.826337	10.4682
CLTA	child_BMI_12year_ALSPAC	Inverse variance weighted	10	0.0216047	0.0390735	-0.0549793	0.0981888	0.580315	9.47495	9.27349	9	0.412421	2.94921
CLTA	child_BMI_12year_ALSPAC	MR Egger	10	-0.00244956	0.110097	-0.21824	0.213341	0.982794	9.47495
CLTA	child_BMI_12year_ALSPAC	Weighted median	10	0.00419029	0.0529715	-0.0996339	0.108015	0.93695	9.47495
CLTA	child_BMI_14year_ALSPAC	Inverse variance weighted	8	0.0111686	0.0376548	-0.0626348	0.084972	0.766769	10.6017	3.53327	7	0.831689	0
CLTA	child_BMI_14year_ALSPAC	MR Egger	8	0.135444	0.153463	-0.165345	0.436232	0.411425	10.6017
CLTA	child_BMI_14year_ALSPAC	Weighted median	8	0.00627303	0.0495352	-0.0908159	0.103362	0.899227	10.6017
CLTA	child_BMI_15year_ALSPAC	Inverse variance weighted	8	-0.0144794	0.0386522	-0.0902377	0.0612789	0.707952	9.07494	7.10811	7	0.417711	1.52096
CLTA	child_BMI_15year_ALSPAC	MR Egger	8	0.176962	0.135105	-0.0878451	0.441768	0.238175	9.07494
CLTA	child_BMI_15year_ALSPAC	Weighted median	8	0.00308888	0.0524492	-0.0997116	0.105889	0.953037	9.07494
CLTA	child_BMI_16year_ALSPAC	Inverse variance weighted	7	0.0422976	0.0393318	-0.0347927	0.119388	0.282193	9.48801	6.31179	6	0.389185	4.93973
CLTA	child_BMI_16year_ALSPAC	MR Egger	7	-0.146338	0.202567	-0.543369	0.250694	0.502404	9.48801
CLTA	child_BMI_16year_ALSPAC	Weighted median	7	0.0179865	0.0517193	-0.0833833	0.119356	0.728012	9.48801
CLTA	child_BMI_17year_ALSPAC	Inverse variance weighted	7	0.0269801	0.0434543	-0.0581903	0.112151	0.534675	7.96677	3.33079	6	0.76633	0
CLTA	child_BMI_17year_ALSPAC	MR Egger	7	-0.163252	0.147892	-0.453121	0.126617	0.319925	7.96677
CLTA	child_BMI_17year_ALSPAC	Weighted median	7	0.0104155	0.0567474	-0.100809	0.12164	0.854373	7.96677
CLTA	child_BMI_18year_ALSPAC	Inverse variance weighted	9	-0.013135	0.0344116	-0.0805817	0.0543118	0.702683	7.71747	8.3784	8	0.397406	4.51641
CLTA	child_BMI_18year_ALSPAC	MR Egger	9	0.202968	0.281746	-0.349254	0.75519	0.494629	7.71747
CLTA	child_BMI_18year_ALSPAC	Weighted median	9	0.0013147	0.0471824	-0.0911628	0.0937922	0.97777	7.71747
CLU	child_BMI_3year_ALSPAC	Inverse variance weighted	5	-0.0637314	0.0267343	-0.116131	-0.0113321	0.0171313	5.38114	2.5326	4	0.638809	0
CLU	child_BMI_3year_ALSPAC	MR Egger	5	-0.116353	0.0569752	-0.228024	-0.00468165	0.133767	5.38114
CLU	child_BMI_3year_ALSPAC	Weighted median	5	-0.0373627	0.0399984	-0.11576	0.0410341	0.350249	5.38114
CLU	child_BMI_5year_ALSPAC	Inverse variance weighted	6	-0.0368937	0.0371446	-0.109697	0.0359098	0.320591	4.84757	3.79604	5	0.579139	0
CLU	child_BMI_5year_ALSPAC	MR Egger	6	-0.195849	0.132786	-0.456109	0.064412	0.214257	4.84757
CLU	child_BMI_5year_ALSPAC	Weighted median	6	-0.0145371	0.054755	-0.121857	0.0927828	0.79063	4.84757
CLU	child_BMI_6year_ALSPAC	Inverse variance weighted	5	0.00738145	0.0409666	-0.0729131	0.087676	0.85701	5.31508	1.10809	4	0.892987	0
CLU	child_BMI_6year_ALSPAC	MR Egger	5	-0.0489681	0.0975942	-0.240253	0.142317	0.650351	5.31508
CLU	child_BMI_6year_ALSPAC	Weighted median	5	-0.00829578	0.164591	-0.330894	0.314302	0.959802	5.31508
CLU	child_BMI_7year_ALSPAC	Inverse variance weighted	6	-0.0209703	0.035265	-0.0900897	0.048149	0.552078	7.03501	0.438829	5	0.994192	0
CLU	child_BMI_7year_ALSPAC	MR Egger	6	0.000316821	0.0968963	-0.1896	0.190234	0.997548	7.03501
CLU	child_BMI_7year_ALSPAC	Weighted median	6	-0.0140737	0.0666752	-0.144757	0.11661	0.832826	7.03501
CLU	child_BMI_8year_ALSPAC	Inverse variance weighted	6	-0.161575	0.0535037	-0.266442	-0.056708	0.00252866	8.12531	4.71827	5	0.451221	0
CLU	child_BMI_8year_ALSPAC	MR Egger	6	-0.139171	0.205967	-0.542867	0.264526	0.536286	8.12531
CLU	child_BMI_8year_ALSPAC	Weighted median	6	-0.0956487	0.0767654	-0.246109	0.0548114	0.212769	8.12531
CLU	child_BMI_10year_ALSPAC	Inverse variance weighted	11	-0.11671	0.037222	-0.189665	-0.0437553	0.00171548	10.4682	10.3865	10	0.407265	3.72098
CLU	child_BMI_10year_ALSPAC	MR Egger	11	-0.27357	0.119147	-0.507097	-0.0400421	0.0473023	10.4682
CLU	child_BMI_10year_ALSPAC	Weighted median	11	-0.0833954	0.0519333	-0.185185	0.0183938	0.108314	10.4682
CLU	child_BMI_12year_ALSPAC	Inverse variance weighted	10	-0.142975	0.0374248	-0.216328	-0.0696229	0.000133265	9.47495	5.23382	9	0.813468	0
CLU	child_BMI_12year_ALSPAC	MR Egger	10	-0.240195	0.0997697	-0.435743	-0.044646	0.042675	9.47495
CLU	child_BMI_12year_ALSPAC	Weighted median	10	-0.141801	0.0518375	-0.243402	-0.0401992	0.00622885	9.47495
CLU	child_BMI_14year_ALSPAC	Inverse variance weighted	8	-0.12659	0.0366046	-0.198335	-0.0548449	0.000543581	10.6017	6.60153	7	0.471512	0
CLU	child_BMI_14year_ALSPAC	MR Egger	8	-0.211548	0.152417	-0.510286	0.0871899	0.214496	10.6017
CLU	child_BMI_14year_ALSPAC	Weighted median	8	-0.0711493	0.0557883	-0.180494	0.0381958	0.202188	10.6017
CLU	child_BMI_15year_ALSPAC	Inverse variance weighted	8	-0.103566	0.0465577	-0.194819	-0.0123129	0.0261172	9.07494	10.9095	7	0.142616	35.8357
CLU	child_BMI_15year_ALSPAC	MR Egger	8	0.138613	0.144216	-0.144049	0.421276	0.373592	9.07494
CLU	child_BMI_15year_ALSPAC	Weighted median	8	-0.0696013	0.0575607	-0.18242	0.0432177	0.226594	9.07494
CLU	child_BMI_16year_ALSPAC	Inverse variance weighted	7	-0.0573748	0.0372805	-0.130445	0.015695	0.123804	9.48801	5.49986	6	0.481473	0
CLU	child_BMI_16year_ALSPAC	MR Egger	7	-0.327214	0.190282	-0.700167	0.0457386	0.146132	9.48801
CLU	child_BMI_16year_ALSPAC	Weighted median	7	-0.035307	0.0518793	-0.13699	0.0663764	0.49615	9.48801
CLU	child_BMI_17year_ALSPAC	Inverse variance weighted	7	-0.118693	0.042248	-0.201499	-0.0358873	0.00496269	7.96677	3.32676	6	0.766858	0
CLU	child_BMI_17year_ALSPAC	MR Egger	7	-0.330087	0.143784	-0.611904	-0.0482696	0.0701473	7.96677
CLU	child_BMI_17year_ALSPAC	Weighted median	7	-0.0910483	0.0623522	-0.213259	0.031162	0.144228	7.96677
CLU	child_BMI_18year_ALSPAC	Inverse variance weighted	9	-0.0845723	0.0335002	-0.150233	-0.0189118	0.0115854	7.71747	8.40579	8	0.394868	4.8275
CLU	child_BMI_18year_ALSPAC	MR Egger	9	-0.268374	0.277063	-0.811419	0.27467	0.364994	7.71747
CLU	child_BMI_18year_ALSPAC	Weighted median	9	-0.0588297	0.0480309	-0.15297	0.0353109	0.22064	7.71747
CLUL1	child_BMI_3year_ALSPAC	Inverse variance weighted	5	-0.0519995	0.0215425	-0.0942228	-0.00977631	0.0157864	5.38114	3.45295	4	0.485069	0
CLUL1	child_BMI_3year_ALSPAC	MR Egger	5	-0.0428104	0.04884	-0.138537	0.052916	0.445261	5.38114
CLUL1	child_BMI_3year_ALSPAC	Weighted median	5	-0.0258626	0.0358197	-0.0960692	0.044344	0.470282	5.38114
CLUL1	child_BMI_5year_ALSPAC	Inverse variance weighted	6	0.0219061	0.0689215	-0.11318	0.156992	0.750605	4.84757	26.436	5	7.34359e-05	81.0864
CLUL1	child_BMI_5year_ALSPAC	MR Egger	6	0.103565	0.272019	-0.429592	0.636722	0.722761	4.84757
CLUL1	child_BMI_5year_ALSPAC	Weighted median	6	-0.0414793	0.0483181	-0.136183	0.0532241	0.390636	4.84757
CLUL1	child_BMI_6year_ALSPAC	Inverse variance weighted	5	-0.104761	0.0886731	-0.27856	0.0690386	0.237434	5.31508	28.8309	4	8.46074e-06	86.126
CLUL1	child_BMI_6year_ALSPAC	MR Egger	5	0.0575493	0.22099	-0.375592	0.49069	0.811395	5.31508
CLUL1	child_BMI_6year_ALSPAC	Weighted median	5	-0.0611604	0.129289	-0.314567	0.192246	0.636176	5.31508
CLUL1	child_BMI_7year_ALSPAC	Inverse variance weighted	6	-0.0617532	0.0345883	-0.129546	0.00603986	0.0741999	7.03501	7.39799	5	0.192683	32.4141
CLUL1	child_BMI_7year_ALSPAC	MR Egger	6	-0.0434086	0.10579	-0.250758	0.163941	0.702593	7.03501
CLUL1	child_BMI_7year_ALSPAC	Weighted median	6	-0.049898	0.105983	-0.257625	0.157829	0.637776	7.03501
CLUL1	child_BMI_8year_ALSPAC	Inverse variance weighted	6	-0.0676636	0.049155	-0.164007	0.0286802	0.168656	8.12531	6.09759	5	0.296839	18.0003
CLUL1	child_BMI_8year_ALSPAC	MR Egger	6	-0.194781	0.210424	-0.607213	0.217651	0.407015	8.12531
CLUL1	child_BMI_8year_ALSPAC	Weighted median	6	-0.0398944	0.0611784	-0.159804	0.0800153	0.514337	8.12531
CLUL1	child_BMI_10year_ALSPAC	Inverse variance weighted	11	-0.0535348	0.0297552	-0.111855	0.00478534	0.0719908	10.4682	7.65683	10	0.662317	0
CLUL1	child_BMI_10year_ALSPAC	MR Egger	11	-0.20521	0.0980725	-0.397432	-0.0129883	0.0659224	10.4682
CLUL1	child_BMI_10year_ALSPAC	Weighted median	11	-0.0314808	0.0402844	-0.110438	0.0474767	0.43453	10.4682
CLUL1	child_BMI_12year_ALSPAC	Inverse variance weighted	10	-0.0918723	0.0518355	-0.19347	0.00972531	0.0763313	9.47495	25.3577	9	0.00259998	64.5078
CLUL1	child_BMI_12year_ALSPAC	MR Egger	10	-0.0586628	0.152101	-0.356781	0.239455	0.709785	9.47495
CLUL1	child_BMI_12year_ALSPAC	Weighted median	10	-0.0355116	0.0450633	-0.123836	0.0528126	0.430675	9.47495
CLUL1	child_BMI_14year_ALSPAC	Inverse variance weighted	8	-0.0564767	0.0299011	-0.115083	0.00212953	0.0589212	10.6017	6.84455	7	0.445243	0
CLUL1	child_BMI_14year_ALSPAC	MR Egger	8	-0.221751	0.124999	-0.466749	0.0232467	0.126418	10.6017
CLUL1	child_BMI_14year_ALSPAC	Weighted median	8	-0.0256089	0.0403956	-0.104784	0.0535664	0.526111	10.6017
CLUL1	child_BMI_15year_ALSPAC	Inverse variance weighted	8	-0.0521485	0.0332825	-0.117382	0.0130851	0.117151	9.07494	8.57459	7	0.284658	18.3634
CLUL1	child_BMI_15year_ALSPAC	MR Egger	8	0.0156883	0.123245	-0.225872	0.257249	0.902867	9.07494
CLUL1	child_BMI_15year_ALSPAC	Weighted median	8	-0.0242075	0.0419525	-0.106434	0.0580194	0.563925	9.07494
CLUL1	child_BMI_16year_ALSPAC	Inverse variance weighted	7	-0.0839989	0.0596086	-0.200832	0.032834	0.158784	9.48801	23.5562	6	0.000630078	74.529
CLUL1	child_BMI_16year_ALSPAC	MR Egger	7	0.127148	0.318937	-0.497969	0.752265	0.706599	9.48801
CLUL1	child_BMI_16year_ALSPAC	Weighted median	7	-0.0159896	0.0407564	-0.0958722	0.063893	0.694821	9.48801
CLUL1	child_BMI_17year_ALSPAC	Inverse variance weighted	7	-0.0355762	0.0545364	-0.142468	0.0713152	0.514183	7.96677	14.9938	6	0.020305	59.9835
CLUL1	child_BMI_17year_ALSPAC	MR Egger	7	-0.236301	0.182402	-0.593809	0.121206	0.251731	7.96677
CLUL1	child_BMI_17year_ALSPAC	Weighted median	7	-0.0342007	0.0464127	-0.12517	0.0567682	0.461194	7.96677
CLUL1	child_BMI_18year_ALSPAC	Inverse variance weighted	9	-0.0365752	0.0263585	-0.0882378	0.0150874	0.165257	7.71747	7.35546	8	0.498811	0
CLUL1	child_BMI_18year_ALSPAC	MR Egger	9	-0.11508	0.213668	-0.53387	0.30371	0.606863	7.71747
CLUL1	child_BMI_18year_ALSPAC	Weighted median	9	-0.0250056	0.0371418	-0.0978036	0.0477924	0.50079	7.71747
CMC1	child_BMI_3year_ALSPAC	Inverse variance weighted	5	-0.0156697	0.0269702	-0.0685312	0.0371918	0.56124	5.38114	2.61559	4	0.624064	0
CMC1	child_BMI_3year_ALSPAC	MR Egger	5	0.00421086	0.057409	-0.108311	0.116733	0.946146	5.38114
CMC1	child_BMI_3year_ALSPAC	Weighted median	5	-0.0180367	0.0373655	-0.091273	0.0551996	0.629302	5.38114
CMC1	child_BMI_5year_ALSPAC	Inverse variance weighted	6	-0.0833847	0.0496447	-0.180688	0.013919	0.0930296	4.84757	8.75878	5	0.119081	42.9144
CMC1	child_BMI_5year_ALSPAC	MR Egger	6	-0.15784	0.194749	-0.539548	0.223868	0.463128	4.84757
CMC1	child_BMI_5year_ALSPAC	Weighted median	6	0.00272375	0.0706448	-0.13574	0.141188	0.969245	4.84757
CMC1	child_BMI_6year_ALSPAC	Inverse variance weighted	5	-0.0242762	0.0777304	-0.176628	0.128075	0.754803	5.31508	14.1343	4	0.00687862	71.7
CMC1	child_BMI_6year_ALSPAC	MR Egger	5	-0.21981	0.173943	-0.560738	0.121117	0.29561	5.31508
CMC1	child_BMI_6year_ALSPAC	Weighted median	5	-0.0553186	0.402044	-0.843324	0.732687	0.890562	5.31508
CMC1	child_BMI_7year_ALSPAC	Inverse variance weighted	6	-0.0297323	0.0356	-0.0995084	0.0400437	0.403618	7.03501	4.05216	5	0.541932	0
CMC1	child_BMI_7year_ALSPAC	MR Egger	6	-0.189084	0.0978268	-0.380825	0.00265651	0.125404	7.03501
CMC1	child_BMI_7year_ALSPAC	Weighted median	6	-0.00178909	0.055672	-0.110906	0.107328	0.974363	7.03501
CMC1	child_BMI_8year_ALSPAC	Inverse variance weighted	6	-0.061299	0.0576823	-0.174356	0.0517582	0.287918	8.12531	5.70027	5	0.336485	12.2849
CMC1	child_BMI_8year_ALSPAC	MR Egger	6	-0.0675834	0.22929	-0.516991	0.381824	0.782849	8.12531
CMC1	child_BMI_8year_ALSPAC	Weighted median	6	0.0379259	0.0794779	-0.117851	0.193703	0.633228	8.12531
CMC1	child_BMI_10year_ALSPAC	Inverse variance weighted	11	-0.0481275	0.0375133	-0.121654	0.0253986	0.199511	10.4682	10.3507	10	0.410282	3.38822
CMC1	child_BMI_10year_ALSPAC	MR Egger	11	0.0697755	0.122291	-0.169916	0.309467	0.582256	10.4682
CMC1	child_BMI_10year_ALSPAC	Weighted median	11	0.0220053	0.0530291	-0.0819318	0.125942	0.678167	10.4682
CMC1	child_BMI_12year_ALSPAC	Inverse variance weighted	10	-0.00324272	0.0511472	-0.103491	0.0970059	0.949448	9.47495	16.4846	9	0.0574259	45.4036
CMC1	child_BMI_12year_ALSPAC	MR Egger	10	-0.0638634	0.142921	-0.343988	0.216261	0.666836	9.47495
CMC1	child_BMI_12year_ALSPAC	Weighted median	10	0.0237539	0.0553585	-0.0847488	0.132257	0.667856	9.47495
CMC1	child_BMI_14year_ALSPAC	Inverse variance weighted	8	-0.0194695	0.037864	-0.0936829	0.054744	0.607116	10.6017	7.34789	7	0.393578	4.73458
CMC1	child_BMI_14year_ALSPAC	MR Egger	8	0.0624448	0.163246	-0.257517	0.382406	0.715259	10.6017
CMC1	child_BMI_14year_ALSPAC	Weighted median	8	0.0289593	0.0502858	-0.0696009	0.127519	0.564687	10.6017
CMC1	child_BMI_15year_ALSPAC	Inverse variance weighted	8	-0.00961709	0.0385147	-0.0851059	0.0658717	0.80282	9.07494	7.33464	7	0.394888	4.56248
CMC1	child_BMI_15year_ALSPAC	MR Egger	8	0.247739	0.132481	-0.0119228	0.507401	0.110678	9.07494
CMC1	child_BMI_15year_ALSPAC	Weighted median	8	0.0302263	0.0514198	-0.0705565	0.131009	0.556643	9.07494
CMC1	child_BMI_16year_ALSPAC	Inverse variance weighted	7	0.0135489	0.0581888	-0.100501	0.127599	0.815882	9.48801	14.3525	6	0.0259369	58.1955
CMC1	child_BMI_16year_ALSPAC	MR Egger	7	-0.173536	0.313728	-0.788443	0.44137	0.603986	9.48801
CMC1	child_BMI_16year_ALSPAC	Weighted median	7	0.027558	0.0525966	-0.0755314	0.130647	0.600313	9.48801
CMC1	child_BMI_17year_ALSPAC	Inverse variance weighted	7	0.00929607	0.0426461	-0.0742902	0.0928824	0.827443	7.96677	3.35598	6	0.763021	0
CMC1	child_BMI_17year_ALSPAC	MR Egger	7	-0.111186	0.145158	-0.395695	0.173323	0.478277	7.96677
CMC1	child_BMI_17year_ALSPAC	Weighted median	7	0.02961	0.0542616	-0.0767427	0.135963	0.585279	7.96677
CMC1	child_BMI_18year_ALSPAC	Inverse variance weighted	9	-0.0272238	0.0382907	-0.102274	0.047826	0.477099	7.71747	10.787	8	0.214064	25.8365
CMC1	child_BMI_18year_ALSPAC	MR Egger	9	0.334595	0.29626	-0.246074	0.915264	0.295942	7.71747
CMC1	child_BMI_18year_ALSPAC	Weighted median	9	0.0294804	0.0497944	-0.0681167	0.127077	0.553823	7.71747
CMIP	child_BMI_3year_ALSPAC	Inverse variance weighted	5	-0.00262018	0.032358	-0.0660418	0.0608014	0.935462	5.38114	5.72775	4	0.220423	30.1646
CMIP	child_BMI_3year_ALSPAC	MR Egger	5	0.0262116	0.0772415	-0.125182	0.177605	0.756715	5.38114
CMIP	child_BMI_3year_ALSPAC	Weighted median	5	-0.00277218	0.0410713	-0.0832718	0.0777275	0.946186	5.38114
CMIP	child_BMI_5year_ALSPAC	Inverse variance weighted	6	-0.0982594	0.0555334	-0.207105	0.0105861	0.0768314	4.84757	10.8831	5	0.0537469	54.0574
CMIP	child_BMI_5year_ALSPAC	MR Egger	6	-0.285027	0.19933	-0.675713	0.10566	0.225963	4.84757
CMIP	child_BMI_5year_ALSPAC	Weighted median	6	-0.0765653	0.0674584	-0.208784	0.0556531	0.256375	4.84757
CMIP	child_BMI_6year_ALSPAC	Inverse variance weighted	5	0.0247349	0.0774631	-0.127093	0.176563	0.74949	5.31508	13.9393	4	0.00749146	71.3041
CMIP	child_BMI_6year_ALSPAC	MR Egger	5	-0.119214	0.192424	-0.496365	0.257936	0.57943	5.31508
CMIP	child_BMI_6year_ALSPAC	Weighted median	5	-0.0161792	0.417872	-0.835209	0.802851	0.969115	5.31508
CMIP	child_BMI_7year_ALSPAC	Inverse variance weighted	6	0.0121891	0.0357327	-0.057847	0.0822252	0.733013	7.03501	3.09214	5	0.685784	0
CMIP	child_BMI_7year_ALSPAC	MR Egger	6	-0.096846	0.098169	-0.289257	0.0955652	0.379726	7.03501
CMIP	child_BMI_7year_ALSPAC	Weighted median	6	0.000312968	0.103572	-0.202688	0.203314	0.997589	7.03501
CMIP	child_BMI_8year_ALSPAC	Inverse variance weighted	6	-0.0371101	0.0560242	-0.146918	0.0726974	0.507719	8.12531	5.33468	5	0.376414	6.27372
CMIP	child_BMI_8year_ALSPAC	MR Egger	6	-0.225153	0.199878	-0.616913	0.166607	0.322979	8.12531
CMIP	child_BMI_8year_ALSPAC	Weighted median	6	0.0265033	0.0801041	-0.130501	0.183507	0.74075	8.12531
CMIP	child_BMI_10year_ALSPAC	Inverse variance weighted	11	-0.0538617	0.0370083	-0.126398	0.0186744	0.145559	10.4682	9.78465	10	0.459586	0
CMIP	child_BMI_10year_ALSPAC	MR Egger	11	-0.0797612	0.125517	-0.325774	0.166252	0.540946	10.4682
CMIP	child_BMI_10year_ALSPAC	Weighted median	11	0.00736601	0.0550513	-0.100535	0.115267	0.893559	10.4682
CMIP	child_BMI_12year_ALSPAC	Inverse variance weighted	10	-0.00319226	0.057333	-0.115565	0.109181	0.955597	9.47495	20.5702	9	0.0147015	56.2475
CMIP	child_BMI_12year_ALSPAC	MR Egger	10	-0.190439	0.145582	-0.47578	0.0949026	0.227166	9.47495
CMIP	child_BMI_12year_ALSPAC	Weighted median	10	0.00994518	0.0546417	-0.0971526	0.117043	0.855577	9.47495
CMIP	child_BMI_14year_ALSPAC	Inverse variance weighted	8	-0.022638	0.0370957	-0.0953455	0.0500695	0.541689	10.6017	6.77169	7	0.453032	0
CMIP	child_BMI_14year_ALSPAC	MR Egger	8	-0.185548	0.15125	-0.481997	0.110901	0.265862	10.6017
CMIP	child_BMI_14year_ALSPAC	Weighted median	8	0.0203636	0.0507691	-0.0791439	0.119871	0.688345	10.6017
CMIP	child_BMI_15year_ALSPAC	Inverse variance weighted	8	-0.000608374	0.037773	-0.0746435	0.0734267	0.98715	9.07494	3.90557	7	0.790587	0
CMIP	child_BMI_15year_ALSPAC	MR Egger	8	0.134438	0.132868	-0.125983	0.394859	0.350674	9.07494
CMIP	child_BMI_15year_ALSPAC	Weighted median	8	0.0223751	0.0484122	-0.0725127	0.117263	0.643953	9.07494
CMIP	child_BMI_16year_ALSPAC	Inverse variance weighted	7	0.0231128	0.0642839	-0.102884	0.149109	0.719189	9.48801	17.3784	6	0.00798867	65.4744
CMIP	child_BMI_16year_ALSPAC	MR Egger	7	-0.143921	0.351022	-0.831924	0.544082	0.698777	9.48801
CMIP	child_BMI_16year_ALSPAC	Weighted median	7	0.0210511	0.052873	-0.0825801	0.124682	0.690524	9.48801
CMIP	child_BMI_17year_ALSPAC	Inverse variance weighted	7	-0.000380751	0.0428068	-0.084282	0.0835205	0.992903	7.96677	4.80067	6	0.569621	0
CMIP	child_BMI_17year_ALSPAC	MR Egger	7	-0.120877	0.145664	-0.406377	0.164624	0.444432	7.96677
CMIP	child_BMI_17year_ALSPAC	Weighted median	7	0.0218491	0.0570427	-0.0899547	0.133653	0.701697	7.96677
CMIP	child_BMI_18year_ALSPAC	Inverse variance weighted	9	-0.0135673	0.0331093	-0.0784615	0.051327	0.681973	7.71747	6.03876	8	0.64289	0
CMIP	child_BMI_18year_ALSPAC	MR Egger	9	0.216505	0.264223	-0.301372	0.734382	0.439559	7.71747
CMIP	child_BMI_18year_ALSPAC	Weighted median	9	0.0210941	0.0458359	-0.0687442	0.110932	0.645366	7.71747
CNDP1	child_BMI_3year_ALSPAC	Inverse variance weighted	5	-0.0358941	0.031597	-0.0978243	0.0260361	0.255958	5.38114	6.13412	4	0.189353	34.791
CNDP1	child_BMI_3year_ALSPAC	MR Egger	5	0.0128372	0.0709451	-0.126215	0.15189	0.867945	5.38114
CNDP1	child_BMI_3year_ALSPAC	Weighted median	5	-0.0162733	0.0478043	-0.10997	0.0774231	0.733544	5.38114
CNDP1	child_BMI_5year_ALSPAC	Inverse variance weighted	6	-0.042219	0.0488623	-0.137989	0.0535512	0.387566	4.84757	9.49285	5	0.0909486	47.3288
CNDP1	child_BMI_5year_ALSPAC	MR Egger	6	-0.022729	0.194902	-0.404738	0.35928	0.912784	4.84757
CNDP1	child_BMI_5year_ALSPAC	Weighted median	6	-0.0270647	0.0622875	-0.149148	0.0950187	0.663916	4.84757
CNDP1	child_BMI_6year_ALSPAC	Inverse variance weighted	5	-0.0445383	0.0539627	-0.150305	0.0612286	0.409171	5.31508	7.61222	4	0.106862	47.4529
CNDP1	child_BMI_6year_ALSPAC	MR Egger	5	-0.139369	0.135634	-0.405211	0.126472	0.379769	5.31508
CNDP1	child_BMI_6year_ALSPAC	Weighted median	5	-0.0736292	0.263309	-0.589715	0.442457	0.779761	5.31508
CNDP1	child_BMI_7year_ALSPAC	Inverse variance weighted	6	-0.035951	0.0336756	-0.101955	0.0300533	0.285716	7.03501	4.64519	5	0.460696	0
CNDP1	child_BMI_7year_ALSPAC	MR Egger	6	-0.0702745	0.098003	-0.26236	0.121811	0.512976	7.03501
CNDP1	child_BMI_7year_ALSPAC	Weighted median	6	-0.0412762	0.0610637	-0.160961	0.0784087	0.49907	7.03501
CNDP1	child_BMI_8year_ALSPAC	Inverse variance weighted	6	0.01158	0.0681197	-0.121935	0.145095	0.865014	8.12531	8.75498	5	0.119245	42.8897
CNDP1	child_BMI_8year_ALSPAC	MR Egger	6	0.32082	0.226485	-0.123091	0.764732	0.229573	8.12531
CNDP1	child_BMI_8year_ALSPAC	Weighted median	6	0.0844768	0.0729185	-0.0584435	0.227397	0.246656	8.12531
CNDP1	child_BMI_10year_ALSPAC	Inverse variance weighted	11	-0.005741	0.0429984	-0.0900179	0.0785359	0.893785	10.4682	15.1304	10	0.127381	33.9077
CNDP1	child_BMI_10year_ALSPAC	MR Egger	11	0.0273546	0.147708	-0.262153	0.316862	0.857183	10.4682
CNDP1	child_BMI_10year_ALSPAC	Weighted median	11	0.06564	0.0498006	-0.0319692	0.163249	0.187485	10.4682
CNDP1	child_BMI_12year_ALSPAC	Inverse variance weighted	10	0.00115013	0.0473578	-0.0916711	0.0939714	0.980624	9.47495	15.6318	9	0.0749808	42.425
CNDP1	child_BMI_12year_ALSPAC	MR Egger	10	0.0719132	0.132448	-0.187685	0.331512	0.601957	9.47495
CNDP1	child_BMI_12year_ALSPAC	Weighted median	10	0.0650429	0.0502214	-0.0333909	0.163477	0.195277	9.47495
CNDP1	child_BMI_14year_ALSPAC	Inverse variance weighted	8	-0.00919682	0.0410853	-0.089724	0.0713303	0.822876	10.6017	9.61286	7	0.211594	27.1809
CNDP1	child_BMI_14year_ALSPAC	MR Egger	8	0.209453	0.156962	-0.0981924	0.517098	0.230475	10.6017
CNDP1	child_BMI_14year_ALSPAC	Weighted median	8	0.0611067	0.0480274	-0.033027	0.15524	0.203256	10.6017
CNDP1	child_BMI_15year_ALSPAC	Inverse variance weighted	8	0.00179226	0.0412373	-0.0790329	0.0826175	0.965333	9.07494	9.38865	7	0.225944	25.4419
CNDP1	child_BMI_15year_ALSPAC	MR Egger	8	0.187872	0.135597	-0.077898	0.453641	0.2152	9.07494
CNDP1	child_BMI_15year_ALSPAC	Weighted median	8	0.0623997	0.0467799	-0.0292889	0.154088	0.182236	9.07494
CNDP1	child_BMI_16year_ALSPAC	Inverse variance weighted	7	0.034685	0.0495459	-0.0624249	0.131795	0.483891	9.48801	11.6219	6	0.070955	48.3734
CNDP1	child_BMI_16year_ALSPAC	MR Egger	7	-0.139049	0.265512	-0.659453	0.381355	0.622861	9.48801
CNDP1	child_BMI_16year_ALSPAC	Weighted median	7	0.0603326	0.0488277	-0.0353697	0.156035	0.216599	9.48801
CNDP1	child_BMI_17year_ALSPAC	Inverse variance weighted	7	0.0197827	0.040468	-0.0595347	0.0991	0.62495	7.96677	5.97162	6	0.426377	0
CNDP1	child_BMI_17year_ALSPAC	MR Egger	7	0.126622	0.142335	-0.152355	0.405599	0.414427	7.96677
CNDP1	child_BMI_17year_ALSPAC	Weighted median	7	0.0629213	0.0540604	-0.043037	0.16888	0.244461	7.96677
CNDP1	child_BMI_18year_ALSPAC	Inverse variance weighted	9	0.0141329	0.0374831	-0.059334	0.0875998	0.706139	7.71747	11.5464	8	0.172618	30.7144
CNDP1	child_BMI_18year_ALSPAC	MR Egger	9	0.620317	0.249091	0.132099	1.10853	0.0415769	7.71747
CNDP1	child_BMI_18year_ALSPAC	Weighted median	9	0.062577	0.0460323	-0.0276463	0.1528	0.174015	7.71747
CNGB3	child_BMI_3year_ALSPAC	Inverse variance weighted	5	-0.0592849	0.0400749	-0.137832	0.0192619	0.139046	5.38114	8.24979	4	0.0828451	51.5139
CNGB3	child_BMI_3year_ALSPAC	MR Egger	5	-0.0941532	0.0960088	-0.282331	0.0940241	0.399072	5.38114
CNGB3	child_BMI_3year_ALSPAC	Weighted median	5	-0.048287	0.0489014	-0.144134	0.0475598	0.32343	5.38114
CNGB3	child_BMI_5year_ALSPAC	Inverse variance weighted	6	-0.0422246	0.045321	-0.131054	0.0466046	0.351503	4.84757	6.83196	5	0.23344	26.8146
CNGB3	child_BMI_5year_ALSPAC	MR Egger	6	0.238966	0.138463	-0.0324211	0.510352	0.159455	4.84757
CNGB3	child_BMI_5year_ALSPAC	Weighted median	6	-0.0577227	0.0605722	-0.176444	0.0609988	0.340612	4.84757
CNGB3	child_BMI_6year_ALSPAC	Inverse variance weighted	5	0.00311972	0.0448559	-0.0847978	0.0910373	0.944552	5.31508	4.38873	4	0.355945	8.85755
CNGB3	child_BMI_6year_ALSPAC	MR Egger	5	-0.00863583	0.123178	-0.250065	0.232794	0.948519	5.31508
CNGB3	child_BMI_6year_ALSPAC	Weighted median	5	0.0150061	0.337939	-0.647355	0.677367	0.964582	5.31508
CNGB3	child_BMI_7year_ALSPAC	Inverse variance weighted	6	-0.074013	0.036865	-0.146268	-0.00175755	0.0446778	7.03501	4.91035	5	0.426919	0
CNGB3	child_BMI_7year_ALSPAC	MR Egger	6	0.0367301	0.101309	-0.161835	0.235296	0.735282	7.03501
CNGB3	child_BMI_7year_ALSPAC	Weighted median	6	-0.0673195	0.212976	-0.484753	0.350114	0.751935	7.03501
CNGB3	child_BMI_8year_ALSPAC	Inverse variance weighted	6	-0.0955816	0.0558981	-0.205142	0.0139787	0.0872798	8.12531	3.9135	5	0.561935	0
CNGB3	child_BMI_8year_ALSPAC	MR Egger	6	-0.0941892	0.198351	-0.482958	0.294579	0.659651	8.12531
CNGB3	child_BMI_8year_ALSPAC	Weighted median	6	-0.0806394	0.0766977	-0.230967	0.069688	0.293078	8.12531
CNGB3	child_BMI_10year_ALSPAC	Inverse variance weighted	11	-0.0681002	0.0427493	-0.151889	0.0156885	0.111158	10.4682	12.5618	10	0.249213	20.3937
CNGB3	child_BMI_10year_ALSPAC	MR Egger	11	-0.0662041	0.146851	-0.354033	0.221625	0.662781	10.4682
CNGB3	child_BMI_10year_ALSPAC	Weighted median	11	-0.0792818	0.054861	-0.186809	0.0282458	0.148419	10.4682
CNGB3	child_BMI_12year_ALSPAC	Inverse variance weighted	10	-0.0550198	0.0455097	-0.144219	0.0341791	0.226674	9.47495	12.2052	9	0.201987	26.2609
CNGB3	child_BMI_12year_ALSPAC	MR Egger	10	0.0529202	0.1218	-0.185807	0.291647	0.675417	9.47495
CNGB3	child_BMI_12year_ALSPAC	Weighted median	10	-0.0241577	0.0592877	-0.140362	0.0920462	0.683666	9.47495
CNGB3	child_BMI_14year_ALSPAC	Inverse variance weighted	8	-0.0595431	0.0383021	-0.134615	0.0155291	0.12005	10.6017	7.02232	7	0.42656	0.317812
CNGB3	child_BMI_14year_ALSPAC	MR Egger	8	0.0410853	0.163138	-0.278665	0.360836	0.809566	10.6017
CNGB3	child_BMI_14year_ALSPAC	Weighted median	8	-0.0744249	0.0501181	-0.172656	0.0238066	0.137546	10.6017
CNGB3	child_BMI_15year_ALSPAC	Inverse variance weighted	8	-0.0418971	0.0514787	-0.142795	0.0590012	0.415718	9.07494	12.2111	7	0.0938279	42.675
CNGB3	child_BMI_15year_ALSPAC	MR Egger	8	0.108922	0.18526	-0.254188	0.472031	0.578015	9.07494
CNGB3	child_BMI_15year_ALSPAC	Weighted median	8	-0.0743832	0.0539418	-0.180109	0.0313428	0.16791	9.07494
CNGB3	child_BMI_16year_ALSPAC	Inverse variance weighted	7	-0.0576902	0.0389497	-0.134032	0.0186511	0.138567	9.48801	5.53448	6	0.477299	0
CNGB3	child_BMI_16year_ALSPAC	MR Egger	7	-0.219642	0.198753	-0.609197	0.169913	0.319433	9.48801
CNGB3	child_BMI_16year_ALSPAC	Weighted median	7	-0.0568717	0.0531471	-0.16104	0.0472966	0.284583	9.48801
CNGB3	child_BMI_17year_ALSPAC	Inverse variance weighted	7	-0.0837722	0.05737	-0.196218	0.028673	0.144233	7.96677	10.1392	6	0.118913	40.8235
CNGB3	child_BMI_17year_ALSPAC	MR Egger	7	-0.216367	0.204599	-0.617381	0.184647	0.338669	7.96677
CNGB3	child_BMI_17year_ALSPAC	Weighted median	7	-0.075755	0.066813	-0.206709	0.0551985	0.256863	7.96677
CNGB3	child_BMI_18year_ALSPAC	Inverse variance weighted	9	-0.0353083	0.0360194	-0.105906	0.0352897	0.326958	7.71747	8.89996	8	0.350806	10.1119
CNGB3	child_BMI_18year_ALSPAC	MR Egger	9	0.0114394	0.306787	-0.589863	0.612742	0.971297	7.71747
CNGB3	child_BMI_18year_ALSPAC	Weighted median	9	-0.0286695	0.0487707	-0.12426	0.0669212	0.556639	7.71747
CNP	child_BMI_3year_ALSPAC	Inverse variance weighted	5	0.00156378	0.0270577	-0.0514693	0.0545968	0.953912	5.38114	3.40676	4	0.492197	0
CNP	child_BMI_3year_ALSPAC	MR Egger	5	-0.0115119	0.0608372	-0.130753	0.107729	0.861996	5.38114
CNP	child_BMI_3year_ALSPAC	Weighted median	5	-0.0235636	0.0411807	-0.104278	0.0571506	0.567186	5.38114
CNP	child_BMI_5year_ALSPAC	Inverse variance weighted	6	-0.0511876	0.0385851	-0.126814	0.0244392	0.184636	4.84757	5.25349	5	0.385733	4.82524
CNP	child_BMI_5year_ALSPAC	MR Egger	6	-0.175498	0.140049	-0.449994	0.0989974	0.278415	4.84757
CNP	child_BMI_5year_ALSPAC	Weighted median	6	-0.0278669	0.0562396	-0.138096	0.0823626	0.620245	4.84757
CNP	child_BMI_6year_ALSPAC	Inverse variance weighted	5	0.0236235	0.05168	-0.0776694	0.124916	0.647591	5.31508	6.2095	4	0.184039	35.5826
CNP	child_BMI_6year_ALSPAC	MR Egger	5	-0.08509	0.124214	-0.328549	0.158369	0.542508	5.31508
CNP	child_BMI_6year_ALSPAC	Weighted median	5	-0.0090222	0.613349	-1.21119	1.19314	0.988264	5.31508
CNP	child_BMI_7year_ALSPAC	Inverse variance weighted	6	-0.0139362	0.0399112	-0.0921622	0.0642899	0.726955	7.03501	6.24422	5	0.283175	19.926
CNP	child_BMI_7year_ALSPAC	MR Egger	6	-0.0466628	0.121331	-0.284471	0.191145	0.720112	7.03501
CNP	child_BMI_7year_ALSPAC	Weighted median	6	-0.0110107	0.0734844	-0.15504	0.133019	0.880893	7.03501
CNP	child_BMI_8year_ALSPAC	Inverse variance weighted	6	-0.0673248	0.0542181	-0.173592	0.0389428	0.214333	8.12531	3.57775	5	0.611658	0
CNP	child_BMI_8year_ALSPAC	MR Egger	6	-0.304905	0.192445	-0.682098	0.0722875	0.188284	8.12531
CNP	child_BMI_8year_ALSPAC	Weighted median	6	-0.0520296	0.0717945	-0.192747	0.0886877	0.468635	8.12531
CNP	child_BMI_10year_ALSPAC	Inverse variance weighted	11	-0.0705155	0.037007	-0.143049	0.00201832	0.0567201	10.4682	5.97354	10	0.817481	0
CNP	child_BMI_10year_ALSPAC	MR Egger	11	-0.0290361	0.120745	-0.265697	0.207625	0.815351	10.4682
CNP	child_BMI_10year_ALSPAC	Weighted median	11	-0.0559224	0.0495678	-0.153075	0.0412305	0.259235	10.4682
CNP	child_BMI_12year_ALSPAC	Inverse variance weighted	10	-0.042715	0.0447551	-0.130435	0.045005	0.339873	9.47495	12.5349	9	0.184805	28.2005
CNP	child_BMI_12year_ALSPAC	MR Egger	10	-0.137519	0.121302	-0.37527	0.100232	0.28975	9.47495
CNP	child_BMI_12year_ALSPAC	Weighted median	10	-0.0559086	0.0505704	-0.155027	0.0432095	0.268918	9.47495
CNP	child_BMI_14year_ALSPAC	Inverse variance weighted	8	-0.0543909	0.0370944	-0.127096	0.0183141	0.142571	10.6017	4.93434	7	0.667976	0
CNP	child_BMI_14year_ALSPAC	MR Egger	8	-0.0873051	0.151277	-0.383808	0.209198	0.584846	10.6017
CNP	child_BMI_14year_ALSPAC	Weighted median	8	-0.0524465	0.0495568	-0.149578	0.0446849	0.289914	10.6017
CNP	child_BMI_15year_ALSPAC	Inverse variance weighted	8	-0.0465587	0.0377818	-0.120611	0.0274936	0.217835	9.07494	4.82722	7	0.681039	0
CNP	child_BMI_15year_ALSPAC	MR Egger	8	0.1556	0.13308	-0.105237	0.416437	0.286659	9.07494
CNP	child_BMI_15year_ALSPAC	Weighted median	8	-0.0255161	0.0516061	-0.126664	0.0756319	0.620996	9.07494
CNP	child_BMI_16year_ALSPAC	Inverse variance weighted	7	0.00443525	0.042192	-0.0782611	0.0871316	0.91628	9.48801	7.48468	6	0.278337	19.8363
CNP	child_BMI_16year_ALSPAC	MR Egger	7	-0.0565962	0.23424	-0.515707	0.402514	0.818674	9.48801
CNP	child_BMI_16year_ALSPAC	Weighted median	7	-0.0159046	0.0480443	-0.110072	0.0782622	0.740613	9.48801
CNP	child_BMI_17year_ALSPAC	Inverse variance weighted	7	-0.0533545	0.0428023	-0.137247	0.030538	0.212569	7.96677	5.49847	6	0.481641	0
CNP	child_BMI_17year_ALSPAC	MR Egger	7	-0.0131213	0.15154	-0.31014	0.283897	0.934361	7.96677
CNP	child_BMI_17year_ALSPAC	Weighted median	7	0.000206834	0.0572132	-0.111931	0.112345	0.997116	7.96677
CNP	child_BMI_18year_ALSPAC	Inverse variance weighted	9	-0.0415405	0.0331099	-0.106436	0.0233549	0.209615	7.71747	2.48072	8	0.962624	0
CNP	child_BMI_18year_ALSPAC	MR Egger	9	0.282187	0.2643	-0.235842	0.800216	0.321099	7.71747
CNP	child_BMI_18year_ALSPAC	Weighted median	9	-0.0468801	0.0427272	-0.130626	0.0368653	0.272556	7.71747
CNPY2	child_BMI_3year_ALSPAC	Inverse variance weighted	5	-0.0327309	0.0285002	-0.0885913	0.0231294	0.250784	5.38114	4.21865	4	0.377223	5.18288
CNPY2	child_BMI_3year_ALSPAC	MR Egger	5	-0.0214766	0.0697259	-0.158139	0.115186	0.778219	5.38114
CNPY2	child_BMI_3year_ALSPAC	Weighted median	5	-0.0337168	0.0426928	-0.117395	0.0499611	0.429671	5.38114
CNPY2	child_BMI_5year_ALSPAC	Inverse variance weighted	6	-0.0251265	0.0385723	-0.100728	0.0504751	0.514779	4.84757	2.9803	5	0.703023	0
CNPY2	child_BMI_5year_ALSPAC	MR Egger	6	0.110538	0.137947	-0.159838	0.380913	0.46785	4.84757
CNPY2	child_BMI_5year_ALSPAC	Weighted median	6	-0.0500843	0.0553056	-0.158483	0.0583146	0.365152	4.84757
CNPY2	child_BMI_6year_ALSPAC	Inverse variance weighted	5	0.0143996	0.0425068	-0.0689138	0.097713	0.734791	5.31508	2.49199	4	0.646071	0
CNPY2	child_BMI_6year_ALSPAC	MR Egger	5	0.00232539	0.101268	-0.196159	0.20081	0.983122	5.31508
CNPY2	child_BMI_6year_ALSPAC	Weighted median	5	0.00944332	1.75272	-3.42588	3.44477	0.995701	5.31508
CNPY2	child_BMI_7year_ALSPAC	Inverse variance weighted	6	0.0324697	0.0425783	-0.0509837	0.115923	0.445709	7.03501	6.76417	5	0.238778	26.0811
CNPY2	child_BMI_7year_ALSPAC	MR Egger	6	-0.0958711	0.111177	-0.313778	0.122036	0.437139	7.03501
CNPY2	child_BMI_7year_ALSPAC	Weighted median	6	0.0121532	0.0958322	-0.175678	0.199984	0.899084	7.03501
CNPY2	child_BMI_8year_ALSPAC	Inverse variance weighted	6	0.00416572	0.074008	-0.14089	0.149221	0.955113	8.12531	8.87341	5	0.114221	43.6518
CNPY2	child_BMI_8year_ALSPAC	MR Egger	6	-0.136713	0.284498	-0.694328	0.420903	0.655943	8.12531
CNPY2	child_BMI_8year_ALSPAC	Weighted median	6	-0.00795023	0.0785679	-0.161943	0.146043	0.9194	8.12531
CNPY2	child_BMI_10year_ALSPAC	Inverse variance weighted	11	0.0331055	0.0464688	-0.0579733	0.124184	0.476202	10.4682	15.013	10	0.13159	33.3909
CNPY2	child_BMI_10year_ALSPAC	MR Egger	11	-0.0908842	0.153812	-0.392356	0.210587	0.569141	10.4682
CNPY2	child_BMI_10year_ALSPAC	Weighted median	11	0.0173201	0.056438	-0.0932983	0.127939	0.758929	10.4682
CNPY2	child_BMI_12year_ALSPAC	Inverse variance weighted	10	0.0204656	0.0490651	-0.0757021	0.116633	0.676598	9.47495	14.3455	9	0.110555	37.2626
CNPY2	child_BMI_12year_ALSPAC	MR Egger	10	-0.0748414	0.133935	-0.337353	0.187671	0.591598	9.47495
CNPY2	child_BMI_12year_ALSPAC	Weighted median	10	-0.000847575	0.0570833	-0.112731	0.111036	0.988153	9.47495
CNPY2	child_BMI_14year_ALSPAC	Inverse variance weighted	8	0.0344719	0.0470544	-0.0577547	0.126698	0.463804	10.6017	10.7252	7	0.151062	34.7333
CNPY2	child_BMI_14year_ALSPAC	MR Egger	8	-0.0114463	0.206295	-0.415784	0.392892	0.957553	10.6017
CNPY2	child_BMI_14year_ALSPAC	Weighted median	8	-0.00112769	0.0563409	-0.111556	0.1093	0.984031	10.6017
CNPY2	child_BMI_15year_ALSPAC	Inverse variance weighted	8	0.053826	0.0409415	-0.0264194	0.134071	0.188609	9.07494	7.8271	7	0.348087	10.5671
CNPY2	child_BMI_15year_ALSPAC	MR Egger	8	0.246005	0.136414	-0.0213659	0.513375	0.121384	9.07494
CNPY2	child_BMI_15year_ALSPAC	Weighted median	8	0.0108315	0.0535942	-0.0942132	0.115876	0.839837	9.07494
CNPY2	child_BMI_16year_ALSPAC	Inverse variance weighted	7	0.0561466	0.0538768	-0.0494519	0.161745	0.297351	9.48801	11.6216	6	0.0709621	48.3721
CNPY2	child_BMI_16year_ALSPAC	MR Egger	7	-0.325951	0.245817	-0.807753	0.155851	0.242188	9.48801
CNPY2	child_BMI_16year_ALSPAC	Weighted median	7	0.0178538	0.0538602	-0.0877121	0.12342	0.740279	9.48801
CNPY2	child_BMI_17year_ALSPAC	Inverse variance weighted	7	0.0311188	0.0613686	-0.0891637	0.151401	0.612099	7.96677	11.7481	6	0.0678304	48.9279
CNPY2	child_BMI_17year_ALSPAC	MR Egger	7	-0.238713	0.190739	-0.612561	0.135135	0.266107	7.96677
CNPY2	child_BMI_17year_ALSPAC	Weighted median	7	0.0190753	0.0672011	-0.112639	0.150789	0.776522	7.96677
CNPY2	child_BMI_18year_ALSPAC	Inverse variance weighted	9	0.0588063	0.0425122	-0.0245175	0.14213	0.166578	7.71747	12.5552	8	0.128096	36.2816
CNPY2	child_BMI_18year_ALSPAC	MR Egger	9	0.207343	0.358194	-0.494718	0.909404	0.580826	7.71747
CNPY2	child_BMI_18year_ALSPAC	Weighted median	9	0.00877622	0.0511533	-0.0914842	0.109037	0.863778	7.71747
CNPY4	child_BMI_3year_ALSPAC	Inverse variance weighted	5	-0.0126506	0.0319314	-0.0752361	0.049935	0.691973	5.38114	5.56746	4	0.233863	28.1539
CNPY4	child_BMI_3year_ALSPAC	MR Egger	5	0.042836	0.0698933	-0.0941548	0.179827	0.583289	5.38114
CNPY4	child_BMI_3year_ALSPAC	Weighted median	5	0.00258442	0.0395828	-0.0749979	0.0801667	0.947942	5.38114
CNPY4	child_BMI_5year_ALSPAC	Inverse variance weighted	6	-0.0417315	0.04393	-0.127834	0.0443712	0.342135	4.84757	6.81913	5	0.234443	26.6768
CNPY4	child_BMI_5year_ALSPAC	MR Egger	6	0.00908828	0.173451	-0.330875	0.349051	0.960725	4.84757
CNPY4	child_BMI_5year_ALSPAC	Weighted median	6	0.00325684	0.0606708	-0.115658	0.122172	0.95719	4.84757
CNPY4	child_BMI_6year_ALSPAC	Inverse variance weighted	5	-0.0290561	0.0543158	-0.135515	0.0774029	0.592686	5.31508	6.87765	4	0.142497	41.8406
CNPY4	child_BMI_6year_ALSPAC	MR Egger	5	-0.205439	0.0986547	-0.398802	-0.0120759	0.128706	5.31508
CNPY4	child_BMI_6year_ALSPAC	Weighted median	5	-0.0492165	0.357609	-0.750129	0.651696	0.890535	5.31508
CNPY4	child_BMI_7year_ALSPAC	Inverse variance weighted	6	-0.0206882	0.0356427	-0.0905478	0.0491715	0.561623	7.03501	3.917	5	0.561427	0
CNPY4	child_BMI_7year_ALSPAC	MR Egger	6	-0.139157	0.0979388	-0.331117	0.0528036	0.2284	7.03501
CNPY4	child_BMI_7year_ALSPAC	Weighted median	6	0.00848573	0.0551984	-0.0997031	0.116675	0.877821	7.03501
CNPY4	child_BMI_8year_ALSPAC	Inverse variance weighted	6	-0.0323741	0.0661351	-0.161999	0.0972507	0.624477	8.12531	7.47037	5	0.187941	33.0689
CNPY4	child_BMI_8year_ALSPAC	MR Egger	6	0.0854378	0.255375	-0.415097	0.585973	0.754765	8.12531
CNPY4	child_BMI_8year_ALSPAC	Weighted median	6	0.0358955	0.0778471	-0.116685	0.188476	0.644725	8.12531
CNPY4	child_BMI_10year_ALSPAC	Inverse variance weighted	11	-0.0337165	0.0388154	-0.109795	0.0423617	0.385045	10.4682	11.0447	10	0.354049	9.45855
CNPY4	child_BMI_10year_ALSPAC	MR Egger	11	0.133514	0.120481	-0.102629	0.369657	0.296523	10.4682
CNPY4	child_BMI_10year_ALSPAC	Weighted median	11	0.0242616	0.0560235	-0.0855446	0.134068	0.664971	10.4682
CNPY4	child_BMI_12year_ALSPAC	Inverse variance weighted	10	0.00386219	0.0406459	-0.0758039	0.0835282	0.924299	9.47495	10.3733	9	0.321116	13.239
CNPY4	child_BMI_12year_ALSPAC	MR Egger	10	0.0342223	0.114344	-0.189893	0.258337	0.772346	9.47495
CNPY4	child_BMI_12year_ALSPAC	Weighted median	10	0.0237378	0.0543995	-0.0828851	0.130361	0.662575	9.47495
CNPY4	child_BMI_14year_ALSPAC	Inverse variance weighted	8	-0.00926028	0.0395795	-0.086836	0.0683155	0.815011	10.6017	8.00491	7	0.332161	12.5536
CNPY4	child_BMI_14year_ALSPAC	MR Egger	8	0.12196	0.165297	-0.202022	0.445942	0.488461	10.6017
CNPY4	child_BMI_14year_ALSPAC	Weighted median	8	0.0332796	0.0504127	-0.0655293	0.132088	0.509162	10.6017
CNPY4	child_BMI_15year_ALSPAC	Inverse variance weighted	8	-0.00721913	0.0447759	-0.09498	0.0805417	0.871914	9.07494	9.86712	7	0.19623	29.0573
CNPY4	child_BMI_15year_ALSPAC	MR Egger	8	0.314365	0.133241	0.0532123	0.575517	0.0563326	9.07494
CNPY4	child_BMI_15year_ALSPAC	Weighted median	8	0.0366512	0.0518619	-0.0649981	0.1383	0.479748	9.07494
CNPY4	child_BMI_16year_ALSPAC	Inverse variance weighted	7	0.00686269	0.0544343	-0.0998285	0.113554	0.899674	9.48801	12.4992	6	0.0517148	51.997
CNPY4	child_BMI_16year_ALSPAC	MR Egger	7	-0.144532	0.296226	-0.725134	0.43607	0.646253	9.48801
CNPY4	child_BMI_16year_ALSPAC	Weighted median	7	0.0464414	0.0559782	-0.0632758	0.156159	0.406745	9.48801
CNPY4	child_BMI_17year_ALSPAC	Inverse variance weighted	7	0.028416	0.0427188	-0.0553129	0.112145	0.50593	7.96677	1.83221	6	0.934466	0
CNPY4	child_BMI_17year_ALSPAC	MR Egger	7	-0.0440416	0.145391	-0.329009	0.240926	0.774151	7.96677
CNPY4	child_BMI_17year_ALSPAC	Weighted median	7	0.0313775	0.0572125	-0.0807591	0.143514	0.583392	7.96677
CNPY4	child_BMI_18year_ALSPAC	Inverse variance weighted	9	-0.0113124	0.0408488	-0.0913759	0.0687512	0.781831	7.71747	12.2273	8	0.141348	34.5725
CNPY4	child_BMI_18year_ALSPAC	MR Egger	9	0.432509	0.304792	-0.164884	1.0299	0.198847	7.71747
CNPY4	child_BMI_18year_ALSPAC	Weighted median	9	0.0280368	0.0494054	-0.0687978	0.124871	0.570385	7.71747
CNST	child_BMI_3year_ALSPAC	Inverse variance weighted	5	-0.0200725	0.0270275	-0.0730463	0.0329014	0.457682	5.38114	3.76602	4	0.438596	0
CNST	child_BMI_3year_ALSPAC	MR Egger	5	-0.0388241	0.0633021	-0.162896	0.085248	0.583035	5.38114
CNST	child_BMI_3year_ALSPAC	Weighted median	5	-0.0259974	0.0381422	-0.100756	0.0487613	0.495497	5.38114
CNST	child_BMI_5year_ALSPAC	Inverse variance weighted	6	-0.0504284	0.0638691	-0.175612	0.0747551	0.429786	4.84757	14.438	5	0.0130541	65.3691
CNST	child_BMI_5year_ALSPAC	MR Egger	6	-0.202514	0.242516	-0.677846	0.272818	0.450662	4.84757
CNST	child_BMI_5year_ALSPAC	Weighted median	6	-0.00166501	0.127251	-0.251077	0.247747	0.98956	4.84757
CNST	child_BMI_6year_ALSPAC	Inverse variance weighted	5	0.0128451	0.0724389	-0.129135	0.154825	0.859254	5.31508	12.231	4	0.0157137	67.2962
CNST	child_BMI_6year_ALSPAC	MR Egger	5	-0.0917969	0.187803	-0.459891	0.276297	0.658491	5.31508
CNST	child_BMI_6year_ALSPAC	Weighted median	5	-0.0170364	1.20174	-2.37245	2.33838	0.988689	5.31508
CNST	child_BMI_7year_ALSPAC	Inverse variance weighted	6	0.0284213	0.0358004	-0.0417474	0.0985901	0.427263	7.03501	5.03645	5	0.411448	0.723734
CNST	child_BMI_7year_ALSPAC	MR Egger	6	-0.0743794	0.0979925	-0.266445	0.117686	0.490102	7.03501
CNST	child_BMI_7year_ALSPAC	Weighted median	6	-0.0186873	0.0720866	-0.159977	0.122602	0.795454	7.03501
CNST	child_BMI_8year_ALSPAC	Inverse variance weighted	6	-0.000149208	0.0793716	-0.155718	0.155419	0.9985	8.12531	10.7442	5	0.0566937	53.4634
CNST	child_BMI_8year_ALSPAC	MR Egger	6	-0.18184	0.30058	-0.770977	0.407296	0.577844	8.12531
CNST	child_BMI_8year_ALSPAC	Weighted median	6	0.0323139	0.0904574	-0.144983	0.20961	0.720922	8.12531
CNST	child_BMI_10year_ALSPAC	Inverse variance weighted	11	-0.0151687	0.0460139	-0.105356	0.0750185	0.74166	10.4682	15.5078	10	0.114616	35.5163
CNST	child_BMI_10year_ALSPAC	MR Egger	11	0.0955951	0.153316	-0.204905	0.396095	0.548421	10.4682
CNST	child_BMI_10year_ALSPAC	Weighted median	11	0.00912256	0.0552596	-0.0991862	0.117431	0.868877	10.4682
CNST	child_BMI_12year_ALSPAC	Inverse variance weighted	10	0.0270303	0.0584611	-0.0875536	0.141614	0.643821	9.47495	21.4545	9	0.0107785	58.0507
CNST	child_BMI_12year_ALSPAC	MR Egger	10	-0.0905477	0.159096	-0.402377	0.221281	0.584883	9.47495
CNST	child_BMI_12year_ALSPAC	Weighted median	10	0.0141706	0.0566788	-0.0969198	0.125261	0.802575	9.47495
CNST	child_BMI_14year_ALSPAC	Inverse variance weighted	8	0.0130062	0.0456665	-0.0765001	0.102512	0.775791	10.6017	10.6414	7	0.155043	34.2193
CNST	child_BMI_14year_ALSPAC	MR Egger	8	0.0364065	0.200744	-0.357052	0.429865	0.862058	10.6017
CNST	child_BMI_14year_ALSPAC	Weighted median	8	0.0135633	0.0536599	-0.0916101	0.118737	0.800451	10.6017
CNST	child_BMI_15year_ALSPAC	Inverse variance weighted	8	0.0480937	0.0380353	-0.0264554	0.122643	0.206068	9.07494	7.1167	7	0.416831	1.63985
CNST	child_BMI_15year_ALSPAC	MR Egger	8	0.283506	0.132843	0.0231344	0.543878	0.0767682	9.07494
CNST	child_BMI_15year_ALSPAC	Weighted median	8	0.0295431	0.0539477	-0.0761944	0.135281	0.58395	9.07494
CNST	child_BMI_16year_ALSPAC	Inverse variance weighted	7	0.0493792	0.066704	-0.0813606	0.180119	0.459134	9.48801	18.7558	6	0.00459658	68.0099
CNST	child_BMI_16year_ALSPAC	MR Egger	7	0.128739	0.371223	-0.598859	0.856336	0.742863	9.48801
CNST	child_BMI_16year_ALSPAC	Weighted median	7	0.0461255	0.0558414	-0.0633236	0.155575	0.408799	9.48801
CNST	child_BMI_17year_ALSPAC	Inverse variance weighted	7	0.0377096	0.0511449	-0.0625345	0.137954	0.460935	7.96677	8.58941	6	0.19802	30.1465
CNST	child_BMI_17year_ALSPAC	MR Egger	7	-0.0306275	0.187953	-0.399016	0.337761	0.876937	7.96677
CNST	child_BMI_17year_ALSPAC	Weighted median	7	0.0470132	0.0571642	-0.0650286	0.159055	0.410835	7.96677
CNST	child_BMI_18year_ALSPAC	Inverse variance weighted	9	-0.000987675	0.0390184	-0.0774637	0.0754883	0.979805	7.71747	11.1417	8	0.193801	28.1974
CNST	child_BMI_18year_ALSPAC	MR Egger	9	0.44681	0.285824	-0.113405	1.00702	0.161972	7.71747
CNST	child_BMI_18year_ALSPAC	Weighted median	9	0.0089292	0.048983	-0.0870775	0.104936	0.855354	7.71747
CNTF	child_BMI_3year_ALSPAC	Inverse variance weighted	5	-0.0506388	0.0279419	-0.105405	0.00412727	0.0699413	5.38114	3.05101	4	0.549326	0
CNTF	child_BMI_3year_ALSPAC	MR Egger	5	-0.00122615	0.0595959	-0.118034	0.115582	0.984877	5.38114
CNTF	child_BMI_3year_ALSPAC	Weighted median	5	-0.0613457	0.0415383	-0.142761	0.0200695	0.139717	5.38114
CNTF	child_BMI_5year_ALSPAC	Inverse variance weighted	6	-0.0846721	0.0388404	-0.160799	-0.00854488	0.0292575	4.84757	3.45531	5	0.63016	0
CNTF	child_BMI_5year_ALSPAC	MR Egger	6	-0.059311	0.138759	-0.331279	0.212657	0.691066	4.84757
CNTF	child_BMI_5year_ALSPAC	Weighted median	6	-0.102794	0.0597914	-0.219986	0.0143967	0.0855748	4.84757
CNTF	child_BMI_6year_ALSPAC	Inverse variance weighted	5	0.0157669	0.055205	-0.0924349	0.123969	0.77518	5.31508	6.63792	4	0.156305	39.7401
CNTF	child_BMI_6year_ALSPAC	MR Egger	5	-0.101409	0.132325	-0.360765	0.157948	0.499243	5.31508
CNTF	child_BMI_6year_ALSPAC	Weighted median	5	6.08021e-05	0.678456	-1.32971	1.32983	0.999928	5.31508
CNTF	child_BMI_7year_ALSPAC	Inverse variance weighted	6	-0.0545839	0.0369889	-0.127082	0.0179143	0.140029	7.03501	5.02338	5	0.413034	0.465325
CNTF	child_BMI_7year_ALSPAC	MR Egger	6	-0.00357257	0.110272	-0.219707	0.212561	0.975707	7.03501
CNTF	child_BMI_7year_ALSPAC	Weighted median	6	-0.0710198	0.0965646	-0.260286	0.118247	0.462057	7.03501
CNTF	child_BMI_8year_ALSPAC	Inverse variance weighted	6	0.020435	0.083967	-0.14414	0.18501	0.807719	8.12531	11.2504	5	0.0466344	55.5573
CNTF	child_BMI_8year_ALSPAC	MR Egger	6	-0.0422041	0.331394	-0.691736	0.607327	0.904806	8.12531
CNTF	child_BMI_8year_ALSPAC	Weighted median	6	0.0821565	0.0838953	-0.0822784	0.246591	0.327445	8.12531
CNTF	child_BMI_10year_ALSPAC	Inverse variance weighted	11	-0.0031945	0.0486334	-0.098516	0.092127	0.947628	10.4682	16.212	10	0.0937211	38.3175
CNTF	child_BMI_10year_ALSPAC	MR Egger	11	-0.184135	0.154612	-0.487175	0.118905	0.264135	10.4682
CNTF	child_BMI_10year_ALSPAC	Weighted median	11	0.012849	0.0563653	-0.0976271	0.123325	0.819678	10.4682
CNTF	child_BMI_12year_ALSPAC	Inverse variance weighted	10	0.00853636	0.0536314	-0.0965813	0.113654	0.873537	9.47495	16.9017	9	0.0502776	46.751
CNTF	child_BMI_12year_ALSPAC	MR Egger	10	-0.0107757	0.151361	-0.307443	0.285892	0.944992	9.47495
CNTF	child_BMI_12year_ALSPAC	Weighted median	10	0.0460058	0.057342	-0.0663846	0.158396	0.422376	9.47495
CNTF	child_BMI_14year_ALSPAC	Inverse variance weighted	8	-0.00527235	0.0502029	-0.10367	0.0931254	0.916359	10.6017	12.0301	7	0.0995722	41.8128
CNTF	child_BMI_14year_ALSPAC	MR Egger	8	-0.108731	0.216581	-0.53323	0.315767	0.633531	10.6017
CNTF	child_BMI_14year_ALSPAC	Weighted median	8	-0.0105595	0.0529102	-0.114264	0.0931446	0.841814	10.6017
CNTF	child_BMI_15year_ALSPAC	Inverse variance weighted	8	-0.0176593	0.055947	-0.127315	0.0919967	0.752273	9.07494	14.3875	7	0.0447039	51.3465
CNTF	child_BMI_15year_ALSPAC	MR Egger	8	0.116392	0.205298	-0.285992	0.518777	0.591315	9.07494
CNTF	child_BMI_15year_ALSPAC	Weighted median	8	-0.0466688	0.057757	-0.159873	0.0665349	0.419079	9.07494
CNTF	child_BMI_16year_ALSPAC	Inverse variance weighted	7	0.0141153	0.0512338	-0.086303	0.114534	0.782927	9.48801	10.3525	6	0.110572	42.0429
CNTF	child_BMI_16year_ALSPAC	MR Egger	7	-0.32772	0.240117	-0.798348	0.142909	0.230514	9.48801
CNTF	child_BMI_16year_ALSPAC	Weighted median	7	0.0631547	0.0590525	-0.0525882	0.178898	0.284859	9.48801
CNTF	child_BMI_17year_ALSPAC	Inverse variance weighted	7	-0.00849975	0.0542155	-0.114762	0.0977626	0.875421	7.96677	9.03173	6	0.171801	33.5676
CNTF	child_BMI_17year_ALSPAC	MR Egger	7	0.00748184	0.201845	-0.388134	0.403097	0.971866	7.96677
CNTF	child_BMI_17year_ALSPAC	Weighted median	7	0.0663657	0.0652676	-0.0615587	0.19429	0.309236	7.96677
CNTF	child_BMI_18year_ALSPAC	Inverse variance weighted	9	0.0277637	0.0444403	-0.0593394	0.114867	0.532141	7.71747	13.5187	8	0.0952057	40.8227
CNTF	child_BMI_18year_ALSPAC	MR Egger	9	0.354049	0.358227	-0.348076	1.05617	0.355912	7.71747
CNTF	child_BMI_18year_ALSPAC	Weighted median	9	0.0613416	0.0499109	-0.0364839	0.159167	0.219064	7.71747
CNTN1	child_BMI_3year_ALSPAC	Inverse variance weighted	5	-0.0175005	0.0238922	-0.0643291	0.0293281	0.463876	5.38114	2.96365	4	0.563927	0
CNTN1	child_BMI_3year_ALSPAC	MR Egger	5	0.00578748	0.0510078	-0.0941878	0.105763	0.916831	5.38114
CNTN1	child_BMI_3year_ALSPAC	Weighted median	5	-0.0153218	0.0325504	-0.0791205	0.0484769	0.637848	5.38114
CNTN1	child_BMI_5year_ALSPAC	Inverse variance weighted	6	-0.0118075	0.0522633	-0.114244	0.0906286	0.821261	4.84757	12.3533	5	0.0302547	59.525
CNTN1	child_BMI_5year_ALSPAC	MR Egger	6	0.0412067	0.205864	-0.362287	0.4447	0.851116	4.84757
CNTN1	child_BMI_5year_ALSPAC	Weighted median	6	-0.0470873	0.0529117	-0.150794	0.0566196	0.373508	4.84757
CNTN1	child_BMI_6year_ALSPAC	Inverse variance weighted	5	-0.0446131	0.0437871	-0.130436	0.0412096	0.308267	5.31508	5.8011	4	0.214503	31.0476
CNTN1	child_BMI_6year_ALSPAC	MR Egger	5	0.00548255	0.116179	-0.222229	0.233194	0.965327	5.31508
CNTN1	child_BMI_6year_ALSPAC	Weighted median	5	-0.0234946	0.705118	-1.40553	1.35854	0.973419	5.31508
CNTN1	child_BMI_7year_ALSPAC	Inverse variance weighted	6	-0.0439962	0.0312606	-0.105267	0.0172746	0.159308	7.03501	4.18439	5	0.523185	0
CNTN1	child_BMI_7year_ALSPAC	MR Egger	6	-0.0736681	0.0863929	-0.242998	0.0956619	0.441869	7.03501
CNTN1	child_BMI_7year_ALSPAC	Weighted median	6	-0.0424636	0.0668059	-0.173403	0.088476	0.52502	7.03501
CNTN1	child_BMI_8year_ALSPAC	Inverse variance weighted	6	-0.125178	0.0589161	-0.240654	-0.00970263	0.0336129	8.12531	7.56825	5	0.181691	33.9345
CNTN1	child_BMI_8year_ALSPAC	MR Egger	6	0.179172	0.169794	-0.153626	0.511969	0.35084	8.12531
CNTN1	child_BMI_8year_ALSPAC	Weighted median	6	-0.139075	0.0704749	-0.277206	-0.000944134	0.0484504	8.12531
CNTN1	child_BMI_10year_ALSPAC	Inverse variance weighted	11	-0.0763896	0.039183	-0.153188	0.000409118	0.0512287	10.4682	14.3676	10	0.156873	30.3991
CNTN1	child_BMI_10year_ALSPAC	MR Egger	11	-0.145365	0.131616	-0.403334	0.112603	0.298044	10.4682
CNTN1	child_BMI_10year_ALSPAC	Weighted median	11	-0.12012	0.0466615	-0.211577	-0.0286637	0.0100446	10.4682
CNTN1	child_BMI_12year_ALSPAC	Inverse variance weighted	10	-0.108831	0.0413174	-0.189813	-0.0278489	0.00843799	9.47495	13.7167	9	0.132765	34.3866
CNTN1	child_BMI_12year_ALSPAC	MR Egger	10	0.0281778	0.104125	-0.175906	0.232262	0.793537	9.47495
CNTN1	child_BMI_12year_ALSPAC	Weighted median	10	-0.118805	0.0512752	-0.219304	-0.0183056	0.0205034	9.47495
CNTN1	child_BMI_14year_ALSPAC	Inverse variance weighted	8	-0.106424	0.0327846	-0.170682	-0.0421657	0.0011698	10.6017	5.95308	7	0.545238	0
CNTN1	child_BMI_14year_ALSPAC	MR Egger	8	-0.0862	0.132669	-0.346232	0.173832	0.539926	10.6017
CNTN1	child_BMI_14year_ALSPAC	Weighted median	8	-0.131963	0.0451596	-0.220476	-0.0434503	0.00347625	10.6017
CNTN1	child_BMI_15year_ALSPAC	Inverse variance weighted	8	-0.107351	0.0333215	-0.172661	-0.0420407	0.00127446	9.07494	3.34462	7	0.851399	0
CNTN1	child_BMI_15year_ALSPAC	MR Egger	8	-0.123541	0.117583	-0.354003	0.106921	0.333874	9.07494
CNTN1	child_BMI_15year_ALSPAC	Weighted median	8	-0.111082	0.0469052	-0.203016	-0.0191476	0.0178739	9.07494
CNTN1	child_BMI_16year_ALSPAC	Inverse variance weighted	7	-0.114241	0.0397418	-0.192135	-0.0363473	0.00404557	9.48801	8.46678	6	0.20586	29.1348
CNTN1	child_BMI_16year_ALSPAC	MR Egger	7	-0.289621	0.206193	-0.693759	0.114516	0.219108	9.48801
CNTN1	child_BMI_16year_ALSPAC	Weighted median	7	-0.123907	0.0491393	-0.22022	-0.0275944	0.0116838	9.48801
CNTN1	child_BMI_17year_ALSPAC	Inverse variance weighted	7	-0.0909307	0.0473866	-0.183808	0.00194706	0.0549956	7.96677	9.38765	6	0.152922	36.0862
CNTN1	child_BMI_17year_ALSPAC	MR Egger	7	-0.113099	0.176542	-0.459122	0.232924	0.549964	7.96677
CNTN1	child_BMI_17year_ALSPAC	Weighted median	7	-0.156152	0.0559604	-0.265834	-0.0464696	0.00526426	7.96677
CNTN1	child_BMI_18year_ALSPAC	Inverse variance weighted	9	-0.0712286	0.0299714	-0.129973	-0.0124847	0.0174753	7.71747	8.43024	8	0.39261	5.10356
CNTN1	child_BMI_18year_ALSPAC	MR Egger	9	-0.350006	0.236346	-0.813245	0.113232	0.18218	7.71747
CNTN1	child_BMI_18year_ALSPAC	Weighted median	9	-0.0600094	0.044991	-0.148192	0.028173	0.182267	7.71747
CNTN2	child_BMI_3year_ALSPAC	Inverse variance weighted	5	-0.0178455	0.0296091	-0.0758793	0.0401883	0.546706	5.38114	6.65135	4	0.1555	39.8619
CNTN2	child_BMI_3year_ALSPAC	MR Egger	5	-0.103583	0.0465632	-0.194847	-0.0123193	0.112563	5.38114
CNTN2	child_BMI_3year_ALSPAC	Weighted median	5	0.0105119	0.0384372	-0.0648251	0.0858489	0.784482	5.38114
CNTN2	child_BMI_5year_ALSPAC	Inverse variance weighted	6	-0.0222895	0.0460435	-0.112535	0.0679557	0.628317	4.84757	11.4909	5	0.0424709	56.4872
CNTN2	child_BMI_5year_ALSPAC	MR Egger	6	-0.280338	0.125327	-0.52598	-0.0346968	0.0889322	4.84757
CNTN2	child_BMI_5year_ALSPAC	Weighted median	6	-0.0405678	0.0549542	-0.148278	0.0671425	0.460387	4.84757
CNTN2	child_BMI_6year_ALSPAC	Inverse variance weighted	5	0.0488526	0.038313	-0.0262409	0.123946	0.202277	5.31508	5.03791	4	0.28343	20.602
CNTN2	child_BMI_6year_ALSPAC	MR Egger	5	-0.0209318	0.0951429	-0.207412	0.165548	0.839989	5.31508
CNTN2	child_BMI_6year_ALSPAC	Weighted median	5	0.0346618	0.175926	-0.310153	0.379477	0.843808	5.31508
CNTN2	child_BMI_7year_ALSPAC	Inverse variance weighted	6	0.0795598	0.0505039	-0.0194279	0.178547	0.115183	7.03501	14.5203	5	0.0126212	65.5655
CNTN2	child_BMI_7year_ALSPAC	MR Egger	6	-0.0493573	0.139256	-0.322299	0.223584	0.740908	7.03501
CNTN2	child_BMI_7year_ALSPAC	Weighted median	6	0.0488366	0.0919909	-0.131466	0.229139	0.595498	7.03501
CNTN2	child_BMI_8year_ALSPAC	Inverse variance weighted	6	0.0878705	0.0448251	1.32864e-05	0.175728	0.0499612	8.12531	4.3859	5	0.495293	0
CNTN2	child_BMI_8year_ALSPAC	MR Egger	6	0.0671339	0.16267	-0.2517	0.385968	0.700989	8.12531
CNTN2	child_BMI_8year_ALSPAC	Weighted median	6	0.11721	0.0614885	-0.00330771	0.237727	0.0566235	8.12531
CNTN2	child_BMI_10year_ALSPAC	Inverse variance weighted	11	0.0329947	0.0323526	-0.0304164	0.0964058	0.307801	10.4682	11.096	10	0.350091	9.8771
CNTN2	child_BMI_10year_ALSPAC	MR Egger	11	-0.0748033	0.10256	-0.275822	0.126215	0.48433	10.4682
CNTN2	child_BMI_10year_ALSPAC	Weighted median	11	0.0601075	0.044097	-0.0263227	0.146538	0.17286	10.4682
CNTN2	child_BMI_12year_ALSPAC	Inverse variance weighted	10	0.0311062	0.0349103	-0.0373179	0.0995304	0.372911	9.47495	11.0844	9	0.26997	18.8046
CNTN2	child_BMI_12year_ALSPAC	MR Egger	10	-0.0778255	0.0869407	-0.248229	0.0925783	0.396837	9.47495
CNTN2	child_BMI_12year_ALSPAC	Weighted median	10	0.0518672	0.0451016	-0.0365319	0.140266	0.250141	9.47495
CNTN2	child_BMI_14year_ALSPAC	Inverse variance weighted	8	0.0323832	0.0384852	-0.0430478	0.107814	0.400099	10.6017	10.6666	7	0.153837	34.3746
CNTN2	child_BMI_14year_ALSPAC	MR Egger	8	-0.131624	0.14825	-0.422194	0.158946	0.408798	10.6017
CNTN2	child_BMI_14year_ALSPAC	Weighted median	8	0.0638598	0.0466608	-0.0275954	0.155315	0.171126	10.6017
CNTN2	child_BMI_15year_ALSPAC	Inverse variance weighted	8	0.0526064	0.0319677	-0.0100504	0.115263	0.0998443	9.07494	6.79519	7	0.450512	0
CNTN2	child_BMI_15year_ALSPAC	MR Egger	8	0.0721623	0.114867	-0.152976	0.297301	0.553002	9.07494
CNTN2	child_BMI_15year_ALSPAC	Weighted median	8	0.0476407	0.0449567	-0.0404744	0.135756	0.28928	9.07494
CNTN2	child_BMI_16year_ALSPAC	Inverse variance weighted	7	0.0488067	0.0314271	-0.0127904	0.110404	0.12042	9.48801	4.81675	6	0.567523	0
CNTN2	child_BMI_16year_ALSPAC	MR Egger	7	0.0134711	0.170469	-0.320649	0.347591	0.940079	9.48801
CNTN2	child_BMI_16year_ALSPAC	Weighted median	7	0.0554257	0.0424891	-0.0278529	0.138704	0.192073	9.48801
CNTN2	child_BMI_17year_ALSPAC	Inverse variance weighted	7	0.0436343	0.0363991	-0.0277079	0.114977	0.230616	7.96677	4.92388	6	0.553612	0
CNTN2	child_BMI_17year_ALSPAC	MR Egger	7	0.0339573	0.126833	-0.214636	0.28255	0.799599	7.96677
CNTN2	child_BMI_17year_ALSPAC	Weighted median	7	0.0318165	0.0516795	-0.0694754	0.133108	0.538125	7.96677
CNTN2	child_BMI_18year_ALSPAC	Inverse variance weighted	9	0.0416633	0.0281262	-0.0134641	0.0967906	0.138527	7.71747	5.86632	8	0.662203	0
CNTN2	child_BMI_18year_ALSPAC	MR Egger	9	-0.0530878	0.220465	-0.4852	0.379024	0.816612	7.71747
CNTN2	child_BMI_18year_ALSPAC	Weighted median	9	0.0338521	0.03832	-0.0412552	0.108959	0.377018	7.71747
CNTN3	child_BMI_3year_ALSPAC	Inverse variance weighted	5	-0.000518575	0.0241809	-0.0479132	0.046876	0.98289	5.38114	2.58691	4	0.629143	0
CNTN3	child_BMI_3year_ALSPAC	MR Egger	5	-0.0366502	0.0514115	-0.137417	0.0641165	0.527368	5.38114
CNTN3	child_BMI_3year_ALSPAC	Weighted median	5	0.0027647	0.0323886	-0.0607169	0.0662463	0.931975	5.38114
CNTN3	child_BMI_5year_ALSPAC	Inverse variance weighted	6	-0.208591	0.145847	-0.494452	0.0772698	0.152659	4.84757	93.8373	5	1.04876e-18	94.6716
CNTN3	child_BMI_5year_ALSPAC	MR Egger	6	-0.667396	0.531308	-1.70876	0.373967	0.277428	4.84757
CNTN3	child_BMI_5year_ALSPAC	Weighted median	6	-0.065768	0.0615062	-0.18632	0.0547842	0.284939	4.84757
CNTN3	child_BMI_6year_ALSPAC	Inverse variance weighted	5	0.177311	0.194524	-0.203956	0.558579	0.362026	5.31508	110.167	4	6.70585e-23	96.3691
CNTN3	child_BMI_6year_ALSPAC	MR Egger	5	-0.148303	0.493363	-1.11529	0.818688	0.783351	5.31508
CNTN3	child_BMI_6year_ALSPAC	Weighted median	5	0.0548315	9.33326	-18.2384	18.348	0.995313	5.31508
CNTN3	child_BMI_7year_ALSPAC	Inverse variance weighted	6	-0.00888752	0.0405204	-0.0883074	0.0705324	0.826389	7.03501	8.0502	5	0.153491	37.8898
CNTN3	child_BMI_7year_ALSPAC	MR Egger	6	0.0793746	0.115065	-0.146153	0.304902	0.528239	7.03501
CNTN3	child_BMI_7year_ALSPAC	Weighted median	6	0.00865697	0.0653473	-0.119424	0.136738	0.894608	7.03501
CNTN3	child_BMI_8year_ALSPAC	Inverse variance weighted	6	0.00463685	0.0875473	-0.166956	0.17623	0.957761	8.12531	16.2841	5	0.00607809	69.2952
CNTN3	child_BMI_8year_ALSPAC	MR Egger	6	0.398523	0.280535	-0.151326	0.948372	0.228473	8.12531
CNTN3	child_BMI_8year_ALSPAC	Weighted median	6	0.0382987	0.0742251	-0.107183	0.18378	0.605868	8.12531
CNTN3	child_BMI_10year_ALSPAC	Inverse variance weighted	11	-0.00785704	0.0459898	-0.0979971	0.082283	0.864347	10.4682	19.2955	10	0.0366663	48.1744
CNTN3	child_BMI_10year_ALSPAC	MR Egger	11	0.159911	0.146707	-0.127635	0.447458	0.304035	10.4682
CNTN3	child_BMI_10year_ALSPAC	Weighted median	11	0.0205024	0.0468623	-0.0713477	0.112352	0.661747	10.4682
CNTN3	child_BMI_12year_ALSPAC	Inverse variance weighted	10	0.0815685	0.132913	-0.178941	0.342078	0.539415	9.47495	138.121	9	2.51946e-25	93.484
CNTN3	child_BMI_12year_ALSPAC	MR Egger	10	-0.00833323	0.374206	-0.741777	0.725111	0.982779	9.47495
CNTN3	child_BMI_12year_ALSPAC	Weighted median	10	0.0238839	0.0518369	-0.0777164	0.125484	0.644977	9.47495
CNTN3	child_BMI_14year_ALSPAC	Inverse variance weighted	8	-0.0050625	0.0522693	-0.10751	0.0973854	0.922842	10.6017	17.367	7	0.015177	59.6937
CNTN3	child_BMI_14year_ALSPAC	MR Egger	8	0.301186	0.190417	-0.0720315	0.674404	0.164799	10.6017
CNTN3	child_BMI_14year_ALSPAC	Weighted median	8	0.0141533	0.0442708	-0.0726174	0.100924	0.749197	10.6017
CNTN3	child_BMI_15year_ALSPAC	Inverse variance weighted	8	-0.0348348	0.0433024	-0.119707	0.0500379	0.421135	9.07494	11.501	7	0.118209	39.1358
CNTN3	child_BMI_15year_ALSPAC	MR Egger	8	-0.0260495	0.164346	-0.348168	0.296069	0.87926	9.07494
CNTN3	child_BMI_15year_ALSPAC	Weighted median	8	-0.00320862	0.0475498	-0.0964063	0.089989	0.9462	9.07494
CNTN3	child_BMI_16year_ALSPAC	Inverse variance weighted	7	0.103958	0.152933	-0.195791	0.403708	0.496655	9.48801	122.836	6	4.13249e-24	95.1154
CNTN3	child_BMI_16year_ALSPAC	MR Egger	7	-0.629072	0.786615	-2.17084	0.912694	0.460162	9.48801
CNTN3	child_BMI_16year_ALSPAC	Weighted median	7	0.0217366	0.0451102	-0.0666794	0.110153	0.629909	9.48801
CNTN3	child_BMI_17year_ALSPAC	Inverse variance weighted	7	0.0136961	0.0383047	-0.0613811	0.0887734	0.720675	7.96677	5.55175	6	0.475225	0
CNTN3	child_BMI_17year_ALSPAC	MR Egger	7	0.194161	0.130317	-0.0612607	0.449583	0.196432	7.96677
CNTN3	child_BMI_17year_ALSPAC	Weighted median	7	0.0248536	0.0498999	-0.0729502	0.122657	0.618435	7.96677
CNTN3	child_BMI_18year_ALSPAC	Inverse variance weighted	9	-0.0447646	0.0514889	-0.145683	0.0561536	0.384626	7.71747	24.1866	8	0.00213236	66.9238
CNTN3	child_BMI_18year_ALSPAC	MR Egger	9	0.263741	0.423558	-0.566433	1.09391	0.553231	7.71747
CNTN3	child_BMI_18year_ALSPAC	Weighted median	9	0.013934	0.043977	-0.0722608	0.100129	0.751359	7.71747
CNTN4	child_BMI_3year_ALSPAC	Inverse variance weighted	5	-0.0348388	0.0248301	-0.0835057	0.0138281	0.16059	5.38114	2.01596	4	0.732824	0
CNTN4	child_BMI_3year_ALSPAC	MR Egger	5	-0.0386061	0.0527633	-0.142022	0.0648099	0.517335	5.38114
CNTN4	child_BMI_3year_ALSPAC	Weighted median	5	-0.0458324	0.0357802	-0.115962	0.0242969	0.200214	5.38114
CNTN4	child_BMI_5year_ALSPAC	Inverse variance weighted	6	-0.0343115	0.0345533	-0.102036	0.0334129	0.320709	4.84757	2.51942	5	0.773568	0
CNTN4	child_BMI_5year_ALSPAC	MR Egger	6	-0.0346451	0.12339	-0.27649	0.2072	0.792806	4.84757
CNTN4	child_BMI_5year_ALSPAC	Weighted median	6	-0.0204833	0.0462497	-0.111133	0.0701662	0.65785	4.84757
CNTN4	child_BMI_6year_ALSPAC	Inverse variance weighted	5	-0.0350388	0.0380933	-0.109702	0.0396242	0.35767	5.31508	1.87458	4	0.758814	0
CNTN4	child_BMI_6year_ALSPAC	MR Egger	5	-0.00293481	0.0907461	-0.180797	0.174928	0.976232	5.31508
CNTN4	child_BMI_6year_ALSPAC	Weighted median	5	-0.0323912	0.226802	-0.476923	0.412141	0.886435	5.31508
CNTN4	child_BMI_7year_ALSPAC	Inverse variance weighted	6	-0.0138509	0.0624063	-0.136167	0.108466	0.824356	7.03501	18.0892	5	0.00283672	72.3591
CNTN4	child_BMI_7year_ALSPAC	MR Egger	6	-0.168702	0.172752	-0.507297	0.169892	0.384085	7.03501
CNTN4	child_BMI_7year_ALSPAC	Weighted median	6	-0.0534097	0.167828	-0.382353	0.275534	0.750303	7.03501
CNTN4	child_BMI_8year_ALSPAC	Inverse variance weighted	6	-0.0264578	0.0498239	-0.124113	0.0711972	0.595402	8.12531	4.30567	5	0.506297	0
CNTN4	child_BMI_8year_ALSPAC	MR Egger	6	-0.06348	0.182759	-0.421688	0.294728	0.74584	8.12531
CNTN4	child_BMI_8year_ALSPAC	Weighted median	6	-0.0242864	0.0712627	-0.163961	0.115389	0.733253	8.12531
CNTN4	child_BMI_10year_ALSPAC	Inverse variance weighted	11	-0.0172322	0.0431033	-0.101715	0.0672503	0.689313	10.4682	16.0656	10	0.0977694	37.7553
CNTN4	child_BMI_10year_ALSPAC	MR Egger	11	-0.101192	0.145153	-0.385692	0.183307	0.503322	10.4682
CNTN4	child_BMI_10year_ALSPAC	Weighted median	11	-0.0730479	0.0466685	-0.164518	0.0184223	0.117524	10.4682
CNTN4	child_BMI_12year_ALSPAC	Inverse variance weighted	10	-0.0384484	0.03484	-0.106735	0.029838	0.26978	9.47495	5.53257	9	0.785635	0
CNTN4	child_BMI_12year_ALSPAC	MR Egger	10	-0.0544841	0.0928698	-0.236509	0.127541	0.573602	9.47495
CNTN4	child_BMI_12year_ALSPAC	Weighted median	10	-0.0721231	0.0473475	-0.164924	0.0206779	0.12769	9.47495
CNTN4	child_BMI_14year_ALSPAC	Inverse variance weighted	8	-0.0386212	0.0340773	-0.105413	0.0281703	0.257072	10.6017	4.80395	7	0.683873	0
CNTN4	child_BMI_14year_ALSPAC	MR Egger	8	-0.13926	0.138894	-0.411493	0.132973	0.354745	10.6017
CNTN4	child_BMI_14year_ALSPAC	Weighted median	8	-0.0653197	0.0449495	-0.153421	0.0227814	0.146174	10.6017
CNTN4	child_BMI_15year_ALSPAC	Inverse variance weighted	8	-0.0395661	0.0403032	-0.11856	0.0394282	0.326242	9.07494	9.44484	7	0.222276	25.8855
CNTN4	child_BMI_15year_ALSPAC	MR Egger	8	0.13251	0.134227	-0.130575	0.395595	0.361663	9.07494
CNTN4	child_BMI_15year_ALSPAC	Weighted median	8	-0.0685821	0.0493469	-0.165302	0.0281378	0.164591	9.07494
CNTN4	child_BMI_16year_ALSPAC	Inverse variance weighted	7	-0.0333629	0.0391312	-0.11006	0.0433343	0.393887	9.48801	7.62893	6	0.266568	21.352
CNTN4	child_BMI_16year_ALSPAC	MR Egger	7	-0.279065	0.187958	-0.647464	0.0893333	0.197746	9.48801
CNTN4	child_BMI_16year_ALSPAC	Weighted median	7	-0.0662551	0.046145	-0.156699	0.0241891	0.151059	9.48801
CNTN4	child_BMI_17year_ALSPAC	Inverse variance weighted	7	-0.042441	0.0393357	-0.119539	0.034657	0.280613	7.96677	4.27363	6	0.6397	0
CNTN4	child_BMI_17year_ALSPAC	MR Egger	7	0.0518329	0.13388	-0.210572	0.314237	0.714569	7.96677
CNTN4	child_BMI_17year_ALSPAC	Weighted median	7	-0.0643141	0.0532915	-0.168765	0.0401373	0.227496	7.96677
CNTN4	child_BMI_18year_ALSPAC	Inverse variance weighted	9	-0.0181592	0.0331784	-0.0831889	0.0468706	0.58416	7.71747	9.50695	8	0.301349	15.851
CNTN4	child_BMI_18year_ALSPAC	MR Egger	9	0.0192635	0.282628	-0.534687	0.573214	0.947565	7.71747
CNTN4	child_BMI_18year_ALSPAC	Weighted median	9	-0.0472519	0.0430044	-0.131541	0.0370367	0.271869	7.71747
CNTN5	child_BMI_3year_ALSPAC	Inverse variance weighted	5	-0.0349623	0.0235767	-0.0811726	0.011248	0.138096	5.38114	4.56185	4	0.335277	12.3162
CNTN5	child_BMI_3year_ALSPAC	MR Egger	5	-0.0127555	0.0560688	-0.12265	0.0971394	0.83466	5.38114
CNTN5	child_BMI_3year_ALSPAC	Weighted median	5	-0.0516135	0.0341796	-0.118605	0.0153785	0.131026	5.38114
CNTN5	child_BMI_5year_ALSPAC	Inverse variance weighted	6	-0.0809028	0.0307315	-0.141136	-0.0206691	0.00847411	4.84757	3.68846	5	0.595082	0
CNTN5	child_BMI_5year_ALSPAC	MR Egger	6	-0.00303844	0.109782	-0.218211	0.212134	0.979246	4.84757
CNTN5	child_BMI_5year_ALSPAC	Weighted median	6	-0.0691654	0.045901	-0.159131	0.0208006	0.131852	4.84757
CNTN5	child_BMI_6year_ALSPAC	Inverse variance weighted	5	-0.0460614	0.0338411	-0.11239	0.0202672	0.17348	5.31508	1.49564	4	0.827413	0
CNTN5	child_BMI_6year_ALSPAC	MR Egger	5	-0.102745	0.080617	-0.260754	0.0552649	0.292254	5.31508
CNTN5	child_BMI_6year_ALSPAC	Weighted median	5	-0.0463756	0.230771	-0.498686	0.405935	0.84073	5.31508
CNTN5	child_BMI_7year_ALSPAC	Inverse variance weighted	6	-0.089813	0.0355972	-0.159583	-0.0200425	0.0116346	7.03501	7.45338	5	0.189045	32.9164
CNTN5	child_BMI_7year_ALSPAC	MR Egger	6	-0.113904	0.108511	-0.326586	0.0987781	0.353092	7.03501
CNTN5	child_BMI_7year_ALSPAC	Weighted median	6	-0.0787549	0.0663732	-0.208846	0.0513365	0.235406	7.03501
CNTN5	child_BMI_8year_ALSPAC	Inverse variance weighted	6	-0.104151	0.0888517	-0.2783	0.0699983	0.241121	8.12531	20.1318	5	0.00118053	75.1637
CNTN5	child_BMI_8year_ALSPAC	MR Egger	6	-0.204938	0.348506	-0.888011	0.478134	0.588098	8.12531
CNTN5	child_BMI_8year_ALSPAC	Weighted median	6	-0.144038	0.0747603	-0.290568	0.00249209	0.0540213	8.12531
CNTN5	child_BMI_10year_ALSPAC	Inverse variance weighted	11	-0.0728618	0.0497566	-0.170385	0.0246611	0.143094	10.4682	26.7123	10	0.00289152	62.5641
CNTN5	child_BMI_10year_ALSPAC	MR Egger	11	-0.229572	0.161227	-0.545577	0.0864334	0.188207	10.4682
CNTN5	child_BMI_10year_ALSPAC	Weighted median	11	-0.115387	0.0469856	-0.207479	-0.0232955	0.0140571	10.4682
CNTN5	child_BMI_12year_ALSPAC	Inverse variance weighted	10	-0.0850045	0.0499301	-0.182868	0.0128586	0.0886677	9.47495	23.4052	9	0.0053476	61.5471
CNTN5	child_BMI_12year_ALSPAC	MR Egger	10	-0.129109	0.140116	-0.403737	0.145518	0.383764	9.47495
CNTN5	child_BMI_12year_ALSPAC	Weighted median	10	-0.106752	0.047755	-0.200352	-0.0131524	0.0253901	9.47495
CNTN5	child_BMI_14year_ALSPAC	Inverse variance weighted	8	-0.0981181	0.0495766	-0.195288	-0.000948026	0.0478022	10.6017	18.7505	7	0.00900607	62.6676
CNTN5	child_BMI_14year_ALSPAC	MR Egger	8	-0.325615	0.195983	-0.709743	0.0585122	0.147689	10.6017
CNTN5	child_BMI_14year_ALSPAC	Weighted median	8	-0.121314	0.0445783	-0.208687	-0.0339405	0.00650123	10.6017
CNTN5	child_BMI_15year_ALSPAC	Inverse variance weighted	8	-0.0597116	0.0584736	-0.17432	0.0548966	0.307173	9.07494	25.1549	7	0.000712278	72.1724
CNTN5	child_BMI_15year_ALSPAC	MR Egger	8	-0.0293219	0.221747	-0.463947	0.405303	0.899124	9.07494
CNTN5	child_BMI_15year_ALSPAC	Weighted median	8	-0.128982	0.0520767	-0.231053	-0.0269119	0.0132576	9.07494
CNTN5	child_BMI_16year_ALSPAC	Inverse variance weighted	7	-0.0769424	0.0494271	-0.173819	0.0199347	0.119545	9.48801	15.3952	6	0.0173958	61.0268
CNTN5	child_BMI_16year_ALSPAC	MR Egger	7	-0.41715	0.228489	-0.864989	0.0306894	0.127473	9.48801
CNTN5	child_BMI_16year_ALSPAC	Weighted median	7	-0.0934443	0.052437	-0.196221	0.00933231	0.0747446	9.48801
CNTN5	child_BMI_17year_ALSPAC	Inverse variance weighted	7	-0.0894649	0.0621868	-0.211351	0.0324212	0.15025	7.96677	18.9862	6	0.00418695	68.3982
CNTN5	child_BMI_17year_ALSPAC	MR Egger	7	-0.164484	0.229054	-0.61343	0.284462	0.50484	7.96677
CNTN5	child_BMI_17year_ALSPAC	Weighted median	7	-0.176775	0.054967	-0.284511	-0.0690402	0.00129977	7.96677
CNTN5	child_BMI_18year_ALSPAC	Inverse variance weighted	9	-0.0472378	0.0482719	-0.141851	0.0473751	0.327789	7.71747	24.9377	8	0.00159283	67.92
CNTN5	child_BMI_18year_ALSPAC	MR Egger	9	-0.283896	0.397595	-1.06318	0.495391	0.498318	7.71747
CNTN5	child_BMI_18year_ALSPAC	Weighted median	9	-0.00310509	0.0503955	-0.10188	0.0956701	0.95087	7.71747
CNTNAP2	child_BMI_3year_ALSPAC	Inverse variance weighted	5	-0.0316861	0.0247045	-0.0801069	0.0167346	0.19963	5.38114	2.7416	4	0.601955	0
CNTNAP2	child_BMI_3year_ALSPAC	MR Egger	5	-0.0537909	0.0538157	-0.15927	0.0516878	0.391193	5.38114
CNTNAP2	child_BMI_3year_ALSPAC	Weighted median	5	-0.0230647	0.0378397	-0.0972306	0.0511011	0.542168	5.38114
CNTNAP2	child_BMI_5year_ALSPAC	Inverse variance weighted	6	0.00464808	0.0343259	-0.0626307	0.0719269	0.892288	4.84757	1.86214	5	0.867873	0
CNTNAP2	child_BMI_5year_ALSPAC	MR Egger	6	0.0386175	0.12211	-0.200718	0.277953	0.767627	4.84757
CNTNAP2	child_BMI_5year_ALSPAC	Weighted median	6	0.00986894	0.047308	-0.0828547	0.102593	0.834752	4.84757
CNTNAP2	child_BMI_6year_ALSPAC	Inverse variance weighted	5	0.00479432	0.0375623	-0.0688278	0.0784165	0.898437	5.31508	0.987648	4	0.911663	0
CNTNAP2	child_BMI_6year_ALSPAC	MR Egger	5	-0.0176873	0.0892309	-0.19258	0.157205	0.855545	5.31508
CNTNAP2	child_BMI_6year_ALSPAC	Weighted median	5	0.0048691	21.7371	-42.5999	42.6097	0.999821	5.31508
CNTNAP2	child_BMI_7year_ALSPAC	Inverse variance weighted	6	0.0257848	0.0321537	-0.0372364	0.0888061	0.422597	7.03501	4.89193	5	0.429211	0
CNTNAP2	child_BMI_7year_ALSPAC	MR Egger	6	-0.0219691	0.0943623	-0.206919	0.162981	0.827332	7.03501
CNTNAP2	child_BMI_7year_ALSPAC	Weighted median	6	0.0131386	0.0927368	-0.168626	0.194903	0.887336	7.03501
CNTNAP2	child_BMI_8year_ALSPAC	Inverse variance weighted	6	-0.0148957	0.048707	-0.110361	0.0805699	0.759739	8.12531	2.50834	5	0.775239	0
CNTNAP2	child_BMI_8year_ALSPAC	MR Egger	6	-0.0367307	0.172915	-0.375645	0.302183	0.842165	8.12531
CNTNAP2	child_BMI_8year_ALSPAC	Weighted median	6	-0.0355769	0.0667751	-0.166456	0.0953023	0.594181	8.12531
CNTNAP2	child_BMI_10year_ALSPAC	Inverse variance weighted	11	-0.0172092	0.0332462	-0.0823718	0.0479534	0.604718	10.4682	4.26816	10	0.93444	0
CNTNAP2	child_BMI_10year_ALSPAC	MR Egger	11	-0.0350032	0.108422	-0.247511	0.177504	0.754189	10.4682
CNTNAP2	child_BMI_10year_ALSPAC	Weighted median	11	-0.0304553	0.0447122	-0.118091	0.0571805	0.495781	10.4682
CNTNAP2	child_BMI_12year_ALSPAC	Inverse variance weighted	10	-0.0170316	0.034201	-0.0840657	0.0500024	0.618494	9.47495	4.47917	9	0.877147	0
CNTNAP2	child_BMI_12year_ALSPAC	MR Egger	10	-0.0315925	0.0908754	-0.209708	0.146523	0.737076	9.47495
CNTNAP2	child_BMI_12year_ALSPAC	Weighted median	10	-0.0369218	0.0445306	-0.124202	0.0503582	0.407029	9.47495
CNTNAP2	child_BMI_14year_ALSPAC	Inverse variance weighted	8	-0.0162521	0.0333247	-0.0815686	0.0490643	0.62577	10.6017	2.90029	7	0.894071	0
CNTNAP2	child_BMI_14year_ALSPAC	MR Egger	8	-0.0482472	0.135802	-0.314419	0.217925	0.734539	10.6017
CNTNAP2	child_BMI_14year_ALSPAC	Weighted median	8	-0.0534724	0.0437725	-0.139267	0.0323218	0.22186	10.6017
CNTNAP2	child_BMI_15year_ALSPAC	Inverse variance weighted	8	-0.00498256	0.0341099	-0.0718379	0.0618728	0.883863	9.07494	5.54714	7	0.593505	0
CNTNAP2	child_BMI_15year_ALSPAC	MR Egger	8	0.148069	0.123347	-0.0936914	0.38983	0.275214	9.07494
CNTNAP2	child_BMI_15year_ALSPAC	Weighted median	8	-0.0391338	0.0482949	-0.133792	0.0555241	0.417762	9.07494
CNTNAP2	child_BMI_16year_ALSPAC	Inverse variance weighted	7	0.00469262	0.0340949	-0.0621334	0.0715186	0.89053	9.48801	5.71983	6	0.455296	0
CNTNAP2	child_BMI_16year_ALSPAC	MR Egger	7	-0.294326	0.174133	-0.635627	0.0469757	0.151776	9.48801
CNTNAP2	child_BMI_16year_ALSPAC	Weighted median	7	-0.0182347	0.0463707	-0.109121	0.0726518	0.694144	9.48801
CNTNAP2	child_BMI_17year_ALSPAC	Inverse variance weighted	7	-0.0259625	0.0384643	-0.101353	0.0494276	0.49969	7.96677	3.376	6	0.760387	0
CNTNAP2	child_BMI_17year_ALSPAC	MR Egger	7	-0.156854	0.130898	-0.413414	0.0997047	0.284496	7.96677
CNTNAP2	child_BMI_17year_ALSPAC	Weighted median	7	-0.0451701	0.0524096	-0.147893	0.0575527	0.38876	7.96677
CNTNAP2	child_BMI_18year_ALSPAC	Inverse variance weighted	9	0.00481056	0.029753	-0.0535052	0.0631264	0.871555	7.71747	6.07276	8	0.639082	0
CNTNAP2	child_BMI_18year_ALSPAC	MR Egger	9	0.0313566	0.237455	-0.434055	0.496769	0.898658	7.71747
CNTNAP2	child_BMI_18year_ALSPAC	Weighted median	9	-0.0191464	0.0393678	-0.0963072	0.0580145	0.626722	7.71747
CNTNAP4	child_BMI_3year_ALSPAC	Inverse variance weighted	5	0.0161544	0.027683	-0.0381043	0.0704132	0.559523	5.38114	2.37618	4	0.666936	0
CNTNAP4	child_BMI_3year_ALSPAC	MR Egger	5	-0.0539403	0.0589385	-0.16946	0.0615792	0.427575	5.38114
CNTNAP4	child_BMI_3year_ALSPAC	Weighted median	5	0.0273814	0.0384498	-0.0479802	0.102743	0.476382	5.38114
CNTNAP4	child_BMI_5year_ALSPAC	Inverse variance weighted	6	0.0317109	0.0445176	-0.0555435	0.118965	0.476264	4.84757	6.67151	5	0.246239	25.0544
CNTNAP4	child_BMI_5year_ALSPAC	MR Egger	6	-0.0404911	0.173885	-0.381306	0.300324	0.827299	4.84757
CNTNAP4	child_BMI_5year_ALSPAC	Weighted median	6	0.035953	0.0627021	-0.0869431	0.158849	0.566378	4.84757
CNTNAP4	child_BMI_6year_ALSPAC	Inverse variance weighted	5	0.0846205	0.0424902	0.00133973	0.167901	0.0464226	5.31508	2.71662	4	0.60631	0
CNTNAP4	child_BMI_6year_ALSPAC	MR Egger	5	0.136155	0.101227	-0.0622493	0.334559	0.271251	5.31508
CNTNAP4	child_BMI_6year_ALSPAC	Weighted median	5	0.0944759	0.287146	-0.46833	0.657282	0.742143	5.31508
CNTNAP4	child_BMI_7year_ALSPAC	Inverse variance weighted	6	0.0681803	0.0555384	-0.040675	0.177036	0.219588	7.03501	11.5164	5	0.0420494	56.5838
CNTNAP4	child_BMI_7year_ALSPAC	MR Egger	6	0.00966469	0.167666	-0.318961	0.33829	0.956798	7.03501
CNTNAP4	child_BMI_7year_ALSPAC	Weighted median	6	-0.0270098	0.0667993	-0.157937	0.103917	0.685961	7.03501
CNTNAP4	child_BMI_8year_ALSPAC	Inverse variance weighted	6	-0.0514803	0.0555292	-0.160318	0.0573569	0.353882	8.12531	4.278	5	0.510123	0
CNTNAP4	child_BMI_8year_ALSPAC	MR Egger	6	-0.159449	0.197418	-0.546388	0.22749	0.46457	8.12531
CNTNAP4	child_BMI_8year_ALSPAC	Weighted median	6	-0.0581862	0.0727721	-0.200819	0.0844471	0.423962	8.12531
CNTNAP4	child_BMI_10year_ALSPAC	Inverse variance weighted	11	-0.00288177	0.0379032	-0.077172	0.0714085	0.939395	10.4682	9.09954	10	0.522684	0
CNTNAP4	child_BMI_10year_ALSPAC	MR Egger	11	-0.120795	0.123691	-0.363229	0.121638	0.354289	10.4682
CNTNAP4	child_BMI_10year_ALSPAC	Weighted median	11	-0.03738	0.0541741	-0.143561	0.0688012	0.490195	10.4682
CNTNAP4	child_BMI_12year_ALSPAC	Inverse variance weighted	10	-7.51504e-05	0.0410913	-0.0806141	0.0804638	0.998541	9.47495	10.0766	9	0.344324	10.6837
CNTNAP4	child_BMI_12year_ALSPAC	MR Egger	10	-0.0973125	0.110179	-0.313264	0.118639	0.402878	9.47495
CNTNAP4	child_BMI_12year_ALSPAC	Weighted median	10	-0.0431462	0.0554136	-0.151757	0.0654644	0.436203	9.47495
CNTNAP4	child_BMI_14year_ALSPAC	Inverse variance weighted	8	-0.0029201	0.041121	-0.0835172	0.077677	0.943388	10.6017	8.20454	7	0.314904	14.6814
CNTNAP4	child_BMI_14year_ALSPAC	MR Egger	8	-0.122225	0.174019	-0.463301	0.218852	0.508769	10.6017
CNTNAP4	child_BMI_14year_ALSPAC	Weighted median	8	-0.0490951	0.0531764	-0.153321	0.0551307	0.355877	10.6017
CNTNAP4	child_BMI_15year_ALSPAC	Inverse variance weighted	8	-0.00361525	0.0415912	-0.0851339	0.0779034	0.930732	9.07494	8.0957	7	0.324231	13.5343
CNTNAP4	child_BMI_15year_ALSPAC	MR Egger	8	-0.118823	0.150232	-0.413277	0.175631	0.459098	9.07494
CNTNAP4	child_BMI_15year_ALSPAC	Weighted median	8	-0.038194	0.0557138	-0.147393	0.0710051	0.493004	9.07494
CNTNAP4	child_BMI_16year_ALSPAC	Inverse variance weighted	7	-0.0214785	0.0400667	-0.100009	0.0570521	0.59191	9.48801	6.43355	6	0.376414	6.7389
CNTNAP4	child_BMI_16year_ALSPAC	MR Egger	7	-0.136237	0.217727	-0.562983	0.290509	0.558946	9.48801
CNTNAP4	child_BMI_16year_ALSPAC	Weighted median	7	-0.0494309	0.0512674	-0.149915	0.0510532	0.334957	9.48801
CNTNAP4	child_BMI_17year_ALSPAC	Inverse variance weighted	7	-0.035663	0.04661	-0.127019	0.0556926	0.444191	7.96677	6.78497	6	0.341192	11.5692
CNTNAP4	child_BMI_17year_ALSPAC	MR Egger	7	-0.292129	0.149161	-0.584486	0.000226822	0.107497	7.96677
CNTNAP4	child_BMI_17year_ALSPAC	Weighted median	7	-0.0582075	0.0610757	-0.177916	0.0615008	0.34057	7.96677
CNTNAP4	child_BMI_18year_ALSPAC	Inverse variance weighted	9	-0.013844	0.0340851	-0.0806509	0.0529628	0.684625	7.71747	8.07822	8	0.425866	0.968342
CNTNAP4	child_BMI_18year_ALSPAC	MR Egger	9	-0.568818	0.270472	-1.09894	-0.0386933	0.0735383	7.71747
CNTNAP4	child_BMI_18year_ALSPAC	Weighted median	9	-0.0459744	0.0480489	-0.14015	0.0482014	0.338656	7.71747
COCH	child_BMI_3year_ALSPAC	Inverse variance weighted	5	-0.0183024	0.0251211	-0.0675397	0.0309349	0.466266	5.38114	1.15544	4	0.88538	0
COCH	child_BMI_3year_ALSPAC	MR Egger	5	-0.0499799	0.0534756	-0.154792	0.0548323	0.418925	5.38114
COCH	child_BMI_3year_ALSPAC	Weighted median	5	-0.011191	0.033252	-0.076365	0.053983	0.736455	5.38114
COCH	child_BMI_5year_ALSPAC	Inverse variance weighted	6	-0.065693	0.0351772	-0.13464	0.00325429	0.0618334	4.84757	3.44608	5	0.631562	0
COCH	child_BMI_5year_ALSPAC	MR Egger	6	-0.118236	0.125461	-0.36414	0.127667	0.399339	4.84757
COCH	child_BMI_5year_ALSPAC	Weighted median	6	-0.0266413	0.0513933	-0.127372	0.0740895	0.604192	4.84757
COCH	child_BMI_6year_ALSPAC	Inverse variance weighted	5	-0.0203623	0.0500019	-0.118366	0.0776415	0.683839	5.31508	6.7608	4	0.149082	40.8354
COCH	child_BMI_6year_ALSPAC	MR Egger	5	-0.13985	0.114634	-0.364533	0.084833	0.309633	5.31508
COCH	child_BMI_6year_ALSPAC	Weighted median	5	-0.0194598	0.681859	-1.3559	1.31698	0.977232	5.31508
COCH	child_BMI_7year_ALSPAC	Inverse variance weighted	6	0.00216449	0.0365452	-0.0694641	0.0737931	0.952771	7.03501	6.07662	5	0.298835	17.7174
COCH	child_BMI_7year_ALSPAC	MR Egger	6	-0.165736	0.0910126	-0.344121	0.0126488	0.142708	7.03501
COCH	child_BMI_7year_ALSPAC	Weighted median	6	0.00352212	0.0621749	-0.118341	0.125385	0.954825	7.03501
COCH	child_BMI_8year_ALSPAC	Inverse variance weighted	6	-0.0338099	0.0634252	-0.158123	0.0905035	0.593988	8.12531	7.9393	5	0.159613	37.0222
COCH	child_BMI_8year_ALSPAC	MR Egger	6	-0.0987135	0.249606	-0.587941	0.390514	0.712675	8.12531
COCH	child_BMI_8year_ALSPAC	Weighted median	6	0.0164988	0.0733339	-0.127236	0.160233	0.821994	8.12531
COCH	child_BMI_10year_ALSPAC	Inverse variance weighted	11	-0.0112148	0.0343615	-0.0785634	0.0561338	0.74414	10.4682	9.09494	10	0.523118	0
COCH	child_BMI_10year_ALSPAC	MR Egger	11	-0.0011166	0.112766	-0.222137	0.219904	0.992316	10.4682
COCH	child_BMI_10year_ALSPAC	Weighted median	11	0.0124783	0.0454704	-0.0766436	0.1016	0.783757	10.4682
COCH	child_BMI_12year_ALSPAC	Inverse variance weighted	10	-0.0145277	0.0404806	-0.0938697	0.0648143	0.719684	9.47495	11.893	9	0.219406	24.3255
COCH	child_BMI_12year_ALSPAC	MR Egger	10	-0.0854347	0.111391	-0.30376	0.132891	0.465122	9.47495
COCH	child_BMI_12year_ALSPAC	Weighted median	10	0.00443821	0.0497375	-0.0930473	0.101924	0.928897	9.47495
COCH	child_BMI_14year_ALSPAC	Inverse variance weighted	8	-0.0118813	0.037521	-0.0854225	0.06166	0.751505	10.6017	8.31145	7	0.305933	15.7788
COCH	child_BMI_14year_ALSPAC	MR Egger	8	0.0876976	0.159963	-0.22583	0.401225	0.603313	10.6017
COCH	child_BMI_14year_ALSPAC	Weighted median	8	0.010026	0.045401	-0.0789599	0.099012	0.825222	10.6017
COCH	child_BMI_15year_ALSPAC	Inverse variance weighted	8	-0.00262029	0.0381213	-0.077338	0.0720974	0.9452	9.07494	8.27928	7	0.308612	15.4516
COCH	child_BMI_15year_ALSPAC	MR Egger	8	0.208378	0.123399	-0.0334847	0.45024	0.142251	9.07494
COCH	child_BMI_15year_ALSPAC	Weighted median	8	0.0156824	0.0491841	-0.0807184	0.112083	0.74984	9.07494
COCH	child_BMI_16year_ALSPAC	Inverse variance weighted	7	0.0348668	0.0350514	-0.033834	0.103568	0.319867	9.48801	4.21228	6	0.647974	0
COCH	child_BMI_16year_ALSPAC	MR Egger	7	0.063766	0.178673	-0.286433	0.413964	0.735744	9.48801
COCH	child_BMI_16year_ALSPAC	Weighted median	7	0.0192233	0.0447359	-0.0684591	0.106906	0.66741	9.48801
COCH	child_BMI_17year_ALSPAC	Inverse variance weighted	7	-0.000573474	0.0397232	-0.078431	0.077284	0.988482	7.96677	4.62313	6	0.592975	0
COCH	child_BMI_17year_ALSPAC	MR Egger	7	-0.0389568	0.135104	-0.30376	0.225847	0.784652	7.96677
COCH	child_BMI_17year_ALSPAC	Weighted median	7	0.0181785	0.0535521	-0.0867835	0.123141	0.734267	7.96677
COCH	child_BMI_18year_ALSPAC	Inverse variance weighted	9	-0.0186168	0.0307115	-0.0788114	0.0415778	0.544394	7.71747	7.90609	8	0.442697	0
COCH	child_BMI_18year_ALSPAC	MR Egger	9	0.201069	0.246572	-0.282211	0.684349	0.441669	7.71747
COCH	child_BMI_18year_ALSPAC	Weighted median	9	0.0113381	0.0427104	-0.0723744	0.0950505	0.790652	7.71747
COL15A1	child_BMI_3year_ALSPAC	Inverse variance weighted	5	0.0365013	0.0258445	-0.0141539	0.0871566	0.157849	5.38114	3.6838	4	0.450486	0
COL15A1	child_BMI_3year_ALSPAC	MR Egger	5	0.0447216	0.0607534	-0.0743551	0.163798	0.514994	5.38114
COL15A1	child_BMI_3year_ALSPAC	Weighted median	5	0.0354844	0.0347821	-0.0326884	0.103657	0.307637	5.38114
COL15A1	child_BMI_5year_ALSPAC	Inverse variance weighted	6	0.0855211	0.052822	-0.01801	0.189052	0.105438	4.84757	10.8071	5	0.0553417	53.7341
COL15A1	child_BMI_5year_ALSPAC	MR Egger	6	0.315072	0.17387	-0.0257129	0.655858	0.144192	4.84757
COL15A1	child_BMI_5year_ALSPAC	Weighted median	6	0.077629	0.0618066	-0.0435119	0.19877	0.209116	4.84757
COL15A1	child_BMI_6year_ALSPAC	Inverse variance weighted	5	-0.0189994	0.0826858	-0.181064	0.143065	0.818265	5.31508	17.4199	4	0.0016015	77.0378
COL15A1	child_BMI_6year_ALSPAC	MR Egger	5	-0.123951	0.217436	-0.550126	0.302225	0.608536	5.31508
COL15A1	child_BMI_6year_ALSPAC	Weighted median	5	-0.0172936	0.269873	-0.546244	0.511657	0.948906	5.31508
COL15A1	child_BMI_7year_ALSPAC	Inverse variance weighted	6	-0.0387793	0.0341755	-0.105763	0.0282046	0.256496	7.03501	2.47644	5	0.780039	0
COL15A1	child_BMI_7year_ALSPAC	MR Egger	6	-0.015953	0.093746	-0.199695	0.167789	0.873135	7.03501
COL15A1	child_BMI_7year_ALSPAC	Weighted median	6	-0.0347403	0.0912426	-0.213576	0.144095	0.703391	7.03501
COL15A1	child_BMI_8year_ALSPAC	Inverse variance weighted	6	0.117712	0.05179	0.0162035	0.21922	0.023034	8.12531	2.62945	5	0.756886	0
COL15A1	child_BMI_8year_ALSPAC	MR Egger	6	0.153928	0.18402	-0.20675	0.514607	0.449946	8.12531
COL15A1	child_BMI_8year_ALSPAC	Weighted median	6	0.106258	0.0720581	-0.034976	0.247492	0.140316	8.12531
COL15A1	child_BMI_10year_ALSPAC	Inverse variance weighted	11	0.0582531	0.0367908	-0.0138569	0.130363	0.113339	10.4682	10.8394	10	0.37017	7.74364
COL15A1	child_BMI_10year_ALSPAC	MR Egger	11	0.247247	0.115225	0.0214065	0.473087	0.0604502	10.4682
COL15A1	child_BMI_10year_ALSPAC	Weighted median	11	0.0644474	0.0480289	-0.0296892	0.158584	0.179645	10.4682
COL15A1	child_BMI_12year_ALSPAC	Inverse variance weighted	10	0.0418802	0.0551917	-0.0662955	0.150056	0.447965	9.47495	20.9019	9	0.0130933	56.9417
COL15A1	child_BMI_12year_ALSPAC	MR Egger	10	0.165119	0.148814	-0.126556	0.456795	0.299421	9.47495
COL15A1	child_BMI_12year_ALSPAC	Weighted median	10	0.0667014	0.052273	-0.0357538	0.169157	0.201949	9.47495
COL15A1	child_BMI_14year_ALSPAC	Inverse variance weighted	8	0.0715287	0.0371254	-0.00123712	0.144294	0.0540199	10.6017	7.68837	7	0.360874	8.95337
COL15A1	child_BMI_14year_ALSPAC	MR Egger	8	0.255741	0.144382	-0.0272473	0.538729	0.126898	10.6017
COL15A1	child_BMI_14year_ALSPAC	Weighted median	8	0.0639054	0.0485765	-0.0313045	0.159115	0.188321	10.6017
COL15A1	child_BMI_15year_ALSPAC	Inverse variance weighted	8	0.0163065	0.0454654	-0.0728057	0.105419	0.719852	9.07494	11.1152	7	0.133672	37.0233
COL15A1	child_BMI_15year_ALSPAC	MR Egger	8	-0.0118697	0.172527	-0.350022	0.326282	0.947385	9.07494
COL15A1	child_BMI_15year_ALSPAC	Weighted median	8	0.0297375	0.054968	-0.0779999	0.137475	0.58851	9.07494
COL15A1	child_BMI_16year_ALSPAC	Inverse variance weighted	7	0.0399766	0.0583312	-0.0743526	0.154306	0.49313	9.48801	15.6858	6	0.0155436	61.7488
COL15A1	child_BMI_16year_ALSPAC	MR Egger	7	0.241714	0.312826	-0.371425	0.854852	0.474635	9.48801
COL15A1	child_BMI_16year_ALSPAC	Weighted median	7	0.0560409	0.0490401	-0.0400778	0.15216	0.25314	9.48801
COL15A1	child_BMI_17year_ALSPAC	Inverse variance weighted	7	0.0435867	0.0447049	-0.0440349	0.131208	0.329567	7.96677	7.17236	6	0.305202	16.3455
COL15A1	child_BMI_17year_ALSPAC	MR Egger	7	0.23214	0.141388	-0.0449806	0.50926	0.161541	7.96677
COL15A1	child_BMI_17year_ALSPAC	Weighted median	7	0.0385219	0.0577305	-0.0746299	0.151674	0.504599	7.96677
COL15A1	child_BMI_18year_ALSPAC	Inverse variance weighted	9	0.0472752	0.0316199	-0.0146998	0.10925	0.134886	7.71747	6.14348	8	0.631163	0
COL15A1	child_BMI_18year_ALSPAC	MR Egger	9	0.224258	0.252403	-0.270452	0.718967	0.403773	7.71747
COL15A1	child_BMI_18year_ALSPAC	Weighted median	9	0.048282	0.0447297	-0.0393882	0.135952	0.280402	7.71747
COL18A1	child_BMI_3year_ALSPAC	Inverse variance weighted	5	0.0228619	0.0309593	-0.0378184	0.0835422	0.460241	5.38114	5.8467	4	0.210893	31.5854
COL18A1	child_BMI_3year_ALSPAC	MR Egger	5	-0.0391473	0.0644226	-0.165416	0.087121	0.586322	5.38114
COL18A1	child_BMI_3year_ALSPAC	Weighted median	5	-0.0036607	0.0362435	-0.074698	0.0673766	0.919548	5.38114
COL18A1	child_BMI_5year_ALSPAC	Inverse variance weighted	6	0.029662	0.060529	-0.0889749	0.148299	0.624102	4.84757	14.4319	5	0.0130866	65.3546
COL18A1	child_BMI_5year_ALSPAC	MR Egger	6	-0.15822	0.220712	-0.590815	0.274375	0.513088	4.84757
COL18A1	child_BMI_5year_ALSPAC	Weighted median	6	0.0754937	0.0639958	-0.049938	0.200925	0.238133	4.84757
COL18A1	child_BMI_6year_ALSPAC	Inverse variance weighted	5	0.0452347	0.0566719	-0.0658423	0.156312	0.424763	5.31508	8.31749	4	0.0806164	51.9086
COL18A1	child_BMI_6year_ALSPAC	MR Egger	5	-0.151579	0.0936297	-0.335093	0.0319353	0.2039	5.31508
COL18A1	child_BMI_6year_ALSPAC	Weighted median	5	-0.00156489	0.264796	-0.520565	0.517435	0.995285	5.31508
COL18A1	child_BMI_7year_ALSPAC	Inverse variance weighted	6	-0.0133187	0.0426993	-0.0970094	0.070372	0.755103	7.03501	7.96137	5	0.158378	37.1967
COL18A1	child_BMI_7year_ALSPAC	MR Egger	6	0.0827234	0.120599	-0.15365	0.319097	0.530443	7.03501
COL18A1	child_BMI_7year_ALSPAC	Weighted median	6	-0.0119846	0.0801271	-0.169034	0.145065	0.881104	7.03501
COL18A1	child_BMI_8year_ALSPAC	Inverse variance weighted	6	0.147058	0.0585871	0.0322276	0.261889	0.0120704	8.12531	6.50453	5	0.260171	23.1306
COL18A1	child_BMI_8year_ALSPAC	MR Egger	6	0.143915	0.232601	-0.311983	0.599813	0.569595	8.12531
COL18A1	child_BMI_8year_ALSPAC	Weighted median	6	0.118402	0.0811768	-0.0407042	0.277509	0.144682	8.12531
COL18A1	child_BMI_10year_ALSPAC	Inverse variance weighted	11	0.0784337	0.0400082	1.75235e-05	0.15685	0.0499446	10.4682	13.0372	10	0.221598	23.2965
COL18A1	child_BMI_10year_ALSPAC	MR Egger	11	0.278213	0.118255	0.0464334	0.509992	0.0431171	10.4682
COL18A1	child_BMI_10year_ALSPAC	Weighted median	11	0.0924738	0.0519396	-0.00932787	0.194275	0.075009	10.4682
COL18A1	child_BMI_12year_ALSPAC	Inverse variance weighted	10	0.102168	0.0429089	0.0180667	0.186269	0.0172634	9.47495	12.8553	9	0.169263	29.99
COL18A1	child_BMI_12year_ALSPAC	MR Egger	10	0.0257632	0.117683	-0.204895	0.256421	0.832194	9.47495
COL18A1	child_BMI_12year_ALSPAC	Weighted median	10	0.0454261	0.053257	-0.0589576	0.14981	0.393681	9.47495
COL18A1	child_BMI_14year_ALSPAC	Inverse variance weighted	8	0.095691	0.0395539	0.0181654	0.173217	0.0155522	10.6017	8.87698	7	0.26161	21.1443
COL18A1	child_BMI_14year_ALSPAC	MR Egger	8	0.201143	0.168273	-0.128672	0.530959	0.277053	10.6017
COL18A1	child_BMI_14year_ALSPAC	Weighted median	8	0.108381	0.0522984	0.0058765	0.210886	0.0382314	10.6017
COL18A1	child_BMI_15year_ALSPAC	Inverse variance weighted	8	0.0631877	0.0454881	-0.0259689	0.152344	0.164801	9.07494	11.3119	7	0.12558	38.1184
COL18A1	child_BMI_15year_ALSPAC	MR Egger	8	0.0207601	0.171997	-0.316354	0.357874	0.907869	9.07494
COL18A1	child_BMI_15year_ALSPAC	Weighted median	8	0.00711135	0.0537776	-0.0982927	0.112515	0.894797	9.07494
COL18A1	child_BMI_16year_ALSPAC	Inverse variance weighted	7	0.0849391	0.0595346	-0.0317488	0.201627	0.153661	9.48801	16.6066	6	0.0108432	63.8697
COL18A1	child_BMI_16year_ALSPAC	MR Egger	7	0.34292	0.311358	-0.267342	0.953182	0.320909	9.48801
COL18A1	child_BMI_16year_ALSPAC	Weighted median	7	0.0780612	0.0544788	-0.0287173	0.18484	0.151894	9.48801
COL18A1	child_BMI_17year_ALSPAC	Inverse variance weighted	7	0.0694928	0.0445854	-0.0178945	0.15688	0.11908	7.96677	7.25482	6	0.297923	17.2964
COL18A1	child_BMI_17year_ALSPAC	MR Egger	7	0.120274	0.16446	-0.202068	0.442616	0.4974	7.96677
COL18A1	child_BMI_17year_ALSPAC	Weighted median	7	0.00767798	0.05899	-0.107942	0.123298	0.896442	7.96677
COL18A1	child_BMI_18year_ALSPAC	Inverse variance weighted	9	0.0218631	0.0465864	-0.0694462	0.113172	0.638854	7.71747	17.6488	8	0.0240195	54.6711
COL18A1	child_BMI_18year_ALSPAC	MR Egger	9	-0.1553	0.391595	-0.922826	0.612225	0.703486	7.71747
COL18A1	child_BMI_18year_ALSPAC	Weighted median	9	-0.0386432	0.0497548	-0.136163	0.0588762	0.437352	7.71747
COL1A1	child_BMI_3year_ALSPAC	Inverse variance weighted	5	0.0100574	0.0265003	-0.0418833	0.0619981	0.704302	5.38114	3.21125	4	0.523115	0
COL1A1	child_BMI_3year_ALSPAC	MR Egger	5	-0.0764837	0.0564582	-0.187142	0.0341744	0.268507	5.38114
COL1A1	child_BMI_3year_ALSPAC	Weighted median	5	0.00910117	0.0378697	-0.0651235	0.0833258	0.810076	5.38114
COL1A1	child_BMI_5year_ALSPAC	Inverse variance weighted	6	0.0450992	0.0368511	-0.0271289	0.117327	0.221019	4.84757	3.13939	5	0.678506	0
COL1A1	child_BMI_5year_ALSPAC	MR Egger	6	-0.0861661	0.131573	-0.34405	0.171718	0.548287	4.84757
COL1A1	child_BMI_5year_ALSPAC	Weighted median	6	0.0561538	0.0514172	-0.0446238	0.156931	0.27478	4.84757
COL1A1	child_BMI_6year_ALSPAC	Inverse variance weighted	5	-0.0800118	0.0406477	-0.159681	-0.000342263	0.0490197	5.31508	1.40933	4	0.842572	0
COL1A1	child_BMI_6year_ALSPAC	MR Egger	5	-0.134792	0.0968374	-0.324593	0.0550095	0.258185	5.31508
COL1A1	child_BMI_6year_ALSPAC	Weighted median	5	-0.0876285	0.318968	-0.712805	0.537548	0.783527	5.31508
COL1A1	child_BMI_7year_ALSPAC	Inverse variance weighted	6	-0.0276548	0.040307	-0.106656	0.0513468	0.492646	7.03501	6.63339	5	0.249364	24.6238
COL1A1	child_BMI_7year_ALSPAC	MR Egger	6	-0.153348	0.103854	-0.356901	0.0502052	0.213838	7.03501
COL1A1	child_BMI_7year_ALSPAC	Weighted median	6	0.0435166	0.0585718	-0.0712842	0.158317	0.457506	7.03501
COL1A1	child_BMI_8year_ALSPAC	Inverse variance weighted	6	0.0170134	0.0694192	-0.119048	0.153075	0.806393	8.12531	8.5442	5	0.128685	41.4808
COL1A1	child_BMI_8year_ALSPAC	MR Egger	6	-0.202578	0.250965	-0.69447	0.289314	0.464815	8.12531
COL1A1	child_BMI_8year_ALSPAC	Weighted median	6	0.00602613	0.0750989	-0.141168	0.15322	0.936044	8.12531
COL1A1	child_BMI_10year_ALSPAC	Inverse variance weighted	11	-0.00172495	0.0380871	-0.0763756	0.0729257	0.963876	10.4682	11.0494	10	0.353684	9.49715
COL1A1	child_BMI_10year_ALSPAC	MR Egger	11	-0.0805703	0.127954	-0.331359	0.170219	0.544554	10.4682
COL1A1	child_BMI_10year_ALSPAC	Weighted median	11	-0.00430023	0.0518307	-0.105888	0.0972879	0.933878	10.4682
COL1A1	child_BMI_12year_ALSPAC	Inverse variance weighted	10	-0.0141053	0.0401282	-0.0927566	0.064546	0.725209	9.47495	10.5118	9	0.310659	14.3821
COL1A1	child_BMI_12year_ALSPAC	MR Egger	10	-0.060516	0.112069	-0.28017	0.159139	0.603906	9.47495
COL1A1	child_BMI_12year_ALSPAC	Weighted median	10	-0.0148472	0.0538028	-0.120301	0.0906062	0.782581	9.47495
COL1A1	child_BMI_14year_ALSPAC	Inverse variance weighted	8	-0.00613239	0.0433627	-0.0911234	0.0788586	0.887538	10.6017	9.98112	7	0.189646	29.8676
COL1A1	child_BMI_14year_ALSPAC	MR Egger	8	-0.160854	0.179483	-0.512641	0.190932	0.404661	10.6017
COL1A1	child_BMI_14year_ALSPAC	Weighted median	8	-0.00618965	0.0497287	-0.103658	0.0912787	0.900945	10.6017
COL1A1	child_BMI_15year_ALSPAC	Inverse variance weighted	8	0.00278673	0.0459612	-0.0872973	0.0928708	0.951652	9.07494	10.8068	7	0.14727	35.2261
COL1A1	child_BMI_15year_ALSPAC	MR Egger	8	-0.0734076	0.171864	-0.410261	0.263445	0.68419	9.07494
COL1A1	child_BMI_15year_ALSPAC	Weighted median	8	0.00479744	0.0542465	-0.101526	0.111121	0.929529	9.07494
COL1A1	child_BMI_16year_ALSPAC	Inverse variance weighted	7	-0.00910392	0.0474466	-0.102099	0.0838915	0.847839	9.48801	9.86908	6	0.130275	39.204
COL1A1	child_BMI_16year_ALSPAC	MR Egger	7	0.198432	0.247782	-0.287222	0.684085	0.459575	9.48801
COL1A1	child_BMI_16year_ALSPAC	Weighted median	7	0.0260503	0.0508031	-0.0735238	0.125624	0.608112	9.48801
COL1A1	child_BMI_17year_ALSPAC	Inverse variance weighted	7	-0.0514172	0.0419153	-0.133571	0.0307369	0.219939	7.96677	4.77716	6	0.572695	0
COL1A1	child_BMI_17year_ALSPAC	MR Egger	7	0.0150887	0.142645	-0.264496	0.294673	0.919871	7.96677
COL1A1	child_BMI_17year_ALSPAC	Weighted median	7	-0.0250648	0.0570244	-0.136833	0.086703	0.660267	7.96677
COL1A1	child_BMI_18year_ALSPAC	Inverse variance weighted	9	-0.00666514	0.0416337	-0.0882671	0.0749368	0.87281	7.71747	13.1906	8	0.105459	39.3506
COL1A1	child_BMI_18year_ALSPAC	MR Egger	9	-0.306469	0.336354	-0.965723	0.352784	0.392511	7.71747
COL1A1	child_BMI_18year_ALSPAC	Weighted median	9	0.0174211	0.0485581	-0.0777527	0.112595	0.719768	7.71747
COL24A1	child_BMI_3year_ALSPAC	Inverse variance weighted	5	-0.0616224	0.0271712	-0.114878	-0.00836677	0.0233336	5.38114	1.42113	4	0.840515	0
COL24A1	child_BMI_3year_ALSPAC	MR Egger	5	-0.0505871	0.0577813	-0.163838	0.0626643	0.445751	5.38114
COL24A1	child_BMI_3year_ALSPAC	Weighted median	5	-0.0551987	0.0414392	-0.136419	0.026022	0.182846	5.38114
COL24A1	child_BMI_5year_ALSPAC	Inverse variance weighted	6	-0.111723	0.0376759	-0.185568	-0.0378786	0.00302308	4.84757	1.59323	5	0.902066	0
COL24A1	child_BMI_5year_ALSPAC	MR Egger	6	-0.0365453	0.134578	-0.300319	0.227228	0.799404	4.84757
COL24A1	child_BMI_5year_ALSPAC	Weighted median	6	-0.0871528	0.0600898	-0.204929	0.0306232	0.146954	4.84757
COL24A1	child_BMI_6year_ALSPAC	Inverse variance weighted	5	-0.00373973	0.0415893	-0.0852548	0.0777753	0.92835	5.31508	3.42514	4	0.489352	0
COL24A1	child_BMI_6year_ALSPAC	MR Egger	5	0.08773	0.0990632	-0.106434	0.281894	0.44106	5.31508
COL24A1	child_BMI_6year_ALSPAC	Weighted median	5	0.00626664	0.493973	-0.96192	0.974453	0.989878	5.31508
COL24A1	child_BMI_7year_ALSPAC	Inverse variance weighted	6	-0.0481246	0.052796	-0.151605	0.0553555	0.362021	7.03501	10.8584	5	0.0542601	53.9529
COL24A1	child_BMI_7year_ALSPAC	MR Egger	6	-0.0121535	0.161007	-0.327726	0.303419	0.943454	7.03501
COL24A1	child_BMI_7year_ALSPAC	Weighted median	6	-0.039112	0.104822	-0.244563	0.166339	0.709053	7.03501
COL24A1	child_BMI_8year_ALSPAC	Inverse variance weighted	6	-0.162339	0.0543487	-0.268863	-0.0558159	0.00281733	8.12531	1.63418	5	0.897086	0
COL24A1	child_BMI_8year_ALSPAC	MR Egger	6	-0.182109	0.192725	-0.55985	0.195631	0.398204	8.12531
COL24A1	child_BMI_8year_ALSPAC	Weighted median	6	-0.158442	0.0754652	-0.306354	-0.01053	0.0357698	8.12531
COL24A1	child_BMI_10year_ALSPAC	Inverse variance weighted	11	-0.084445	0.0386182	-0.160137	-0.00875331	0.0287672	10.4682	10.836	10	0.370435	7.71525
COL24A1	child_BMI_10year_ALSPAC	MR Egger	11	-0.249586	0.120865	-0.486481	-0.0126913	0.0689194	10.4682
COL24A1	child_BMI_10year_ALSPAC	Weighted median	11	-0.111868	0.0522131	-0.214206	-0.00953066	0.0321506	10.4682
COL24A1	child_BMI_12year_ALSPAC	Inverse variance weighted	10	-0.0913483	0.0380078	-0.165844	-0.016853	0.016243	9.47495	6.70911	9	0.667376	0
COL24A1	child_BMI_12year_ALSPAC	MR Egger	10	-0.119183	0.101191	-0.317516	0.0791508	0.272722	9.47495
COL24A1	child_BMI_12year_ALSPAC	Weighted median	10	-0.103409	0.0519509	-0.205233	-0.00158529	0.0465342	9.47495
COL24A1	child_BMI_14year_ALSPAC	Inverse variance weighted	8	-0.103014	0.0372054	-0.175937	-0.0300916	0.00562636	10.6017	3.97085	7	0.783128	0
COL24A1	child_BMI_14year_ALSPAC	MR Egger	8	-0.206333	0.151391	-0.50306	0.0903944	0.221842	10.6017
COL24A1	child_BMI_14year_ALSPAC	Weighted median	8	-0.107901	0.051254	-0.208359	-0.00744328	0.0352719	10.6017
COL24A1	child_BMI_15year_ALSPAC	Inverse variance weighted	8	-0.0729906	0.0446854	-0.160574	0.0145928	0.102378	9.07494	9.72274	7	0.204838	28.0038
COL24A1	child_BMI_15year_ALSPAC	MR Egger	8	0.179608	0.133397	-0.0818495	0.441066	0.226802	9.07494
COL24A1	child_BMI_15year_ALSPAC	Weighted median	8	-0.0676377	0.0567266	-0.178822	0.0435464	0.233126	9.07494
COL24A1	child_BMI_16year_ALSPAC	Inverse variance weighted	7	-0.101467	0.0378768	-0.175706	-0.0272288	0.00738691	9.48801	4.39203	6	0.623782	0
COL24A1	child_BMI_16year_ALSPAC	MR Egger	7	-0.158849	0.193757	-0.538613	0.220916	0.449612	9.48801
COL24A1	child_BMI_16year_ALSPAC	Weighted median	7	-0.104136	0.0520043	-0.206064	-0.00220764	0.0452362	9.48801
COL24A1	child_BMI_17year_ALSPAC	Inverse variance weighted	7	-0.0733689	0.0479882	-0.167426	0.020688	0.12629	7.96677	7.48617	6	0.278214	19.8522
COL24A1	child_BMI_17year_ALSPAC	MR Egger	7	-0.301206	0.146296	-0.587945	-0.0144665	0.0945672	7.96677
COL24A1	child_BMI_17year_ALSPAC	Weighted median	7	-0.0769394	0.0601848	-0.194902	0.0410227	0.201113	7.96677
COL24A1	child_BMI_18year_ALSPAC	Inverse variance weighted	9	-0.0865555	0.0332342	-0.151694	-0.0214164	0.00920328	7.71747	4.39448	8	0.819895	0
COL24A1	child_BMI_18year_ALSPAC	MR Egger	9	-0.189574	0.264999	-0.708972	0.329824	0.497537	7.71747
COL24A1	child_BMI_18year_ALSPAC	Weighted median	9	-0.0615992	0.0451466	-0.150086	0.0268881	0.172433	7.71747
COL28A1	child_BMI_3year_ALSPAC	Inverse variance weighted	5	0.00770949	0.0238522	-0.0390409	0.0544599	0.74653	5.38114	3.7908	4	0.435057	0
COL28A1	child_BMI_3year_ALSPAC	MR Egger	5	-0.0571065	0.0533067	-0.161588	0.0473746	0.362565	5.38114
COL28A1	child_BMI_3year_ALSPAC	Weighted median	5	0.0331435	0.0339593	-0.0334168	0.0997037	0.329076	5.38114
COL28A1	child_BMI_5year_ALSPAC	Inverse variance weighted	6	-0.00853729	0.0337411	-0.0746698	0.0575952	0.80025	4.84757	5.17014	5	0.395471	3.29083
COL28A1	child_BMI_5year_ALSPAC	MR Egger	6	-0.012351	0.133523	-0.274057	0.249355	0.930748	4.84757
COL28A1	child_BMI_5year_ALSPAC	Weighted median	6	0.00614482	0.049599	-0.0910691	0.103359	0.901402	4.84757
COL28A1	child_BMI_6year_ALSPAC	Inverse variance weighted	5	0.0412181	0.0544509	-0.0655057	0.147942	0.449064	5.31508	9.20564	4	0.05616	56.5484
COL28A1	child_BMI_6year_ALSPAC	MR Egger	5	0.0642982	0.148154	-0.226084	0.35468	0.693609	5.31508
COL28A1	child_BMI_6year_ALSPAC	Weighted median	5	0.0185749	0.361552	-0.690067	0.727216	0.959026	5.31508
COL28A1	child_BMI_7year_ALSPAC	Inverse variance weighted	6	0.0184274	0.0307064	-0.0417572	0.078612	0.54843	7.03501	5.04556	5	0.410345	0.903029
COL28A1	child_BMI_7year_ALSPAC	MR Egger	6	0.0486367	0.0929737	-0.133592	0.230865	0.628529	7.03501
COL28A1	child_BMI_7year_ALSPAC	Weighted median	6	0.0243236	0.0550326	-0.0835403	0.132188	0.6585	7.03501
COL28A1	child_BMI_8year_ALSPAC	Inverse variance weighted	6	0.0114153	0.0463293	-0.0793902	0.102221	0.805377	8.12531	0.88321	5	0.971425	0
COL28A1	child_BMI_8year_ALSPAC	MR Egger	6	-0.0275549	0.164718	-0.350402	0.295293	0.875262	8.12531
COL28A1	child_BMI_8year_ALSPAC	Weighted median	6	0.00040883	0.0575118	-0.112314	0.113132	0.994328	8.12531
COL28A1	child_BMI_10year_ALSPAC	Inverse variance weighted	11	0.0288247	0.0316193	-0.0331491	0.0907984	0.36197	10.4682	5.52474	10	0.853489	0
COL28A1	child_BMI_10year_ALSPAC	MR Egger	11	-0.0419562	0.103132	-0.244094	0.160182	0.693643	10.4682
COL28A1	child_BMI_10year_ALSPAC	Weighted median	11	0.000880304	0.0433333	-0.0840529	0.0858135	0.983792	10.4682
COL28A1	child_BMI_12year_ALSPAC	Inverse variance weighted	10	0.0367999	0.0326601	-0.0272139	0.100814	0.259847	9.47495	6.94246	9	0.643111	0
COL28A1	child_BMI_12year_ALSPAC	MR Egger	10	-0.0380144	0.0865482	-0.207649	0.13162	0.672118	9.47495
COL28A1	child_BMI_12year_ALSPAC	Weighted median	10	0.000843588	0.0439521	-0.0853025	0.0869897	0.984687	9.47495
COL28A1	child_BMI_14year_ALSPAC	Inverse variance weighted	8	0.0322017	0.0316914	-0.0299135	0.0943169	0.309581	10.6017	3.02875	7	0.88233	0
COL28A1	child_BMI_14year_ALSPAC	MR Egger	8	-0.00380737	0.129191	-0.257021	0.249406	0.977445	10.6017
COL28A1	child_BMI_14year_ALSPAC	Weighted median	8	0.00153825	0.0424997	-0.0817612	0.0848377	0.971127	10.6017
COL28A1	child_BMI_15year_ALSPAC	Inverse variance weighted	8	0.0472014	0.0325894	-0.0166739	0.111077	0.147515	9.07494	5.42185	7	0.608626	0
COL28A1	child_BMI_15year_ALSPAC	MR Egger	8	-0.0312115	0.121194	-0.268751	0.206328	0.805371	9.07494
COL28A1	child_BMI_15year_ALSPAC	Weighted median	8	-0.000520757	0.0462472	-0.0911653	0.0901238	0.991016	9.07494
COL28A1	child_BMI_16year_ALSPAC	Inverse variance weighted	7	0.0219998	0.0380822	-0.0526413	0.0966409	0.563472	9.48801	8.2039	6	0.223543	26.864
COL28A1	child_BMI_16year_ALSPAC	MR Egger	7	0.0590631	0.212514	-0.357465	0.475591	0.792196	9.48801
COL28A1	child_BMI_16year_ALSPAC	Weighted median	7	0.00561753	0.044646	-0.0818886	0.0931236	0.899871	9.48801
COL28A1	child_BMI_17year_ALSPAC	Inverse variance weighted	7	0.0187385	0.0365746	-0.0529478	0.0904248	0.608415	7.96677	4.00457	6	0.676058	0
COL28A1	child_BMI_17year_ALSPAC	MR Egger	7	-0.186312	0.124491	-0.430314	0.0576899	0.194754	7.96677
COL28A1	child_BMI_17year_ALSPAC	Weighted median	7	-0.012485	0.0497234	-0.109943	0.084973	0.801746	7.96677
COL28A1	child_BMI_18year_ALSPAC	Inverse variance weighted	9	0.000562835	0.0311457	-0.0604828	0.0616085	0.985582	7.71747	9.69386	8	0.287174	17.4735
COL28A1	child_BMI_18year_ALSPAC	MR Egger	9	-0.318554	0.236229	-0.781562	0.144454	0.219497	7.71747
COL28A1	child_BMI_18year_ALSPAC	Weighted median	9	-0.00888673	0.0402891	-0.0878534	0.07008	0.825424	7.71747
COL2A1	child_BMI_3year_ALSPAC	Inverse variance weighted	5	0.00324133	0.0422609	-0.0795901	0.0860728	0.938864	5.38114	13.0871	4	0.0108578	69.4356
COL2A1	child_BMI_3year_ALSPAC	MR Egger	5	0.0293422	0.104609	-0.175691	0.234375	0.797329	5.38114
COL2A1	child_BMI_3year_ALSPAC	Weighted median	5	0.0292221	0.0402008	-0.0495715	0.108016	0.467285	5.38114
COL2A1	child_BMI_5year_ALSPAC	Inverse variance weighted	6	-0.0711829	0.046797	-0.162905	0.0205391	0.128234	4.84757	9.84541	5	0.0797359	49.2149
COL2A1	child_BMI_5year_ALSPAC	MR Egger	6	0.176457	0.129672	-0.0777008	0.430615	0.245205	4.84757
COL2A1	child_BMI_5year_ALSPAC	Weighted median	6	-0.0876538	0.0564677	-0.198331	0.0230229	0.120595	4.84757
COL2A1	child_BMI_6year_ALSPAC	Inverse variance weighted	5	0.0645838	0.0423724	-0.0184661	0.147634	0.12746	5.31508	5.81016	4	0.213781	31.1551
COL2A1	child_BMI_6year_ALSPAC	MR Egger	5	0.0562525	0.116595	-0.172273	0.284778	0.662492	5.31508
COL2A1	child_BMI_6year_ALSPAC	Weighted median	5	0.0586306	0.432565	-0.789196	0.906457	0.892184	5.31508
COL2A1	child_BMI_7year_ALSPAC	Inverse variance weighted	6	0.0431311	0.0301977	-0.0160565	0.102319	0.153209	7.03501	5.04359	5	0.410583	0.864358
COL2A1	child_BMI_7year_ALSPAC	MR Egger	6	-0.0159334	0.0871906	-0.186827	0.15496	0.863889	7.03501
COL2A1	child_BMI_7year_ALSPAC	Weighted median	6	0.0602449	0.0974694	-0.130795	0.251285	0.536515	7.03501
COL2A1	child_BMI_8year_ALSPAC	Inverse variance weighted	6	-0.0981637	0.0495235	-0.19523	-0.00109772	0.0474607	8.12531	5.64322	5	0.342497	11.3981
COL2A1	child_BMI_8year_ALSPAC	MR Egger	6	-0.179241	0.189939	-0.55152	0.193039	0.398768	8.12531
COL2A1	child_BMI_8year_ALSPAC	Weighted median	6	-0.112285	0.0637634	-0.237261	0.012691	0.078244	8.12531
COL2A1	child_BMI_10year_ALSPAC	Inverse variance weighted	11	-0.0346628	0.0355604	-0.104361	0.0350356	0.32968	10.4682	12.5226	10	0.251604	20.1441
COL2A1	child_BMI_10year_ALSPAC	MR Egger	11	-0.0114896	0.119632	-0.245967	0.222988	0.925592	10.4682
COL2A1	child_BMI_10year_ALSPAC	Weighted median	11	-0.005127	0.0464119	-0.0960943	0.0858403	0.912039	10.4682
COL2A1	child_BMI_12year_ALSPAC	Inverse variance weighted	10	-0.00519026	0.0446292	-0.0926636	0.082283	0.907417	9.47495	17.2735	9	0.0446013	47.8971
COL2A1	child_BMI_12year_ALSPAC	MR Egger	10	0.0448805	0.125761	-0.20161	0.291371	0.730417	9.47495
COL2A1	child_BMI_12year_ALSPAC	Weighted median	10	0.0145253	0.0503862	-0.0842317	0.113282	0.773132	9.47495
COL2A1	child_BMI_14year_ALSPAC	Inverse variance weighted	8	-0.0331295	0.0421477	-0.115739	0.04948	0.431848	10.6017	12.2102	7	0.0938553	42.6708
COL2A1	child_BMI_14year_ALSPAC	MR Egger	8	-0.00897807	0.181702	-0.365114	0.347157	0.962196	10.6017
COL2A1	child_BMI_14year_ALSPAC	Weighted median	8	-0.0303294	0.04555	-0.119607	0.0589486	0.505508	10.6017
COL2A1	child_BMI_15year_ALSPAC	Inverse variance weighted	8	-0.0112402	0.0410674	-0.0917324	0.0692519	0.784314	9.07494	11.4473	7	0.120265	38.85
COL2A1	child_BMI_15year_ALSPAC	MR Egger	8	0.178773	0.137629	-0.09098	0.448526	0.241643	9.07494
COL2A1	child_BMI_15year_ALSPAC	Weighted median	8	0.0153038	0.0463617	-0.0755651	0.106173	0.741328	9.07494
COL2A1	child_BMI_16year_ALSPAC	Inverse variance weighted	7	-0.0346415	0.044376	-0.121618	0.0523355	0.435017	9.48801	11.0742	6	0.0861116	45.8198
COL2A1	child_BMI_16year_ALSPAC	MR Egger	7	-0.229136	0.224887	-0.669916	0.211643	0.354995	9.48801
COL2A1	child_BMI_16year_ALSPAC	Weighted median	7	-0.0106559	0.0478343	-0.104411	0.0830994	0.823717	9.48801
COL2A1	child_BMI_17year_ALSPAC	Inverse variance weighted	7	-0.0416168	0.0360436	-0.112262	0.0290288	0.248245	7.96677	4.90833	6	0.555623	0
COL2A1	child_BMI_17year_ALSPAC	MR Egger	7	-0.0278691	0.122643	-0.26825	0.212511	0.829238	7.96677
COL2A1	child_BMI_17year_ALSPAC	Weighted median	7	-0.0396352	0.0487124	-0.135112	0.0558411	0.415841	7.96677
COL2A1	child_BMI_18year_ALSPAC	Inverse variance weighted	9	-0.0158958	0.0299016	-0.074503	0.0427113	0.595	7.71747	8.96614	8	0.34516	10.7754
COL2A1	child_BMI_18year_ALSPAC	MR Egger	9	0.125804	0.254779	-0.373563	0.625171	0.636578	7.71747
COL2A1	child_BMI_18year_ALSPAC	Weighted median	9	0.0177559	0.0399467	-0.0605395	0.0960514	0.656688	7.71747
COL3A1	child_BMI_3year_ALSPAC	Inverse variance weighted	5	-0.0199595	0.0400371	-0.0984322	0.0585133	0.618115	5.38114	8.72823	4	0.0682632	54.1717
COL3A1	child_BMI_3year_ALSPAC	MR Egger	5	-0.0357477	0.0978989	-0.227629	0.156134	0.739225	5.38114
COL3A1	child_BMI_3year_ALSPAC	Weighted median	5	0.0132415	0.0432761	-0.0715797	0.0980627	0.759622	5.38114
COL3A1	child_BMI_5year_ALSPAC	Inverse variance weighted	6	-0.0328075	0.0376887	-0.106677	0.0410624	0.384035	4.84757	3.4713	5	0.627735	0
COL3A1	child_BMI_5year_ALSPAC	MR Egger	6	-0.049762	0.134695	-0.313764	0.21424	0.730525	4.84757
COL3A1	child_BMI_5year_ALSPAC	Weighted median	6	-0.0231312	0.053921	-0.128816	0.0825539	0.667935	4.84757
COL3A1	child_BMI_6year_ALSPAC	Inverse variance weighted	5	0.00235378	0.0528853	-0.101301	0.106009	0.9645	5.31508	6.48424	4	0.165786	38.312
COL3A1	child_BMI_6year_ALSPAC	MR Egger	5	-0.122713	0.121797	-0.361435	0.116009	0.387904	5.31508
COL3A1	child_BMI_6year_ALSPAC	Weighted median	5	0.00986595	0.201147	-0.384383	0.404114	0.960881	5.31508
COL3A1	child_BMI_7year_ALSPAC	Inverse variance weighted	6	-0.00914364	0.0357877	-0.0792876	0.0610003	0.79834	7.03501	2.84894	5	0.723262	0
COL3A1	child_BMI_7year_ALSPAC	MR Egger	6	-0.0528066	0.0983647	-0.245601	0.139988	0.619843	7.03501
COL3A1	child_BMI_7year_ALSPAC	Weighted median	6	-0.0127282	0.0636898	-0.13756	0.112104	0.8416	7.03501
COL3A1	child_BMI_8year_ALSPAC	Inverse variance weighted	6	-0.0102086	0.0550812	-0.118168	0.0977506	0.852965	8.12531	5.14089	5	0.398929	2.74059
COL3A1	child_BMI_8year_ALSPAC	MR Egger	6	0.0163337	0.218316	-0.411566	0.444233	0.943953	8.12531
COL3A1	child_BMI_8year_ALSPAC	Weighted median	6	0.0291291	0.078206	-0.124155	0.182413	0.709546	8.12531
COL3A1	child_BMI_10year_ALSPAC	Inverse variance weighted	11	-0.00857583	0.0425389	-0.0919521	0.0748004	0.84023	10.4682	13.1694	10	0.214354	24.0665
COL3A1	child_BMI_10year_ALSPAC	MR Egger	11	0.0716739	0.143499	-0.209583	0.352931	0.629427	10.4682
COL3A1	child_BMI_10year_ALSPAC	Weighted median	11	0.0171813	0.0515258	-0.0838092	0.118172	0.738794	10.4682
COL3A1	child_BMI_12year_ALSPAC	Inverse variance weighted	10	-0.00528957	0.0379867	-0.0797435	0.0691644	0.889254	9.47495	7.81216	9	0.553181	0
COL3A1	child_BMI_12year_ALSPAC	MR Egger	10	0.0108065	0.101276	-0.187694	0.209307	0.917651	9.47495
COL3A1	child_BMI_12year_ALSPAC	Weighted median	10	-0.00079322	0.0508701	-0.100499	0.0989122	0.987559	9.47495
COL3A1	child_BMI_14year_ALSPAC	Inverse variance weighted	8	-0.0191284	0.0371568	-0.0919558	0.053699	0.606692	10.6017	5.91605	7	0.549585	0
COL3A1	child_BMI_14year_ALSPAC	MR Egger	8	0.0672005	0.151437	-0.229616	0.364017	0.672776	10.6017
COL3A1	child_BMI_14year_ALSPAC	Weighted median	8	-0.00295317	0.0510726	-0.103055	0.0971491	0.95389	10.6017
COL3A1	child_BMI_15year_ALSPAC	Inverse variance weighted	8	0.00519059	0.0487735	-0.0904055	0.100787	0.915247	9.07494	11.6278	7	0.113482	39.7996
COL3A1	child_BMI_15year_ALSPAC	MR Egger	8	0.397036	0.133246	0.135874	0.658198	0.0246456	9.07494
COL3A1	child_BMI_15year_ALSPAC	Weighted median	8	0.027031	0.052031	-0.0749498	0.129012	0.6034	9.07494
COL3A1	child_BMI_16year_ALSPAC	Inverse variance weighted	7	0.0146939	0.0517255	-0.0866881	0.116076	0.776354	9.48801	11.211	6	0.0820701	46.4811
COL3A1	child_BMI_16year_ALSPAC	MR Egger	7	-0.153153	0.278786	-0.699573	0.393268	0.606396	9.48801
COL3A1	child_BMI_16year_ALSPAC	Weighted median	7	0.0304735	0.0551375	-0.0775961	0.138543	0.580482	9.48801
COL3A1	child_BMI_17year_ALSPAC	Inverse variance weighted	7	0.00974705	0.0428869	-0.0743113	0.0938054	0.820211	7.96677	4.74969	6	0.576294	0
COL3A1	child_BMI_17year_ALSPAC	MR Egger	7	0.166708	0.145921	-0.119296	0.452713	0.305003	7.96677
COL3A1	child_BMI_17year_ALSPAC	Weighted median	7	0.0311088	0.0597661	-0.0860327	0.14825	0.602708	7.96677
COL3A1	child_BMI_18year_ALSPAC	Inverse variance weighted	9	-0.0130516	0.0406283	-0.092683	0.0665798	0.748026	7.71747	12.0058	8	0.150943	33.3658
COL3A1	child_BMI_18year_ALSPAC	MR Egger	9	0.546525	0.273364	0.0107323	1.08232	0.0857128	7.71747
COL3A1	child_BMI_18year_ALSPAC	Weighted median	9	0.000913447	0.0513022	-0.0996389	0.101466	0.985794	7.71747
COL4A1	child_BMI_3year_ALSPAC	Inverse variance weighted	5	-0.0330136	0.0319462	-0.0956281	0.029601	0.301412	5.38114	5.88459	4	0.207934	32.0259
COL4A1	child_BMI_3year_ALSPAC	MR Egger	5	-0.00117573	0.0757583	-0.149662	0.147311	0.988592	5.38114
COL4A1	child_BMI_3year_ALSPAC	Weighted median	5	-0.0381861	0.0565739	-0.149071	0.0726987	0.49969	5.38114
COL4A1	child_BMI_5year_ALSPAC	Inverse variance weighted	6	0.107785	0.103242	-0.0945683	0.310139	0.296481	4.84757	39.7252	5	1.69658e-07	87.4135
COL4A1	child_BMI_5year_ALSPAC	MR Egger	6	0.474584	0.365432	-0.241662	1.19083	0.263858	4.84757
COL4A1	child_BMI_5year_ALSPAC	Weighted median	6	0.0464981	0.0726246	-0.0958461	0.188842	0.522008	4.84757
COL4A1	child_BMI_6year_ALSPAC	Inverse variance weighted	5	0.0355226	0.149857	-0.258196	0.329242	0.812623	5.31508	55.0797	4	3.12635e-11	92.7378
COL4A1	child_BMI_6year_ALSPAC	MR Egger	5	0.268853	0.38455	-0.484864	1.02257	0.534796	5.31508
COL4A1	child_BMI_6year_ALSPAC	Weighted median	5	0.114935	0.739852	-1.33517	1.56505	0.876546	5.31508
COL4A1	child_BMI_7year_ALSPAC	Inverse variance weighted	6	0.0853374	0.0347651	0.0171977	0.153477	0.0141009	7.03501	4.07441	5	0.538753	0
COL4A1	child_BMI_7year_ALSPAC	MR Egger	6	0.196438	0.0955322	0.00919482	0.383681	0.108915	7.03501
COL4A1	child_BMI_7year_ALSPAC	Weighted median	6	0.0690879	0.0534274	-0.0356299	0.173806	0.195971	7.03501
COL4A1	child_BMI_8year_ALSPAC	Inverse variance weighted	6	-0.0375337	0.0685063	-0.171806	0.0967386	0.58377	8.12531	8.4282	5	0.134162	40.6754
COL4A1	child_BMI_8year_ALSPAC	MR Egger	6	0.208852	0.239784	-0.261125	0.678828	0.432909	8.12531
COL4A1	child_BMI_8year_ALSPAC	Weighted median	6	-0.0220374	0.0780711	-0.175057	0.130982	0.777734	8.12531
COL4A1	child_BMI_10year_ALSPAC	Inverse variance weighted	11	-0.0292246	0.0383802	-0.10445	0.0460007	0.446389	10.4682	11.3604	10	0.330138	11.9748
COL4A1	child_BMI_10year_ALSPAC	MR Egger	11	0.0867682	0.125504	-0.159219	0.332755	0.506779	10.4682
COL4A1	child_BMI_10year_ALSPAC	Weighted median	11	-0.0254155	0.0516642	-0.126677	0.0758463	0.622764	10.4682
COL4A1	child_BMI_12year_ALSPAC	Inverse variance weighted	10	-0.0719483	0.0868672	-0.242208	0.0983113	0.407525	9.47495	49.8797	9	1.1348e-07	81.9566
COL4A1	child_BMI_12year_ALSPAC	MR Egger	10	0.216982	0.219481	-0.213201	0.647164	0.351807	9.47495
COL4A1	child_BMI_12year_ALSPAC	Weighted median	10	-0.0148485	0.0580805	-0.128686	0.0989893	0.798218	9.47495
COL4A1	child_BMI_14year_ALSPAC	Inverse variance weighted	8	-0.0358756	0.0452235	-0.124514	0.0527625	0.427606	10.6017	10.9905	7	0.139036	36.3084
COL4A1	child_BMI_14year_ALSPAC	MR Egger	8	0.0738062	0.19366	-0.305766	0.453379	0.716249	10.6017
COL4A1	child_BMI_14year_ALSPAC	Weighted median	8	-0.107045	0.0500618	-0.205166	-0.00892419	0.0324954	10.6017
COL4A1	child_BMI_15year_ALSPAC	Inverse variance weighted	8	-0.0469676	0.0448796	-0.134932	0.0409965	0.29532	9.07494	10.4324	7	0.165365	32.9014
COL4A1	child_BMI_15year_ALSPAC	MR Egger	8	0.146488	0.149577	-0.146682	0.439658	0.365228	9.07494
COL4A1	child_BMI_15year_ALSPAC	Weighted median	8	-0.109557	0.0534185	-0.214258	-0.00485711	0.0402742	9.07494
COL4A1	child_BMI_16year_ALSPAC	Inverse variance weighted	7	-0.124271	0.0920074	-0.304606	0.0560633	0.176803	9.48801	37.5752	6	1.35992e-06	84.032
COL4A1	child_BMI_16year_ALSPAC	MR Egger	7	0.216065	0.490437	-0.745191	1.17732	0.67793	9.48801
COL4A1	child_BMI_16year_ALSPAC	Weighted median	7	-0.10782	0.053403	-0.21249	-0.00315046	0.0434878	9.48801
COL4A1	child_BMI_17year_ALSPAC	Inverse variance weighted	7	-0.0613167	0.0416532	-0.142957	0.0203235	0.141	7.96677	5.25086	6	0.512064	0
COL4A1	child_BMI_17year_ALSPAC	MR Egger	7	-0.00505627	0.142852	-0.285047	0.274934	0.973134	7.96677
COL4A1	child_BMI_17year_ALSPAC	Weighted median	7	-0.109715	0.0585801	-0.224532	0.00510228	0.0610821	7.96677
COL4A1	child_BMI_18year_ALSPAC	Inverse variance weighted	9	-0.0476107	0.0322233	-0.110768	0.0155469	0.139535	7.71747	7.20421	8	0.514769	0
COL4A1	child_BMI_18year_ALSPAC	MR Egger	9	-0.177015	0.257143	-0.681015	0.326985	0.513366	7.71747
COL4A1	child_BMI_18year_ALSPAC	Weighted median	9	-0.0546844	0.0462622	-0.145358	0.0359896	0.237185	7.71747
COL4A4	child_BMI_3year_ALSPAC	Inverse variance weighted	5	-0.022537	0.027738	-0.0769034	0.0318295	0.416508	5.38114	0.982993	4	0.912364	0
COL4A4	child_BMI_3year_ALSPAC	MR Egger	5	-0.0497064	0.0590841	-0.165511	0.0660984	0.461959	5.38114
COL4A4	child_BMI_3year_ALSPAC	Weighted median	5	-0.03258	0.0386209	-0.108277	0.0431169	0.398901	5.38114
COL4A4	child_BMI_5year_ALSPAC	Inverse variance weighted	6	0.030408	0.0385698	-0.0451888	0.106005	0.430469	4.84757	2.75871	5	0.737125	0
COL4A4	child_BMI_5year_ALSPAC	MR Egger	6	-0.077049	0.137907	-0.347347	0.193249	0.606163	4.84757
COL4A4	child_BMI_5year_ALSPAC	Weighted median	6	0.0431228	0.0540539	-0.0628229	0.149068	0.425002	4.84757
COL4A4	child_BMI_6year_ALSPAC	Inverse variance weighted	5	0.0708308	0.0425447	-0.0125569	0.154218	0.0959418	5.31508	3.09617	4	0.541863	0
COL4A4	child_BMI_6year_ALSPAC	MR Egger	5	-0.0684227	0.101362	-0.267092	0.130247	0.548024	5.31508
COL4A4	child_BMI_6year_ALSPAC	Weighted median	5	0.0558863	0.418791	-0.764943	0.876716	0.89384	5.31508
COL4A4	child_BMI_7year_ALSPAC	Inverse variance weighted	6	0.0615418	0.0366418	-0.010276	0.13336	0.0930441	7.03501	1.57068	5	0.904772	0
COL4A4	child_BMI_7year_ALSPAC	MR Egger	6	-0.0460754	0.100672	-0.243393	0.151242	0.670942	7.03501
COL4A4	child_BMI_7year_ALSPAC	Weighted median	6	0.053605	0.100943	-0.144244	0.251454	0.595391	7.03501
COL4A4	child_BMI_8year_ALSPAC	Inverse variance weighted	6	-0.0222153	0.0556157	-0.131222	0.0867915	0.689567	8.12531	4.98742	5	0.417418	0
COL4A4	child_BMI_8year_ALSPAC	MR Egger	6	0.0444072	0.217834	-0.382548	0.471362	0.848416	8.12531
COL4A4	child_BMI_8year_ALSPAC	Weighted median	6	0.0396125	0.0732701	-0.103997	0.183222	0.588758	8.12531
COL4A4	child_BMI_10year_ALSPAC	Inverse variance weighted	11	-0.00903915	0.041689	-0.0907496	0.0726713	0.828346	10.4682	12.0634	10	0.280834	17.1048
COL4A4	child_BMI_10year_ALSPAC	MR Egger	11	-0.109867	0.13889	-0.382091	0.162358	0.449267	10.4682
COL4A4	child_BMI_10year_ALSPAC	Weighted median	11	0.0257116	0.0523172	-0.0768301	0.128253	0.623104	10.4682
COL4A4	child_BMI_12year_ALSPAC	Inverse variance weighted	10	-0.0112189	0.038899	-0.0874609	0.065023	0.773031	9.47495	7.32036	9	0.603804	0
COL4A4	child_BMI_12year_ALSPAC	MR Egger	10	-0.0951361	0.103706	-0.2984	0.108128	0.385773	9.47495
COL4A4	child_BMI_12year_ALSPAC	Weighted median	10	0.0114356	0.0535841	-0.0935892	0.116461	0.831003	9.47495
COL4A4	child_BMI_14year_ALSPAC	Inverse variance weighted	8	-0.00853847	0.0380533	-0.0831229	0.066046	0.82246	10.6017	5.65498	7	0.580562	0
COL4A4	child_BMI_14year_ALSPAC	MR Egger	8	-0.0769	0.155068	-0.380833	0.227033	0.637596	10.6017
COL4A4	child_BMI_14year_ALSPAC	Weighted median	8	0.0303345	0.0527154	-0.0729877	0.133657	0.564994	10.6017
COL4A4	child_BMI_15year_ALSPAC	Inverse variance weighted	8	-0.00957159	0.0387545	-0.0855304	0.0663872	0.804924	9.07494	6.07049	7	0.531543	0
COL4A4	child_BMI_15year_ALSPAC	MR Egger	8	-0.013488	0.137228	-0.282454	0.255478	0.924904	9.07494
COL4A4	child_BMI_15year_ALSPAC	Weighted median	8	0.0402891	0.054161	-0.0658664	0.146445	0.456951	9.07494
COL4A4	child_BMI_16year_ALSPAC	Inverse variance weighted	7	0.0247074	0.0500829	-0.073455	0.12287	0.621779	9.48801	10.0243	6	0.123633	40.1454
COL4A4	child_BMI_16year_ALSPAC	MR Egger	7	-0.377375	0.211693	-0.792294	0.0375429	0.134734	9.48801
COL4A4	child_BMI_16year_ALSPAC	Weighted median	7	0.0365355	0.0584807	-0.0780866	0.151158	0.532139	9.48801
COL4A4	child_BMI_17year_ALSPAC	Inverse variance weighted	7	-0.0440964	0.0439288	-0.130197	0.0420041	0.315468	7.96677	5.90945	6	0.43341	0
COL4A4	child_BMI_17year_ALSPAC	MR Egger	7	-0.206157	0.149504	-0.499184	0.0868699	0.226406	7.96677
COL4A4	child_BMI_17year_ALSPAC	Weighted median	7	-0.0277571	0.0647465	-0.15466	0.099146	0.668138	7.96677
COL4A4	child_BMI_18year_ALSPAC	Inverse variance weighted	9	0.0265154	0.0380404	-0.0480438	0.101075	0.485783	7.71747	10.0362	8	0.262492	20.2888
COL4A4	child_BMI_18year_ALSPAC	MR Egger	9	-0.470786	0.27125	-1.00244	0.0608645	0.126213	7.71747
COL4A4	child_BMI_18year_ALSPAC	Weighted median	9	0.0626098	0.0502243	-0.0358299	0.161049	0.212543	7.71747
COL5A1	child_BMI_3year_ALSPAC	Inverse variance weighted	5	-0.00543026	0.0348647	-0.073765	0.0629045	0.876228	5.38114	6.77744	4	0.148127	40.9807
COL5A1	child_BMI_3year_ALSPAC	MR Egger	5	-0.035286	0.0839276	-0.199784	0.129212	0.702467	5.38114
COL5A1	child_BMI_3year_ALSPAC	Weighted median	5	-0.00514017	0.043179	-0.0897711	0.0794907	0.905241	5.38114
COL5A1	child_BMI_5year_ALSPAC	Inverse variance weighted	6	0.0161536	0.0372979	-0.0569502	0.0892575	0.664944	4.84757	5.05514	5	0.409188	1.09073
COL5A1	child_BMI_5year_ALSPAC	MR Egger	6	0.12058	0.138743	-0.151356	0.392517	0.433836	4.84757
COL5A1	child_BMI_5year_ALSPAC	Weighted median	6	-0.0101513	0.0539219	-0.115838	0.0955356	0.850674	4.84757
COL5A1	child_BMI_6year_ALSPAC	Inverse variance weighted	5	-0.0396341	0.0409577	-0.119911	0.040643	0.333202	5.31508	3.80133	4	0.43356	0
COL5A1	child_BMI_6year_ALSPAC	MR Egger	5	-0.106643	0.101235	-0.305064	0.0917767	0.369495	5.31508
COL5A1	child_BMI_6year_ALSPAC	Weighted median	5	-0.0593959	0.25275	-0.554785	0.435994	0.81421	5.31508
COL5A1	child_BMI_7year_ALSPAC	Inverse variance weighted	6	0.0195459	0.0434402	-0.0655969	0.104689	0.652747	7.03501	7.56627	5	0.181815	33.9172
COL5A1	child_BMI_7year_ALSPAC	MR Egger	6	-0.160166	0.0969035	-0.350097	0.0297651	0.173708	7.03501
COL5A1	child_BMI_7year_ALSPAC	Weighted median	6	-0.025011	0.0667121	-0.155767	0.105745	0.707728	7.03501
COL5A1	child_BMI_8year_ALSPAC	Inverse variance weighted	6	0.00884315	0.0534643	-0.0959468	0.113633	0.868627	8.12531	4.25602	5	0.513174	0
COL5A1	child_BMI_8year_ALSPAC	MR Egger	6	-0.212921	0.189966	-0.585254	0.159413	0.325101	8.12531
COL5A1	child_BMI_8year_ALSPAC	Weighted median	6	0.0330621	0.0742582	-0.112484	0.178608	0.656152	8.12531
COL5A1	child_BMI_10year_ALSPAC	Inverse variance weighted	11	0.014441	0.0366481	-0.0573892	0.0862712	0.693547	10.4682	10.0857	10	0.433005	0.849974
COL5A1	child_BMI_10year_ALSPAC	MR Egger	11	0.13721	0.119008	-0.0960463	0.370466	0.278634	10.4682
COL5A1	child_BMI_10year_ALSPAC	Weighted median	11	0.0384916	0.050888	-0.061249	0.138232	0.449411	10.4682
COL5A1	child_BMI_12year_ALSPAC	Inverse variance weighted	10	0.0212876	0.0373899	-0.0519966	0.0945719	0.569124	9.47495	8.60585	9	0.474423	0
COL5A1	child_BMI_12year_ALSPAC	MR Egger	10	0.0208619	0.103399	-0.181801	0.223524	0.84514	9.47495
COL5A1	child_BMI_12year_ALSPAC	Weighted median	10	0.0759344	0.0525547	-0.0270729	0.178942	0.148496	9.47495
COL5A1	child_BMI_14year_ALSPAC	Inverse variance weighted	8	0.0270541	0.0365713	-0.0446257	0.0987339	0.459444	10.6017	6.87483	7	0.442027	0
COL5A1	child_BMI_14year_ALSPAC	MR Egger	8	0.115608	0.155166	-0.188517	0.419733	0.484387	10.6017
COL5A1	child_BMI_14year_ALSPAC	Weighted median	8	0.0325841	0.0459949	-0.0575658	0.122734	0.478678	10.6017
COL5A1	child_BMI_15year_ALSPAC	Inverse variance weighted	8	0.0273439	0.0372928	-0.0457499	0.100438	0.463422	9.07494	5.38371	7	0.613245	0
COL5A1	child_BMI_15year_ALSPAC	MR Egger	8	0.285422	0.132156	0.0263953	0.544448	0.0741047	9.07494
COL5A1	child_BMI_15year_ALSPAC	Weighted median	8	0.0301991	0.0532427	-0.0741567	0.134555	0.570581	9.07494
COL5A1	child_BMI_16year_ALSPAC	Inverse variance weighted	7	0.0197813	0.0372489	-0.0532266	0.0927892	0.59538	9.48801	3.51867	6	0.741484	0
COL5A1	child_BMI_16year_ALSPAC	MR Egger	7	0.220445	0.190088	-0.152126	0.593017	0.298534	9.48801
COL5A1	child_BMI_16year_ALSPAC	Weighted median	7	0.0496367	0.0498007	-0.0479727	0.147246	0.318907	9.48801
COL5A1	child_BMI_17year_ALSPAC	Inverse variance weighted	7	-0.00326789	0.0452909	-0.0920381	0.0855024	0.94248	7.96677	6.90408	6	0.329809	13.0949
COL5A1	child_BMI_17year_ALSPAC	MR Egger	7	0.0528291	0.166868	-0.274232	0.37989	0.764344	7.96677
COL5A1	child_BMI_17year_ALSPAC	Weighted median	7	0.0477147	0.0565421	-0.0631077	0.158537	0.398736	7.96677
COL5A1	child_BMI_18year_ALSPAC	Inverse variance weighted	9	0.0102197	0.032657	-0.0537881	0.0742275	0.754327	7.71747	4.19013	8	0.839575	0
COL5A1	child_BMI_18year_ALSPAC	MR Egger	9	0.252374	0.260618	-0.258438	0.763186	0.36512	7.71747
COL5A1	child_BMI_18year_ALSPAC	Weighted median	9	0.00226287	0.0426671	-0.0813646	0.0858904	0.957704	7.71747
COL6A3	child_BMI_3year_ALSPAC	Inverse variance weighted	5	0.045424	0.0381805	-0.0294099	0.120258	0.234158	5.38114	8.42934	4	0.0770583	52.5467
COL6A3	child_BMI_3year_ALSPAC	MR Egger	5	-0.0699361	0.0560312	-0.179757	0.039885	0.300514	5.38114
COL6A3	child_BMI_3year_ALSPAC	Weighted median	5	0.012815	0.0410326	-0.0676089	0.093239	0.754802	5.38114
COL6A3	child_BMI_5year_ALSPAC	Inverse variance weighted	6	0.110678	0.0712849	-0.0290409	0.250396	0.120517	4.84757	18.9869	5	0.00193297	73.666
COL6A3	child_BMI_5year_ALSPAC	MR Egger	6	0.0690479	0.283902	-0.487399	0.625495	0.819805	4.84757
COL6A3	child_BMI_5year_ALSPAC	Weighted median	6	0.115764	0.0762636	-0.0337125	0.265241	0.129027	4.84757
COL6A3	child_BMI_6year_ALSPAC	Inverse variance weighted	5	-0.000400447	0.0820208	-0.161161	0.16036	0.996105	5.31508	16.5747	4	0.0023375	75.8668
COL6A3	child_BMI_6year_ALSPAC	MR Egger	5	-0.0855634	0.21901	-0.514823	0.343696	0.722123	5.31508
COL6A3	child_BMI_6year_ALSPAC	Weighted median	5	0.000935098	0.588937	-1.15338	1.15525	0.998733	5.31508
COL6A3	child_BMI_7year_ALSPAC	Inverse variance weighted	6	0.0216334	0.035379	-0.0477095	0.0909763	0.540885	7.03501	5.19596	5	0.392436	3.77139
COL6A3	child_BMI_7year_ALSPAC	MR Egger	6	-0.0344105	0.104387	-0.239009	0.170188	0.758209	7.03501
COL6A3	child_BMI_7year_ALSPAC	Weighted median	6	0.0281752	0.145002	-0.256028	0.312378	0.845934	7.03501
COL6A3	child_BMI_8year_ALSPAC	Inverse variance weighted	6	0.226673	0.0732173	0.0831666	0.370179	0.00196225	8.12531	9.65063	5	0.0857616	48.1899
COL6A3	child_BMI_8year_ALSPAC	MR Egger	6	0.329338	0.285782	-0.230793	0.88947	0.313337	8.12531
COL6A3	child_BMI_8year_ALSPAC	Weighted median	6	0.233904	0.0876452	0.0621194	0.405689	0.00761318	8.12531
COL6A3	child_BMI_10year_ALSPAC	Inverse variance weighted	11	0.152865	0.0399711	0.0745217	0.231208	0.000131097	10.4682	12.3546	10	0.262026	19.0584
COL6A3	child_BMI_10year_ALSPAC	MR Egger	11	0.384461	0.117258	0.154634	0.614287	0.00954834	10.4682
COL6A3	child_BMI_10year_ALSPAC	Weighted median	11	0.155185	0.05512	0.0471494	0.26322	0.00487172	10.4682
COL6A3	child_BMI_12year_ALSPAC	Inverse variance weighted	10	0.12851	0.0651138	0.000886799	0.256133	0.0484251	9.47495	28.0976	9	0.000918681	67.9688
COL6A3	child_BMI_12year_ALSPAC	MR Egger	10	0.208278	0.181589	-0.147636	0.564192	0.284536	9.47495
COL6A3	child_BMI_12year_ALSPAC	Weighted median	10	0.183653	0.0556509	0.074577	0.292729	0.000966554	9.47495
COL6A3	child_BMI_14year_ALSPAC	Inverse variance weighted	8	0.166108	0.0407898	0.08616	0.246056	4.6552e-05	10.6017	8.96544	7	0.255147	21.9224
COL6A3	child_BMI_14year_ALSPAC	MR Egger	8	0.441161	0.146895	0.153247	0.729075	0.023908	10.6017
COL6A3	child_BMI_14year_ALSPAC	Weighted median	8	0.172077	0.0558389	0.0626328	0.281521	0.00205842	10.6017
COL6A3	child_BMI_15year_ALSPAC	Inverse variance weighted	8	0.0973547	0.0706093	-0.0410396	0.235749	0.167963	9.07494	25.8984	7	0.000525154	72.9713
COL6A3	child_BMI_15year_ALSPAC	MR Egger	8	0.264691	0.259045	-0.243037	0.772418	0.346297	9.07494
COL6A3	child_BMI_15year_ALSPAC	Weighted median	8	0.142942	0.0568259	0.031563	0.25432	0.0118886	9.07494
COL6A3	child_BMI_16year_ALSPAC	Inverse variance weighted	7	0.10033	0.0800452	-0.0565588	0.257218	0.210055	9.48801	28.523	6	7.48736e-05	78.9644
COL6A3	child_BMI_16year_ALSPAC	MR Egger	7	0.865344	0.280174	0.316203	1.41448	0.0272027	9.48801
COL6A3	child_BMI_16year_ALSPAC	Weighted median	7	0.166256	0.0567668	0.054993	0.277519	0.00340326	9.48801
COL6A3	child_BMI_17year_ALSPAC	Inverse variance weighted	7	0.151936	0.0415983	0.0704037	0.233469	0.000259736	7.96677	4.71737	6	0.580539	0
COL6A3	child_BMI_17year_ALSPAC	MR Egger	7	0.360715	0.141523	0.0833309	0.638099	0.0513399	7.96677
COL6A3	child_BMI_17year_ALSPAC	Weighted median	7	0.178578	0.0584602	0.0639962	0.29316	0.00225289	7.96677
COL6A3	child_BMI_18year_ALSPAC	Inverse variance weighted	9	0.0789607	0.0537094	-0.0263097	0.184231	0.141522	7.71747	22.3003	8	0.00438884	64.1261
COL6A3	child_BMI_18year_ALSPAC	MR Egger	9	0.112022	0.458041	-0.785737	1.00978	0.813805	7.71747
COL6A3	child_BMI_18year_ALSPAC	Weighted median	9	0.06106	0.054148	-0.0450701	0.16719	0.259468	7.71747
COL9A1	child_BMI_3year_ALSPAC	Inverse variance weighted	5	0.0192611	0.0290636	-0.0377036	0.0762258	0.507509	5.38114	4.99813	4	0.287489	19.9701
COL9A1	child_BMI_3year_ALSPAC	MR Egger	5	-0.0651431	0.0553831	-0.173694	0.0434078	0.324344	5.38114
COL9A1	child_BMI_3year_ALSPAC	Weighted median	5	0.0135399	0.0380653	-0.0610681	0.0881479	0.722063	5.38114
COL9A1	child_BMI_5year_ALSPAC	Inverse variance weighted	6	0.0357928	0.0398185	-0.0422514	0.113837	0.368706	4.84757	6.06905	5	0.299558	17.6147
COL9A1	child_BMI_5year_ALSPAC	MR Egger	6	-0.0825575	0.146679	-0.370048	0.204933	0.603591	4.84757
COL9A1	child_BMI_5year_ALSPAC	Weighted median	6	0.04142	0.0570604	-0.0704185	0.153259	0.467902	4.84757
COL9A1	child_BMI_6year_ALSPAC	Inverse variance weighted	5	-0.00450143	0.0534172	-0.109199	0.100196	0.932842	5.31508	7.17503	4	0.126923	44.2511
COL9A1	child_BMI_6year_ALSPAC	MR Egger	5	-0.164236	0.106177	-0.372343	0.0438718	0.219644	5.31508
COL9A1	child_BMI_6year_ALSPAC	Weighted median	5	-0.0499785	1.0171	-2.04349	1.94354	0.960809	5.31508
COL9A1	child_BMI_7year_ALSPAC	Inverse variance weighted	6	-0.0368266	0.039329	-0.113911	0.0402582	0.349081	7.03501	6.55967	5	0.255501	23.7766
COL9A1	child_BMI_7year_ALSPAC	MR Egger	6	-0.143897	0.106313	-0.35227	0.0644762	0.247319	7.03501
COL9A1	child_BMI_7year_ALSPAC	Weighted median	6	-0.0331272	0.0679616	-0.166332	0.100078	0.625947	7.03501
COL9A1	child_BMI_8year_ALSPAC	Inverse variance weighted	6	0.0434857	0.0563835	-0.0670259	0.153997	0.440559	8.12531	5.86232	5	0.319847	14.7095
COL9A1	child_BMI_8year_ALSPAC	MR Egger	6	-0.244421	0.184926	-0.606876	0.118034	0.256784	8.12531
COL9A1	child_BMI_8year_ALSPAC	Weighted median	6	-0.0369212	0.072764	-0.179539	0.105696	0.611867	8.12531
COL9A1	child_BMI_10year_ALSPAC	Inverse variance weighted	11	0.0273008	0.0372341	-0.045678	0.10028	0.463424	10.4682	10.9607	10	0.360589	8.76482
COL9A1	child_BMI_10year_ALSPAC	MR Egger	11	-0.0922552	0.121066	-0.329545	0.145034	0.465546	10.4682
COL9A1	child_BMI_10year_ALSPAC	Weighted median	11	0.0046213	0.0516465	-0.0966059	0.105848	0.928701	10.4682
COL9A1	child_BMI_12year_ALSPAC	Inverse variance weighted	10	0.0403748	0.037911	-0.0339307	0.11468	0.28688	9.47495	9.75344	9	0.370812	7.72485
COL9A1	child_BMI_12year_ALSPAC	MR Egger	10	-0.152297	0.0970878	-0.342589	0.0379952	0.155367	9.47495
COL9A1	child_BMI_12year_ALSPAC	Weighted median	10	-0.0245106	0.0500061	-0.122522	0.0735013	0.624026	9.47495
COL9A1	child_BMI_14year_ALSPAC	Inverse variance weighted	8	0.049877	0.0356232	-0.0199445	0.119698	0.161475	10.6017	6.62492	7	0.468949	0
COL9A1	child_BMI_14year_ALSPAC	MR Egger	8	-0.181275	0.14521	-0.465887	0.103336	0.258401	10.6017
COL9A1	child_BMI_14year_ALSPAC	Weighted median	8	0.0223883	0.0490047	-0.0736609	0.118437	0.647772	10.6017
COL9A1	child_BMI_15year_ALSPAC	Inverse variance weighted	8	0.0270137	0.050334	-0.071641	0.125668	0.591483	9.07494	13.4676	7	0.0615028	48.0233
COL9A1	child_BMI_15year_ALSPAC	MR Egger	8	0.0292875	0.191544	-0.346138	0.404713	0.883488	9.07494
COL9A1	child_BMI_15year_ALSPAC	Weighted median	8	0.00123581	0.0521581	-0.100994	0.103466	0.981097	9.07494
COL9A1	child_BMI_16year_ALSPAC	Inverse variance weighted	7	0.0330891	0.0363389	-0.0381352	0.104313	0.362523	9.48801	5.39741	6	0.493942	0
COL9A1	child_BMI_16year_ALSPAC	MR Egger	7	-0.00885027	0.191543	-0.384275	0.366574	0.964935	9.48801
COL9A1	child_BMI_16year_ALSPAC	Weighted median	7	-0.0123805	0.0493848	-0.109175	0.0844137	0.80205	9.48801
COL9A1	child_BMI_17year_ALSPAC	Inverse variance weighted	7	-0.00219888	0.0411119	-0.0827782	0.0783805	0.957345	7.96677	4.0809	6	0.665729	0
COL9A1	child_BMI_17year_ALSPAC	MR Egger	7	-0.19205	0.139906	-0.466265	0.0821652	0.228213	7.96677
COL9A1	child_BMI_17year_ALSPAC	Weighted median	7	-0.0299366	0.0546914	-0.137132	0.0772585	0.584122	7.96677
COL9A1	child_BMI_18year_ALSPAC	Inverse variance weighted	9	0.0415733	0.0318508	-0.0208542	0.104001	0.191807	7.71747	7.0224	8	0.534218	0
COL9A1	child_BMI_18year_ALSPAC	MR Egger	9	-0.514431	0.253794	-1.01187	-0.0169958	0.0822802	7.71747
COL9A1	child_BMI_18year_ALSPAC	Weighted median	9	0.000542739	0.0451293	-0.0879108	0.0889962	0.990405	7.71747
COL9A2	child_BMI_3year_ALSPAC	Inverse variance weighted	5	0.00556634	0.0276862	-0.0486986	0.0598313	0.840659	5.38114	3.41613	4	0.490744	0
COL9A2	child_BMI_3year_ALSPAC	MR Egger	5	0.0734619	0.0589446	-0.0420696	0.188993	0.301112	5.38114
COL9A2	child_BMI_3year_ALSPAC	Weighted median	5	-0.0146564	0.0388412	-0.0907851	0.0614724	0.70592	5.38114
COL9A2	child_BMI_5year_ALSPAC	Inverse variance weighted	6	-0.06873	0.0423884	-0.151811	0.0143513	0.104925	4.84757	6.05339	5	0.301059	17.4016
COL9A2	child_BMI_5year_ALSPAC	MR Egger	6	-0.00745935	0.166416	-0.333634	0.318715	0.966396	4.84757
COL9A2	child_BMI_5year_ALSPAC	Weighted median	6	-0.0526889	0.0595328	-0.169373	0.0639954	0.376135	4.84757
COL9A2	child_BMI_6year_ALSPAC	Inverse variance weighted	5	-0.0142641	0.0430821	-0.0987049	0.0701768	0.740576	5.31508	4.11574	4	0.390568	2.81222
COL9A2	child_BMI_6year_ALSPAC	MR Egger	5	-0.0207766	0.118442	-0.252922	0.211369	0.871924	5.31508
COL9A2	child_BMI_6year_ALSPAC	Weighted median	5	-0.0206298	8.36407	-16.4142	16.3729	0.998032	5.31508
COL9A2	child_BMI_7year_ALSPAC	Inverse variance weighted	6	-0.0348249	0.0435526	-0.120188	0.0505381	0.423939	7.03501	7.08619	5	0.214309	29.4402
COL9A2	child_BMI_7year_ALSPAC	MR Egger	6	-0.129804	0.123671	-0.372199	0.112591	0.353135	7.03501
COL9A2	child_BMI_7year_ALSPAC	Weighted median	6	-0.0294019	25.1592	-49.3415	49.2827	0.999068	7.03501
COL9A2	child_BMI_8year_ALSPAC	Inverse variance weighted	6	-0.052144	0.0555292	-0.160981	0.0566931	0.347711	8.12531	4.56064	5	0.471811	0
COL9A2	child_BMI_8year_ALSPAC	MR Egger	6	-0.0835968	0.209989	-0.495174	0.327981	0.710889	8.12531
COL9A2	child_BMI_8year_ALSPAC	Weighted median	6	-0.00971671	0.0753835	-0.157468	0.138035	0.897439	8.12531
COL9A2	child_BMI_10year_ALSPAC	Inverse variance weighted	11	-0.0202629	0.0378984	-0.0945438	0.0540179	0.592882	10.4682	7.63053	10	0.664876	0
COL9A2	child_BMI_10year_ALSPAC	MR Egger	11	-0.1717	0.123612	-0.413979	0.070579	0.198231	10.4682
COL9A2	child_BMI_10year_ALSPAC	Weighted median	11	-0.00955428	0.0506437	-0.108816	0.0897074	0.850362	10.4682
COL9A2	child_BMI_12year_ALSPAC	Inverse variance weighted	10	0.00165922	0.0422957	-0.0812404	0.0845589	0.968708	9.47495	10.6755	9	0.29861	15.6947
COL9A2	child_BMI_12year_ALSPAC	MR Egger	10	-0.0476194	0.118134	-0.279162	0.183924	0.697436	9.47495
COL9A2	child_BMI_12year_ALSPAC	Weighted median	10	-0.00796745	0.0548768	-0.115526	0.099591	0.884562	9.47495
COL9A2	child_BMI_14year_ALSPAC	Inverse variance weighted	8	-0.015346	0.0394195	-0.0926083	0.0619162	0.697054	10.6017	7.53656	7	0.375225	7.11946
COL9A2	child_BMI_14year_ALSPAC	MR Egger	8	-0.119311	0.167918	-0.44843	0.209808	0.504043	10.6017
COL9A2	child_BMI_14year_ALSPAC	Weighted median	8	-0.00678694	0.0548873	-0.114366	0.100792	0.901591	10.6017
COL9A2	child_BMI_15year_ALSPAC	Inverse variance weighted	8	-0.017694	0.0458208	-0.107503	0.0721147	0.69938	9.07494	9.82024	7	0.198991	28.7187
COL9A2	child_BMI_15year_ALSPAC	MR Egger	8	-0.105458	0.170097	-0.438847	0.227932	0.558062	9.07494
COL9A2	child_BMI_15year_ALSPAC	Weighted median	8	0.0153516	0.0565334	-0.0954539	0.126157	0.785969	9.07494
COL9A2	child_BMI_16year_ALSPAC	Inverse variance weighted	7	-0.0237997	0.0431571	-0.108388	0.0607882	0.581314	9.48801	7.46606	6	0.279886	19.6363
COL9A2	child_BMI_16year_ALSPAC	MR Egger	7	-0.165073	0.232537	-0.620845	0.290699	0.509504	9.48801
COL9A2	child_BMI_16year_ALSPAC	Weighted median	7	-0.00414923	0.0539714	-0.109933	0.101635	0.93872	9.48801
COL9A2	child_BMI_17year_ALSPAC	Inverse variance weighted	7	-0.0012262	0.0482105	-0.0957188	0.0932664	0.979709	7.96677	7.25398	6	0.297997	17.2868
COL9A2	child_BMI_17year_ALSPAC	MR Egger	7	-0.121843	0.170621	-0.456261	0.212575	0.507097	7.96677
COL9A2	child_BMI_17year_ALSPAC	Weighted median	7	0.0123814	0.0632314	-0.111552	0.136315	0.844759	7.96677
COL9A2	child_BMI_18year_ALSPAC	Inverse variance weighted	9	-0.00789527	0.0339115	-0.0743618	0.0585713	0.815901	7.71747	7.68139	8	0.465196	0
COL9A2	child_BMI_18year_ALSPAC	MR Egger	9	-0.00534444	0.283528	-0.561059	0.55037	0.985487	7.71747
COL9A2	child_BMI_18year_ALSPAC	Weighted median	9	0.00231256	0.0467618	-0.0893406	0.0939657	0.960558	7.71747
COLEC12	child_BMI_3year_ALSPAC	Inverse variance weighted	5	0.0542928	0.0314597	-0.00736831	0.115954	0.0843859	5.38114	6.50247	4	0.164635	38.4849
COLEC12	child_BMI_3year_ALSPAC	MR Egger	5	-0.0159793	0.0620947	-0.137685	0.105726	0.813559	5.38114
COLEC12	child_BMI_3year_ALSPAC	Weighted median	5	0.0285302	0.0375996	-0.045165	0.102225	0.447978	5.38114
COLEC12	child_BMI_5year_ALSPAC	Inverse variance weighted	6	0.0861966	0.070158	-0.0513132	0.223706	0.21922	4.84757	20.864	5	0.000859421	76.0352
COLEC12	child_BMI_5year_ALSPAC	MR Egger	6	-0.0874246	0.265319	-0.60745	0.432601	0.758305	4.84757
COLEC12	child_BMI_5year_ALSPAC	Weighted median	6	0.0466738	0.0733537	-0.0970995	0.190447	0.524591	4.84757
COLEC12	child_BMI_6year_ALSPAC	Inverse variance weighted	5	0.00675379	0.0580741	-0.107071	0.120579	0.907418	5.31508	9.41264	4	0.0515735	57.504
COLEC12	child_BMI_6year_ALSPAC	MR Egger	5	-0.111144	0.14105	-0.387602	0.165313	0.488233	5.31508
COLEC12	child_BMI_6year_ALSPAC	Weighted median	5	0.00423069	0.424177	-0.827156	0.835617	0.992042	5.31508
COLEC12	child_BMI_7year_ALSPAC	Inverse variance weighted	6	0.0495683	0.0448193	-0.0382774	0.137414	0.268744	7.03501	9.44863	5	0.0924534	47.0822
COLEC12	child_BMI_7year_ALSPAC	MR Egger	6	-0.01589	0.13309	-0.276747	0.244967	0.91072	7.03501
COLEC12	child_BMI_7year_ALSPAC	Weighted median	6	0.00206621	0.0808669	-0.156433	0.160565	0.979616	7.03501
COLEC12	child_BMI_8year_ALSPAC	Inverse variance weighted	6	0.195935	0.0874797	0.0244744	0.367395	0.0251057	8.12531	15.4846	5	0.00848057	67.7098
COLEC12	child_BMI_8year_ALSPAC	MR Egger	6	0.203551	0.352588	-0.487521	0.894623	0.594669	8.12531
COLEC12	child_BMI_8year_ALSPAC	Weighted median	6	0.208422	0.0827373	0.0462565	0.370587	0.0117663	8.12531
COLEC12	child_BMI_10year_ALSPAC	Inverse variance weighted	11	0.128897	0.0449996	0.0406978	0.217096	0.00417796	10.4682	17.7007	10	0.0602266	43.5052
COLEC12	child_BMI_10year_ALSPAC	MR Egger	11	0.298914	0.143019	0.0185969	0.579232	0.06618	10.4682
COLEC12	child_BMI_10year_ALSPAC	Weighted median	11	0.117248	0.054934	0.00957706	0.224918	0.0328152	10.4682
COLEC12	child_BMI_12year_ALSPAC	Inverse variance weighted	10	0.106025	0.0589668	-0.00955041	0.221599	0.072171	9.47495	25.9508	9	0.00208121	65.319
COLEC12	child_BMI_12year_ALSPAC	MR Egger	10	0.053776	0.166442	-0.272451	0.380003	0.754909	9.47495
COLEC12	child_BMI_12year_ALSPAC	Weighted median	10	0.0740702	0.0540787	-0.0319241	0.180064	0.170789	9.47495
COLEC12	child_BMI_14year_ALSPAC	Inverse variance weighted	8	0.14066	0.0488617	0.044891	0.236429	0.00399272	10.6017	14.5281	7	0.042548	51.8174
COLEC12	child_BMI_14year_ALSPAC	MR Egger	8	0.298282	0.205421	-0.104344	0.700907	0.196695	10.6017
COLEC12	child_BMI_14year_ALSPAC	Weighted median	8	0.113386	0.0534074	0.00870692	0.218064	0.0337515	10.6017
COLEC12	child_BMI_15year_ALSPAC	Inverse variance weighted	8	0.0717005	0.0830832	-0.0911424	0.234544	0.388139	9.07494	40.6606	7	9.40569e-07	82.7843
COLEC12	child_BMI_15year_ALSPAC	MR Egger	8	0.141351	0.31409	-0.474266	0.756968	0.668489	9.07494
COLEC12	child_BMI_15year_ALSPAC	Weighted median	8	0.104783	0.0570944	-0.00712164	0.216688	0.0664663	9.07494
COLEC12	child_BMI_16year_ALSPAC	Inverse variance weighted	7	0.11913	0.0632798	-0.00489809	0.243159	0.0597551	9.48801	20.2089	6	0.00254198	70.3101
COLEC12	child_BMI_16year_ALSPAC	MR Egger	7	0.691768	0.238833	0.223655	1.15988	0.0339308	9.48801
COLEC12	child_BMI_16year_ALSPAC	Weighted median	7	0.147983	0.0589574	0.0324262	0.263539	0.0120733	9.48801
COLEC12	child_BMI_17year_ALSPAC	Inverse variance weighted	7	0.130961	0.0451882	0.0423923	0.21953	0.003754	7.96677	7.9946	6	0.238499	24.9493
COLEC12	child_BMI_17year_ALSPAC	MR Egger	7	0.231557	0.161957	-0.0858781	0.548993	0.21218	7.96677
COLEC12	child_BMI_17year_ALSPAC	Weighted median	7	0.106764	0.0610819	-0.0129565	0.226484	0.0804842	7.96677
COLEC12	child_BMI_18year_ALSPAC	Inverse variance weighted	9	0.0731006	0.0558478	-0.0363611	0.182562	0.19056	7.71747	27.3202	8	0.000622369	70.7176
COLEC12	child_BMI_18year_ALSPAC	MR Egger	9	-0.011454	0.475464	-0.943364	0.920456	0.981453	7.71747
COLEC12	child_BMI_18year_ALSPAC	Weighted median	9	0.0540235	0.0530505	-0.0499555	0.158002	0.308516	7.71747
COMMD1	child_BMI_3year_ALSPAC	Inverse variance weighted	5	-0.00294037	0.0271781	-0.0562094	0.0503287	0.913846	5.38114	3.34105	4	0.502454	0
COMMD1	child_BMI_3year_ALSPAC	MR Egger	5	-0.0242596	0.0594938	-0.140867	0.0923482	0.7108	5.38114
COMMD1	child_BMI_3year_ALSPAC	Weighted median	5	-0.0166189	0.0403361	-0.0956776	0.0624398	0.680331	5.38114
COMMD1	child_BMI_5year_ALSPAC	Inverse variance weighted	6	-0.0572673	0.0378159	-0.131387	0.0168519	0.129932	4.84757	4.96443	5	0.420237	0
COMMD1	child_BMI_5year_ALSPAC	MR Egger	6	-0.101752	0.14897	-0.393734	0.19023	0.532096	4.84757
COMMD1	child_BMI_5year_ALSPAC	Weighted median	6	-0.0476432	0.0554896	-0.156403	0.0611164	0.390563	4.84757
COMMD1	child_BMI_6year_ALSPAC	Inverse variance weighted	5	0.031238	0.062894	-0.0920343	0.15451	0.619417	5.31508	9.12387	4	0.0580768	56.159
COMMD1	child_BMI_6year_ALSPAC	MR Egger	5	-0.186034	0.104085	-0.390041	0.0179719	0.171848	5.31508
COMMD1	child_BMI_6year_ALSPAC	Weighted median	5	-0.0296921	0.361293	-0.737825	0.678441	0.934501	5.31508
COMMD1	child_BMI_7year_ALSPAC	Inverse variance weighted	6	-0.000321621	0.0358691	-0.0706251	0.0699818	0.992846	7.03501	4.40157	5	0.49316	0
COMMD1	child_BMI_7year_ALSPAC	MR Egger	6	-0.0997383	0.098521	-0.292839	0.0933629	0.368629	7.03501
COMMD1	child_BMI_7year_ALSPAC	Weighted median	6	-0.0403205	0.0680126	-0.173625	0.0929842	0.553289	7.03501
COMMD1	child_BMI_8year_ALSPAC	Inverse variance weighted	6	-0.0125386	0.0544624	-0.119285	0.0942077	0.817917	8.12531	1.57252	5	0.904552	0
COMMD1	child_BMI_8year_ALSPAC	MR Egger	6	-0.0750257	0.193278	-0.45385	0.303798	0.71766	8.12531
COMMD1	child_BMI_8year_ALSPAC	Weighted median	6	-0.0343114	0.0693759	-0.170288	0.101665	0.620902	8.12531
COMMD1	child_BMI_10year_ALSPAC	Inverse variance weighted	11	-0.0388972	0.0371778	-0.111766	0.0339714	0.295448	10.4682	6.23026	10	0.795561	0
COMMD1	child_BMI_10year_ALSPAC	MR Egger	11	0.0557123	0.121327	-0.182089	0.293513	0.656986	10.4682
COMMD1	child_BMI_10year_ALSPAC	Weighted median	11	-0.0279064	0.0508493	-0.127571	0.0717582	0.583139	10.4682
COMMD1	child_BMI_12year_ALSPAC	Inverse variance weighted	10	-0.00115155	0.0380944	-0.0758166	0.0735135	0.975885	9.47495	7.78218	9	0.556238	0
COMMD1	child_BMI_12year_ALSPAC	MR Egger	10	-0.0714269	0.101605	-0.270572	0.127718	0.502005	9.47495
COMMD1	child_BMI_12year_ALSPAC	Weighted median	10	-0.0163855	0.0494011	-0.113212	0.0804407	0.740129	9.47495
COMMD1	child_BMI_14year_ALSPAC	Inverse variance weighted	8	-0.00938757	0.0372644	-0.0824258	0.0636507	0.801105	10.6017	1.64861	7	0.976715	0
COMMD1	child_BMI_14year_ALSPAC	MR Egger	8	-0.0112727	0.151957	-0.309108	0.286562	0.943276	10.6017
COMMD1	child_BMI_14year_ALSPAC	Weighted median	8	-0.0176164	0.048004	-0.111704	0.0764714	0.713636	10.6017
COMMD1	child_BMI_15year_ALSPAC	Inverse variance weighted	8	-0.0131891	0.0379479	-0.0875671	0.0611888	0.728171	9.07494	4.30778	7	0.743723	0
COMMD1	child_BMI_15year_ALSPAC	MR Egger	8	0.179207	0.133647	-0.0827408	0.441154	0.228485	9.07494
COMMD1	child_BMI_15year_ALSPAC	Weighted median	8	-0.0152625	0.0509804	-0.115184	0.0846591	0.764651	9.07494
COMMD1	child_BMI_16year_ALSPAC	Inverse variance weighted	7	0.0103402	0.0489065	-0.0855166	0.106197	0.832554	9.48801	9.96662	6	0.126065	39.7991
COMMD1	child_BMI_16year_ALSPAC	MR Egger	7	-0.109236	0.267861	-0.634243	0.41577	0.700288	9.48801
COMMD1	child_BMI_16year_ALSPAC	Weighted median	7	1.0335e-05	0.0533309	-0.104518	0.104539	0.999845	9.48801
COMMD1	child_BMI_17year_ALSPAC	Inverse variance weighted	7	-0.0214609	0.0429908	-0.105723	0.062801	0.61764	7.96677	3.06336	6	0.800854	0
COMMD1	child_BMI_17year_ALSPAC	MR Egger	7	-0.0263375	0.14623	-0.312949	0.260274	0.864139	7.96677
COMMD1	child_BMI_17year_ALSPAC	Weighted median	7	-0.0126118	0.0554941	-0.12138	0.0961567	0.820218	7.96677
COMMD1	child_BMI_18year_ALSPAC	Inverse variance weighted	9	-0.0251533	0.0332561	-0.0903353	0.0400286	0.449438	7.71747	6.65678	8	0.574075	0
COMMD1	child_BMI_18year_ALSPAC	MR Egger	9	0.185994	0.265422	-0.334233	0.70622	0.506079	7.71747
COMMD1	child_BMI_18year_ALSPAC	Weighted median	9	-0.0243485	0.0447564	-0.112071	0.063374	0.586426	7.71747
COMMD9	child_BMI_3year_ALSPAC	Inverse variance weighted	5	-0.0140918	0.0272074	-0.0674183	0.0392348	0.604501	5.38114	2.96961	4	0.562924	0
COMMD9	child_BMI_3year_ALSPAC	MR Egger	5	-0.0825994	0.0578963	-0.196076	0.0308774	0.24894	5.38114
COMMD9	child_BMI_3year_ALSPAC	Weighted median	5	0.00242491	0.0402323	-0.0764304	0.0812802	0.951938	5.38114
COMMD9	child_BMI_5year_ALSPAC	Inverse variance weighted	6	-0.0417327	0.0378693	-0.115956	0.0324911	0.270453	4.84757	2.06586	5	0.83996	0
COMMD9	child_BMI_5year_ALSPAC	MR Egger	6	-0.084989	0.135253	-0.350084	0.180106	0.563855	4.84757
COMMD9	child_BMI_5year_ALSPAC	Weighted median	6	-0.0249165	0.0532654	-0.129317	0.0794837	0.639941	4.84757
COMMD9	child_BMI_6year_ALSPAC	Inverse variance weighted	5	0.059681	0.041743	-0.0221352	0.141497	0.152795	5.31508	3.25273	4	0.516456	0
COMMD9	child_BMI_6year_ALSPAC	MR Egger	5	-0.038031	0.0994457	-0.232945	0.156882	0.727627	5.31508
COMMD9	child_BMI_6year_ALSPAC	Weighted median	5	0.0283822	1.36296	-2.64302	2.69979	0.983386	5.31508
COMMD9	child_BMI_7year_ALSPAC	Inverse variance weighted	6	0.0272891	0.0359455	-0.0431641	0.0977423	0.447745	7.03501	0.867472	5	0.972532	0
COMMD9	child_BMI_7year_ALSPAC	MR Egger	6	0.00893282	0.0987524	-0.184622	0.202488	0.932273	7.03501
COMMD9	child_BMI_7year_ALSPAC	Weighted median	6	0.0263973	0.0795212	-0.129464	0.182259	0.739925	7.03501
COMMD9	child_BMI_8year_ALSPAC	Inverse variance weighted	6	-0.0516187	0.06329	-0.175667	0.0724297	0.414735	8.12531	6.72664	5	0.241777	25.6687
COMMD9	child_BMI_8year_ALSPAC	MR Egger	6	-0.318949	0.209434	-0.72944	0.0915421	0.202447	8.12531
COMMD9	child_BMI_8year_ALSPAC	Weighted median	6	-0.0298999	0.0765326	-0.179904	0.120104	0.696032	8.12531
COMMD9	child_BMI_10year_ALSPAC	Inverse variance weighted	11	-0.0299055	0.0372325	-0.102881	0.0430702	0.421854	10.4682	8.45299	10	0.584679	0
COMMD9	child_BMI_10year_ALSPAC	MR Egger	11	-0.0757995	0.121413	-0.313768	0.162169	0.547919	10.4682
COMMD9	child_BMI_10year_ALSPAC	Weighted median	11	-0.0189154	0.0516586	-0.120166	0.0823355	0.714245	10.4682
COMMD9	child_BMI_12year_ALSPAC	Inverse variance weighted	10	-0.0357804	0.0381508	-0.110556	0.0389951	0.348312	9.47495	8.74235	9	0.461389	0
COMMD9	child_BMI_12year_ALSPAC	MR Egger	10	-0.195506	0.101732	-0.3949	0.00388792	0.0908654	9.47495
COMMD9	child_BMI_12year_ALSPAC	Weighted median	10	-0.0305015	0.0521669	-0.132749	0.0717457	0.558756	9.47495
COMMD9	child_BMI_14year_ALSPAC	Inverse variance weighted	8	-0.0302293	0.0375291	-0.103786	0.0433278	0.420538	10.6017	7.07869	7	0.420733	1.1116
COMMD9	child_BMI_14year_ALSPAC	MR Egger	8	-0.146637	0.157818	-0.455961	0.162686	0.388663	10.6017
COMMD9	child_BMI_14year_ALSPAC	Weighted median	8	-0.0224	0.0500747	-0.120546	0.0757464	0.654635	10.6017
COMMD9	child_BMI_15year_ALSPAC	Inverse variance weighted	8	-0.0046833	0.0380019	-0.079167	0.0698004	0.901918	9.07494	6.84737	7	0.444943	0
COMMD9	child_BMI_15year_ALSPAC	MR Egger	8	0.175113	0.133692	-0.0869235	0.43715	0.238168	9.07494
COMMD9	child_BMI_15year_ALSPAC	Weighted median	8	-0.0205839	0.0520088	-0.122521	0.0813534	0.69227	9.07494
COMMD9	child_BMI_16year_ALSPAC	Inverse variance weighted	7	0.00902913	0.0380038	-0.0654583	0.0835166	0.812203	9.48801	5.07827	6	0.533815	0
COMMD9	child_BMI_16year_ALSPAC	MR Egger	7	-0.151001	0.193859	-0.530965	0.228964	0.471265	9.48801
COMMD9	child_BMI_16year_ALSPAC	Weighted median	7	0.0161534	0.0511901	-0.0841793	0.116486	0.752339	9.48801
COMMD9	child_BMI_17year_ALSPAC	Inverse variance weighted	7	-0.0412714	0.0447866	-0.129053	0.0465104	0.356783	7.96677	6.48962	6	0.370631	7.5446
COMMD9	child_BMI_17year_ALSPAC	MR Egger	7	-0.174997	0.1548	-0.478404	0.12841	0.309569	7.96677
COMMD9	child_BMI_17year_ALSPAC	Weighted median	7	-0.0508121	0.0606179	-0.169623	0.067999	0.401898	7.96677
COMMD9	child_BMI_18year_ALSPAC	Inverse variance weighted	9	-0.0234016	0.0333143	-0.0886977	0.0418945	0.482399	7.71747	4.79083	8	0.779681	0
COMMD9	child_BMI_18year_ALSPAC	MR Egger	9	-0.0881388	0.265824	-0.609154	0.432876	0.749921	7.71747
COMMD9	child_BMI_18year_ALSPAC	Weighted median	9	-0.0311251	0.0456929	-0.120683	0.0584331	0.495758	7.71747
COMP	child_BMI_3year_ALSPAC	Inverse variance weighted	5	-0.04845	0.0256595	-0.0987426	0.0018427	0.0590009	5.38114	3.90096	4	0.419575	0
COMP	child_BMI_3year_ALSPAC	MR Egger	5	-0.0455424	0.0623347	-0.167718	0.0766336	0.517904	5.38114
COMP	child_BMI_3year_ALSPAC	Weighted median	5	-0.0509414	0.0375817	-0.124602	0.0227188	0.175264	5.38114
COMP	child_BMI_5year_ALSPAC	Inverse variance weighted	6	0.0666566	0.0502734	-0.0318793	0.165193	0.184879	4.84757	9.92663	5	0.0773409	49.6305
COMP	child_BMI_5year_ALSPAC	MR Egger	6	0.130189	0.198002	-0.257895	0.518274	0.546763	4.84757
COMP	child_BMI_5year_ALSPAC	Weighted median	6	0.0253518	0.0585304	-0.0893678	0.140071	0.664914	4.84757
COMP	child_BMI_6year_ALSPAC	Inverse variance weighted	5	-0.0816472	0.0796091	-0.237681	0.0743867	0.30508	5.31508	16.2346	4	0.00271996	75.3613
COMP	child_BMI_6year_ALSPAC	MR Egger	5	-0.160442	0.213287	-0.578486	0.257601	0.50655	5.31508
COMP	child_BMI_6year_ALSPAC	Weighted median	5	-0.0855657	14.2036	-27.9245	27.7534	0.995193	5.31508
COMP	child_BMI_7year_ALSPAC	Inverse variance weighted	6	0.000789304	0.118252	-0.230985	0.232563	0.994674	7.03501	60.5421	5	9.39078e-12	91.7413
COMP	child_BMI_7year_ALSPAC	MR Egger	6	-0.354546	0.309721	-0.961599	0.252508	0.316164	7.03501
COMP	child_BMI_7year_ALSPAC	Weighted median	6	-0.0685846	0.0870288	-0.239161	0.101992	0.430657	7.03501
COMP	child_BMI_8year_ALSPAC	Inverse variance weighted	6	0.169714	0.0516988	0.0683842	0.271044	0.00102803	8.12531	5.06048	5	0.408544	1.19509
COMP	child_BMI_8year_ALSPAC	MR Egger	6	0.366766	0.182388	0.00928511	0.724246	0.11468	8.12531
COMP	child_BMI_8year_ALSPAC	Weighted median	6	0.193045	0.0784693	0.0392448	0.346844	0.0138887	8.12531
COMP	child_BMI_10year_ALSPAC	Inverse variance weighted	11	0.0888259	0.0376168	0.0150971	0.162555	0.0182091	10.4682	11.4999	10	0.319919	13.0427
COMP	child_BMI_10year_ALSPAC	MR Egger	11	0.184659	0.124823	-0.0599935	0.429312	0.173169	10.4682
COMP	child_BMI_10year_ALSPAC	Weighted median	11	0.10887	0.0539224	0.00318225	0.214558	0.0434856	10.4682
COMP	child_BMI_12year_ALSPAC	Inverse variance weighted	10	0.0887997	0.0549951	-0.0189907	0.19659	0.106379	9.47495	21.0759	9	0.0123178	57.2971
COMP	child_BMI_12year_ALSPAC	MR Egger	10	0.195739	0.149986	-0.0982337	0.489712	0.22816	9.47495
COMP	child_BMI_12year_ALSPAC	Weighted median	10	0.140731	0.0535224	0.0358274	0.245635	0.0085538	9.47495
COMP	child_BMI_14year_ALSPAC	Inverse variance weighted	8	0.107241	0.0355128	0.0376361	0.176846	0.00252951	10.6017	7.14183	7	0.414264	1.98589
COMP	child_BMI_14year_ALSPAC	MR Egger	8	0.170081	0.154004	-0.131767	0.47193	0.311733	10.6017
COMP	child_BMI_14year_ALSPAC	Weighted median	8	0.116191	0.0494136	0.0193407	0.213042	0.0187027	10.6017
COMP	child_BMI_15year_ALSPAC	Inverse variance weighted	8	0.0979533	0.0436111	0.0124755	0.183431	0.0246999	9.07494	10.375	7	0.1683	32.5301
COMP	child_BMI_15year_ALSPAC	MR Egger	8	0.446888	0.126254	0.199431	0.694344	0.0122248	9.07494
COMP	child_BMI_15year_ALSPAC	Weighted median	8	0.121945	0.0482405	0.0273932	0.216496	0.0114765	9.07494
COMP	child_BMI_16year_ALSPAC	Inverse variance weighted	7	0.0448857	0.0676297	-0.0876685	0.17744	0.506884	9.48801	21.3965	6	0.00155664	71.958
COMP	child_BMI_16year_ALSPAC	MR Egger	7	0.345668	0.352498	-0.345229	1.03656	0.371813	9.48801
COMP	child_BMI_16year_ALSPAC	Weighted median	7	0.110613	0.0570348	-0.0011751	0.222401	0.052453	9.48801
COMP	child_BMI_17year_ALSPAC	Inverse variance weighted	7	0.148319	0.0405796	0.0687828	0.227855	0.000257172	7.96677	2.04612	6	0.915409	0
COMP	child_BMI_17year_ALSPAC	MR Egger	7	0.243491	0.138105	-0.0271953	0.514176	0.138173	7.96677
COMP	child_BMI_17year_ALSPAC	Weighted median	7	0.135239	0.0608194	0.0160331	0.254445	0.0261742	7.96677
COMP	child_BMI_18year_ALSPAC	Inverse variance weighted	9	0.0926857	0.0322075	0.029559	0.155813	0.00400502	7.71747	8.41916	8	0.393632	4.97867
COMP	child_BMI_18year_ALSPAC	MR Egger	9	0.458867	0.25047	-0.0320546	0.949788	0.10962	7.71747
COMP	child_BMI_18year_ALSPAC	Weighted median	9	0.116618	0.0458919	0.0266702	0.206566	0.0110488	7.71747
COMT	child_BMI_3year_ALSPAC	Inverse variance weighted	5	-0.0153964	0.036711	-0.08735	0.0565572	0.674928	5.38114	7.88138	4	0.0960212	49.2475
COMT	child_BMI_3year_ALSPAC	MR Egger	5	0.0344752	0.0842506	-0.130656	0.199606	0.709855	5.38114
COMT	child_BMI_3year_ALSPAC	Weighted median	5	-0.0162071	0.0409934	-0.0965543	0.06414	0.692578	5.38114
COMT	child_BMI_5year_ALSPAC	Inverse variance weighted	6	-0.105546	0.0548751	-0.213101	0.00200964	0.0544326	4.84757	11.3952	5	0.0440831	56.122
COMT	child_BMI_5year_ALSPAC	MR Egger	6	-0.201029	0.213578	-0.619641	0.217583	0.399871	4.84757
COMT	child_BMI_5year_ALSPAC	Weighted median	6	-0.0540736	0.066533	-0.184478	0.076331	0.416371	4.84757
COMT	child_BMI_6year_ALSPAC	Inverse variance weighted	5	0.0392975	0.0710038	-0.0998699	0.178465	0.579951	5.31508	12.5581	4	0.0136494	68.1481
COMT	child_BMI_6year_ALSPAC	MR Egger	5	-0.149686	0.153964	-0.451456	0.152084	0.402653	5.31508
COMT	child_BMI_6year_ALSPAC	Weighted median	5	-0.0024698	0.358202	-0.704545	0.699605	0.994499	5.31508
COMT	child_BMI_7year_ALSPAC	Inverse variance weighted	6	0.00217627	0.0345096	-0.0654626	0.0698152	0.949717	7.03501	3.0462	5	0.692863	0
COMT	child_BMI_7year_ALSPAC	MR Egger	6	-0.0577861	0.0948172	-0.243628	0.128056	0.575148	7.03501
COMT	child_BMI_7year_ALSPAC	Weighted median	6	-0.00366362	0.117035	-0.233051	0.225724	0.975027	7.03501
COMT	child_BMI_8year_ALSPAC	Inverse variance weighted	6	-0.0190855	0.0789823	-0.173891	0.13572	0.809057	8.12531	11.3745	5	0.0444405	56.0419
COMT	child_BMI_8year_ALSPAC	MR Egger	6	-0.191696	0.300499	-0.780674	0.397281	0.558211	8.12531
COMT	child_BMI_8year_ALSPAC	Weighted median	6	0.0717797	0.0796364	-0.0843077	0.227867	0.367406	8.12531
COMT	child_BMI_10year_ALSPAC	Inverse variance weighted	11	-0.0371846	0.0418898	-0.119289	0.0449194	0.374715	10.4682	13.7336	10	0.185495	27.1857
COMT	child_BMI_10year_ALSPAC	MR Egger	11	-0.0256674	0.143972	-0.307853	0.256518	0.862451	10.4682
COMT	child_BMI_10year_ALSPAC	Weighted median	11	0.00852147	0.0549773	-0.099234	0.116277	0.876821	10.4682
COMT	child_BMI_12year_ALSPAC	Inverse variance weighted	10	0.00783221	0.0601974	-0.110155	0.125819	0.89648	9.47495	24.309	9	0.00383865	62.9766
COMT	child_BMI_12year_ALSPAC	MR Egger	10	-0.100185	0.165182	-0.423943	0.223572	0.560986	9.47495
COMT	child_BMI_12year_ALSPAC	Weighted median	10	0.0149741	0.0561853	-0.095149	0.125097	0.789844	9.47495
COMT	child_BMI_14year_ALSPAC	Inverse variance weighted	8	-0.0165908	0.0471293	-0.108964	0.0757826	0.724818	10.6017	12.1133	7	0.0968951	42.2121
COMT	child_BMI_14year_ALSPAC	MR Egger	8	-0.0826918	0.205622	-0.485712	0.320328	0.701505	10.6017
COMT	child_BMI_14year_ALSPAC	Weighted median	8	0.047945	0.0515335	-0.0530607	0.148951	0.352182	10.6017
COMT	child_BMI_15year_ALSPAC	Inverse variance weighted	8	0.00205297	0.0501987	-0.0963366	0.100443	0.967378	9.07494	13.2469	7	0.0663164	47.1574
COMT	child_BMI_15year_ALSPAC	MR Egger	8	0.36318	0.128595	0.111135	0.615225	0.030186	9.07494
COMT	child_BMI_15year_ALSPAC	Weighted median	8	0.0490601	0.0505695	-0.0500562	0.148176	0.331971	9.07494
COMT	child_BMI_16year_ALSPAC	Inverse variance weighted	7	0.0367519	0.0688185	-0.0981324	0.171636	0.593314	9.48801	21.3413	6	0.0015927	71.8855
COMT	child_BMI_16year_ALSPAC	MR Egger	7	-0.0625302	0.382102	-0.81145	0.686389	0.876418	9.48801
COMT	child_BMI_16year_ALSPAC	Weighted median	7	0.062409	0.0529494	-0.0413718	0.16619	0.238536	9.48801
COMT	child_BMI_17year_ALSPAC	Inverse variance weighted	7	0.0190083	0.0456286	-0.0704238	0.10844	0.676981	7.96677	7.31016	6	0.293113	17.9225
COMT	child_BMI_17year_ALSPAC	MR Egger	7	0.0866843	0.167102	-0.240835	0.414204	0.626067	7.96677
COMT	child_BMI_17year_ALSPAC	Weighted median	7	0.0733994	0.0567535	-0.0378375	0.184636	0.195907	7.96677
COMT	child_BMI_18year_ALSPAC	Inverse variance weighted	9	-0.00473803	0.039675	-0.0825011	0.0730251	0.904942	7.71747	12.3087	8	0.137952	35.0054
COMT	child_BMI_18year_ALSPAC	MR Egger	9	0.647542	0.255267	0.147218	1.14787	0.0388497	7.71747
COMT	child_BMI_18year_ALSPAC	Weighted median	9	0.0565078	0.0460311	-0.0337131	0.146729	0.219597	7.71747
COPB2	child_BMI_3year_ALSPAC	Inverse variance weighted	5	0.00319306	0.0277944	-0.051284	0.0576702	0.908539	5.38114	3.61356	4	0.460823	0
COPB2	child_BMI_3year_ALSPAC	MR Egger	5	-0.0460103	0.0591504	-0.161945	0.0699245	0.493366	5.38114
COPB2	child_BMI_3year_ALSPAC	Weighted median	5	0.00156096	0.0406658	-0.078144	0.0812659	0.969381	5.38114
COPB2	child_BMI_5year_ALSPAC	Inverse variance weighted	6	0.0181074	0.0386554	-0.0576573	0.093872	0.639477	4.84757	1.30487	5	0.93443	0
COPB2	child_BMI_5year_ALSPAC	MR Egger	6	-0.0787935	0.138204	-0.349674	0.192087	0.59909	4.84757
COPB2	child_BMI_5year_ALSPAC	Weighted median	6	0.00325889	0.052043	-0.0987453	0.105263	0.95007	4.84757
COPB2	child_BMI_6year_ALSPAC	Inverse variance weighted	5	-0.000619229	0.0426244	-0.0841631	0.0829247	0.988409	5.31508	3.21277	4	0.522871	0
COPB2	child_BMI_6year_ALSPAC	MR Egger	5	-0.129698	0.101546	-0.328728	0.0693327	0.291403	5.31508
COPB2	child_BMI_6year_ALSPAC	Weighted median	5	-0.0228965	0.192122	-0.399456	0.353663	0.905135	5.31508
COPB2	child_BMI_7year_ALSPAC	Inverse variance weighted	6	-0.0139835	0.0366994	-0.0859143	0.0579473	0.703183	7.03501	2.34138	5	0.800171	0
COPB2	child_BMI_7year_ALSPAC	MR Egger	6	-0.0591839	0.100824	-0.256799	0.138431	0.588735	7.03501
COPB2	child_BMI_7year_ALSPAC	Weighted median	6	-0.00891338	0.0660139	-0.138301	0.120474	0.892594	7.03501
COPB2	child_BMI_8year_ALSPAC	Inverse variance weighted	6	0.0394961	0.0561124	-0.0704842	0.149476	0.481511	8.12531	5.08005	5	0.406189	1.57573
COPB2	child_BMI_8year_ALSPAC	MR Egger	6	-0.120237	0.206507	-0.524991	0.284518	0.591646	8.12531
COPB2	child_BMI_8year_ALSPAC	Weighted median	6	0.0395819	0.0774125	-0.112147	0.19131	0.609133	8.12531
COPB2	child_BMI_10year_ALSPAC	Inverse variance weighted	11	-0.00768711	0.0437622	-0.0934611	0.0780869	0.860564	10.4682	13.2609	10	0.209448	24.5903
COPB2	child_BMI_10year_ALSPAC	MR Egger	11	0.0827324	0.147079	-0.205543	0.371008	0.58751	10.4682
COPB2	child_BMI_10year_ALSPAC	Weighted median	11	0.0298531	0.0539186	-0.0758274	0.135534	0.579805	10.4682
COPB2	child_BMI_12year_ALSPAC	Inverse variance weighted	10	0.00386049	0.0389382	-0.0724584	0.0801794	0.921024	9.47495	8.40592	9	0.493812	0
COPB2	child_BMI_12year_ALSPAC	MR Egger	10	-0.0307538	0.105584	-0.237699	0.176192	0.778253	9.47495
COPB2	child_BMI_12year_ALSPAC	Weighted median	10	0.0273196	0.0552599	-0.0809899	0.135629	0.621036	9.47495
COPB2	child_BMI_14year_ALSPAC	Inverse variance weighted	8	0.0213822	0.0380871	-0.0532686	0.096033	0.574524	10.6017	6.29783	7	0.505435	0
COPB2	child_BMI_14year_ALSPAC	MR Egger	8	0.11922	0.155215	-0.185001	0.423441	0.471567	10.6017
COPB2	child_BMI_14year_ALSPAC	Weighted median	8	0.0294787	0.0501284	-0.0687728	0.12773	0.556488	10.6017
COPB2	child_BMI_15year_ALSPAC	Inverse variance weighted	8	0.0230579	0.0387901	-0.0529708	0.0990866	0.552227	9.07494	6.12102	7	0.525692	0
COPB2	child_BMI_15year_ALSPAC	MR Egger	8	0.172469	0.136569	-0.0952059	0.440145	0.253493	9.07494
COPB2	child_BMI_15year_ALSPAC	Weighted median	8	0.0401152	0.0571875	-0.0719724	0.152203	0.483012	9.07494
COPB2	child_BMI_16year_ALSPAC	Inverse variance weighted	7	0.076065	0.0387919	3.2779e-05	0.152097	0.0498971	9.48801	2.73135	6	0.84173	0
COPB2	child_BMI_16year_ALSPAC	MR Egger	7	0.00361515	0.197947	-0.384361	0.391591	0.986135	9.48801
COPB2	child_BMI_16year_ALSPAC	Weighted median	7	0.0323404	0.051646	-0.0688857	0.133567	0.531187	9.48801
COPB2	child_BMI_17year_ALSPAC	Inverse variance weighted	7	0.0262215	0.0484964	-0.0688314	0.121274	0.588722	7.96677	7.30315	6	0.29372	17.8436
COPB2	child_BMI_17year_ALSPAC	MR Egger	7	0.10819	0.176634	-0.238013	0.454393	0.566984	7.96677
COPB2	child_BMI_17year_ALSPAC	Weighted median	7	0.0573002	0.0627728	-0.0657345	0.180335	0.361338	7.96677
COPB2	child_BMI_18year_ALSPAC	Inverse variance weighted	9	0.0396371	0.0339998	-0.0270025	0.106277	0.243694	7.71747	7.17596	8	0.517773	0
COPB2	child_BMI_18year_ALSPAC	MR Egger	9	0.608727	0.271301	0.076976	1.14048	0.0597483	7.71747
COPB2	child_BMI_18year_ALSPAC	Weighted median	9	0.0322951	0.0448358	-0.0555831	0.120173	0.471342	7.71747
COPE	child_BMI_3year_ALSPAC	Inverse variance weighted	5	-0.0177	0.0339541	-0.0842499	0.04885	0.602164	5.38114	5.93726	4	0.203883	32.6289
COPE	child_BMI_3year_ALSPAC	MR Egger	5	0.0179537	0.0800529	-0.13895	0.174857	0.836951	5.38114
COPE	child_BMI_3year_ALSPAC	Weighted median	5	-0.00968197	0.0457171	-0.0992875	0.0799235	0.832279	5.38114
COPE	child_BMI_5year_ALSPAC	Inverse variance weighted	6	0.0188066	0.0509304	-0.0810171	0.11863	0.711934	4.84757	8.61513	5	0.125436	41.9626
COPE	child_BMI_5year_ALSPAC	MR Egger	6	0.019653	0.203113	-0.378448	0.417754	0.927572	4.84757
COPE	child_BMI_5year_ALSPAC	Weighted median	6	0.0409116	0.0581341	-0.0730311	0.154854	0.481591	4.84757
COPE	child_BMI_6year_ALSPAC	Inverse variance weighted	5	0.0189849	0.0775506	-0.133014	0.170984	0.806606	5.31508	13.1528	4	0.0105528	69.5882
COPE	child_BMI_6year_ALSPAC	MR Egger	5	-0.107151	0.197641	-0.494528	0.280225	0.625394	5.31508
COPE	child_BMI_6year_ALSPAC	Weighted median	5	-0.0224153	0.529803	-1.06083	1.016	0.966253	5.31508
COPE	child_BMI_7year_ALSPAC	Inverse variance weighted	6	-0.000899686	0.0420365	-0.0832913	0.0814919	0.982925	7.03501	6.51774	5	0.259046	23.2863
COPE	child_BMI_7year_ALSPAC	MR Egger	6	-0.0416667	0.127281	-0.291138	0.207804	0.759812	7.03501
COPE	child_BMI_7year_ALSPAC	Weighted median	6	0.00543864	0.137235	-0.263543	0.27442	0.968388	7.03501
COPE	child_BMI_8year_ALSPAC	Inverse variance weighted	6	0.00490488	0.0558791	-0.104618	0.114428	0.930054	8.12531	3.03344	5	0.694831	0
COPE	child_BMI_8year_ALSPAC	MR Egger	6	0.146965	0.19853	-0.242153	0.536083	0.500235	8.12531
COPE	child_BMI_8year_ALSPAC	Weighted median	6	0.0327801	0.0785749	-0.121227	0.186787	0.676545	8.12531
COPE	child_BMI_10year_ALSPAC	Inverse variance weighted	11	0.0476597	0.038133	-0.027081	0.1224	0.211362	10.4682	8.80761	10	0.550454	0
COPE	child_BMI_10year_ALSPAC	MR Egger	11	0.0357207	0.124251	-0.20781	0.279252	0.780247	10.4682
COPE	child_BMI_10year_ALSPAC	Weighted median	11	0.0332202	0.0546529	-0.0738994	0.14034	0.543293	10.4682
COPE	child_BMI_12year_ALSPAC	Inverse variance weighted	10	0.0528797	0.0391442	-0.0238428	0.129602	0.176729	9.47495	9.0289	9	0.434611	0.320087
COPE	child_BMI_12year_ALSPAC	MR Egger	10	0.0443123	0.110552	-0.172369	0.260993	0.699038	9.47495
COPE	child_BMI_12year_ALSPAC	Weighted median	10	0.0325039	0.0582829	-0.0817305	0.146738	0.577054	9.47495
COPE	child_BMI_14year_ALSPAC	Inverse variance weighted	8	0.0281667	0.0382256	-0.0467554	0.103089	0.46121	10.6017	5.36785	7	0.615167	0
COPE	child_BMI_14year_ALSPAC	MR Egger	8	0.094876	0.155691	-0.210279	0.400031	0.564616	10.6017
COPE	child_BMI_14year_ALSPAC	Weighted median	8	0.0260913	0.052795	-0.0773868	0.129569	0.621165	10.6017
COPE	child_BMI_15year_ALSPAC	Inverse variance weighted	8	0.0189011	0.0389323	-0.0574061	0.0952083	0.627331	9.07494	4.61626	7	0.706676	0
COPE	child_BMI_15year_ALSPAC	MR Egger	8	0.0112753	0.136918	-0.257083	0.279634	0.937046	9.07494
COPE	child_BMI_15year_ALSPAC	Weighted median	8	0.0270456	0.0542434	-0.0792715	0.133363	0.618063	9.07494
COPE	child_BMI_16year_ALSPAC	Inverse variance weighted	7	0.0262389	0.0621253	-0.0955266	0.148004	0.672766	9.48801	15.2732	6	0.0182349	60.7156
COPE	child_BMI_16year_ALSPAC	MR Egger	7	0.102848	0.345626	-0.574579	0.780276	0.777998	9.48801
COPE	child_BMI_16year_ALSPAC	Weighted median	7	0.00955611	0.0584707	-0.105047	0.124159	0.870177	9.48801
COPE	child_BMI_17year_ALSPAC	Inverse variance weighted	7	0.0391092	0.044133	-0.0473915	0.12561	0.375528	7.96677	4.92204	6	0.553851	0
COPE	child_BMI_17year_ALSPAC	MR Egger	7	-0.181302	0.150215	-0.475722	0.113119	0.28143	7.96677
COPE	child_BMI_17year_ALSPAC	Weighted median	7	0.0360301	0.0630069	-0.0874633	0.159524	0.567427	7.96677
COPE	child_BMI_18year_ALSPAC	Inverse variance weighted	9	0.0185812	0.0487947	-0.0770564	0.114219	0.703349	7.71747	16.3488	8	0.0376507	51.0669
COPE	child_BMI_18year_ALSPAC	MR Egger	9	-0.465591	0.373413	-1.19748	0.266299	0.252553	7.71747
COPE	child_BMI_18year_ALSPAC	Weighted median	9	0.00128784	0.0523483	-0.101315	0.103891	0.980373	7.71747
COQ7	child_BMI_3year_ALSPAC	Inverse variance weighted	5	0.0228371	0.0294724	-0.0349288	0.0806031	0.43842	5.38114	4.68954	4	0.32066	14.7038
COQ7	child_BMI_3year_ALSPAC	MR Egger	5	0.0538661	0.069589	-0.0825285	0.190261	0.4953	5.38114
COQ7	child_BMI_3year_ALSPAC	Weighted median	5	0.0174683	0.0426171	-0.0660613	0.100998	0.681887	5.38114
COQ7	child_BMI_5year_ALSPAC	Inverse variance weighted	6	-0.0293544	0.0577706	-0.142585	0.0838759	0.611368	4.84757	11.6492	5	0.0399244	57.0785
COQ7	child_BMI_5year_ALSPAC	MR Egger	6	-0.0101689	0.230834	-0.462603	0.442266	0.966974	4.84757
COQ7	child_BMI_5year_ALSPAC	Weighted median	6	0.0108086	0.0646177	-0.115842	0.137459	0.867158	4.84757
COQ7	child_BMI_6year_ALSPAC	Inverse variance weighted	5	0.105909	0.0682523	-0.0278655	0.239683	0.120727	5.31508	10.7172	4	0.0299329	62.6769
COQ7	child_BMI_6year_ALSPAC	MR Egger	5	-0.093765	0.138268	-0.364771	0.177241	0.546306	5.31508
COQ7	child_BMI_6year_ALSPAC	Weighted median	5	0.0429913	0.261084	-0.468734	0.554716	0.869208	5.31508
COQ7	child_BMI_7year_ALSPAC	Inverse variance weighted	6	0.0534798	0.0393974	-0.0237392	0.130699	0.17464	7.03501	6.01835	5	0.304438	16.9207
COQ7	child_BMI_7year_ALSPAC	MR Egger	6	0.00168405	0.117768	-0.229142	0.23251	0.989276	7.03501
COQ7	child_BMI_7year_ALSPAC	Weighted median	6	0.0540647	0.0994052	-0.140769	0.248899	0.586522	7.03501
COQ7	child_BMI_8year_ALSPAC	Inverse variance weighted	6	0.0839071	0.0545529	-0.0230166	0.190831	0.124028	8.12531	2.77783	5	0.734191	0
COQ7	child_BMI_8year_ALSPAC	MR Egger	6	0.231043	0.193666	-0.148541	0.610628	0.298794	8.12531
COQ7	child_BMI_8year_ALSPAC	Weighted median	6	0.119301	0.0734209	-0.0246045	0.263206	0.104187	8.12531
COQ7	child_BMI_10year_ALSPAC	Inverse variance weighted	11	0.0480316	0.0379549	-0.02636	0.122423	0.205696	10.4682	10.3878	10	0.407155	3.73306
COQ7	child_BMI_10year_ALSPAC	MR Egger	11	0.214561	0.121492	-0.0235636	0.452685	0.111197	10.4682
COQ7	child_BMI_10year_ALSPAC	Weighted median	11	0.0892319	0.0490264	-0.0068599	0.185324	0.0687472	10.4682
COQ7	child_BMI_12year_ALSPAC	Inverse variance weighted	10	0.0934361	0.038161	0.0186405	0.168232	0.0143465	9.47495	8.65077	9	0.470115	0
COQ7	child_BMI_12year_ALSPAC	MR Egger	10	0.124327	0.10515	-0.0817678	0.330421	0.271006	9.47495
COQ7	child_BMI_12year_ALSPAC	Weighted median	10	0.0866625	0.0509095	-0.0131201	0.186445	0.0887018	9.47495
COQ7	child_BMI_14year_ALSPAC	Inverse variance weighted	8	0.0675644	0.0373269	-0.00559634	0.140725	0.0702846	10.6017	3.85066	7	0.796809	0
COQ7	child_BMI_14year_ALSPAC	MR Egger	8	0.205669	0.152184	-0.0926121	0.503949	0.225279	10.6017
COQ7	child_BMI_14year_ALSPAC	Weighted median	8	0.0683682	0.0487866	-0.0272536	0.16399	0.161103	10.6017
COQ7	child_BMI_15year_ALSPAC	Inverse variance weighted	8	0.053322	0.038014	-0.0211854	0.127829	0.160708	9.07494	2.54288	7	0.923834	0
COQ7	child_BMI_15year_ALSPAC	MR Egger	8	0.135747	0.133842	-0.126583	0.398076	0.34961	9.07494
COQ7	child_BMI_15year_ALSPAC	Weighted median	8	0.0584028	0.0503114	-0.0402076	0.157013	0.245713	9.07494
COQ7	child_BMI_16year_ALSPAC	Inverse variance weighted	7	0.0443658	0.0598182	-0.0728779	0.16161	0.458283	9.48801	14.8582	6	0.0213884	59.6184
COQ7	child_BMI_16year_ALSPAC	MR Egger	7	-0.010634	0.333512	-0.664318	0.64305	0.975797	9.48801
COQ7	child_BMI_16year_ALSPAC	Weighted median	7	0.0738665	0.0528615	-0.029742	0.177475	0.162306	9.48801
COQ7	child_BMI_17year_ALSPAC	Inverse variance weighted	7	0.0494215	0.0454354	-0.0396319	0.138475	0.276714	7.96677	6.67217	6	0.352231	10.0743
COQ7	child_BMI_17year_ALSPAC	MR Egger	7	0.211143	0.15152	-0.085836	0.508121	0.222241	7.96677
COQ7	child_BMI_17year_ALSPAC	Weighted median	7	0.0637941	0.0594172	-0.0526636	0.180252	0.282973	7.96677
COQ7	child_BMI_18year_ALSPAC	Inverse variance weighted	9	0.0118813	0.03936	-0.0652643	0.0890269	0.762757	7.71747	11.1632	8	0.192623	28.3358
COQ7	child_BMI_18year_ALSPAC	MR Egger	9	0.336993	0.312374	-0.275259	0.949246	0.316435	7.71747
COQ7	child_BMI_18year_ALSPAC	Weighted median	9	0.0613005	0.0482115	-0.033194	0.155795	0.203554	7.71747
CORO1A	child_BMI_3year_ALSPAC	Inverse variance weighted	5	0.00916559	0.0272044	-0.044155	0.0624862	0.73618	5.38114	0.931949	4	0.919933	0
CORO1A	child_BMI_3year_ALSPAC	MR Egger	5	-0.0200014	0.0579751	-0.133633	0.0936298	0.752866	5.38114
CORO1A	child_BMI_3year_ALSPAC	Weighted median	5	0.00984994	0.039275	-0.0671291	0.0868289	0.801973	5.38114
CORO1A	child_BMI_5year_ALSPAC	Inverse variance weighted	6	0.00099315	0.0378453	-0.0731836	0.0751699	0.979064	4.84757	3.30912	5	0.652446	0
CORO1A	child_BMI_5year_ALSPAC	MR Egger	6	-0.111507	0.134931	-0.375973	0.152959	0.455022	4.84757
CORO1A	child_BMI_5year_ALSPAC	Weighted median	6	0.018127	0.052206	-0.0841968	0.120451	0.728426	4.84757
CORO1A	child_BMI_6year_ALSPAC	Inverse variance weighted	5	-0.0296717	0.0417091	-0.111422	0.0520782	0.476838	5.31508	2.24257	4	0.691244	0
CORO1A	child_BMI_6year_ALSPAC	MR Egger	5	-0.0170287	0.099354	-0.211762	0.177705	0.874823	5.31508
CORO1A	child_BMI_6year_ALSPAC	Weighted median	5	-0.0328226	0.179001	-0.383664	0.318019	0.854511	5.31508
CORO1A	child_BMI_7year_ALSPAC	Inverse variance weighted	6	-0.00411505	0.0359138	-0.0745061	0.066276	0.908777	7.03501	2.8988	5	0.715584	0
CORO1A	child_BMI_7year_ALSPAC	MR Egger	6	-0.0274541	0.0986663	-0.22084	0.165932	0.79461	7.03501
CORO1A	child_BMI_7year_ALSPAC	Weighted median	6	-0.00377919	0.0714694	-0.143859	0.136301	0.957829	7.03501
CORO1A	child_BMI_8year_ALSPAC	Inverse variance weighted	6	-0.00408407	0.0570805	-0.115962	0.107794	0.942961	8.12531	5.48254	5	0.359864	8.80137
CORO1A	child_BMI_8year_ALSPAC	MR Egger	6	-0.260119	0.1933	-0.638987	0.118749	0.249623	8.12531
CORO1A	child_BMI_8year_ALSPAC	Weighted median	6	0.0373764	0.0782808	-0.116054	0.190807	0.63303	8.12531
CORO1A	child_BMI_10year_ALSPAC	Inverse variance weighted	11	-0.0166949	0.0381327	-0.091435	0.0580452	0.661523	10.4682	10.5126	10	0.396728	4.87604
CORO1A	child_BMI_10year_ALSPAC	MR Egger	11	0.0647347	0.127748	-0.185652	0.315121	0.62452	10.4682
CORO1A	child_BMI_10year_ALSPAC	Weighted median	11	0.0247774	0.050837	-0.0748632	0.124418	0.625982	10.4682
CORO1A	child_BMI_12year_ALSPAC	Inverse variance weighted	10	0.00731039	0.0381043	-0.0673741	0.0819948	0.847858	9.47495	6.89846	9	0.647691	0
CORO1A	child_BMI_12year_ALSPAC	MR Egger	10	-0.125702	0.101433	-0.324511	0.0731069	0.250371	9.47495
CORO1A	child_BMI_12year_ALSPAC	Weighted median	10	0.0259626	0.0514393	-0.0748583	0.126784	0.613753	9.47495
CORO1A	child_BMI_14year_ALSPAC	Inverse variance weighted	8	0.0136386	0.0372795	-0.0594292	0.0867064	0.714478	10.6017	5.5356	7	0.594893	0
CORO1A	child_BMI_14year_ALSPAC	MR Egger	8	-0.057319	0.151719	-0.354688	0.24005	0.718586	10.6017
CORO1A	child_BMI_14year_ALSPAC	Weighted median	8	0.0237026	0.0477996	-0.0699846	0.11739	0.619983	10.6017
CORO1A	child_BMI_15year_ALSPAC	Inverse variance weighted	8	0.028587	0.0379906	-0.0458746	0.103049	0.451765	9.07494	1.87089	7	0.966639	0
CORO1A	child_BMI_15year_ALSPAC	MR Egger	8	0.100786	0.133877	-0.161612	0.363184	0.480039	9.07494
CORO1A	child_BMI_15year_ALSPAC	Weighted median	8	0.0376105	0.0482141	-0.0568891	0.13211	0.435348	9.07494
CORO1A	child_BMI_16year_ALSPAC	Inverse variance weighted	7	0.0271642	0.0379989	-0.0473136	0.101642	0.474691	9.48801	4.57943	6	0.598768	0
CORO1A	child_BMI_16year_ALSPAC	MR Egger	7	0.0858265	0.193879	-0.294176	0.465828	0.676491	9.48801
CORO1A	child_BMI_16year_ALSPAC	Weighted median	7	0.0244683	0.0482659	-0.0701328	0.119069	0.612191	9.48801
CORO1A	child_BMI_17year_ALSPAC	Inverse variance weighted	7	0.0267795	0.0430358	-0.0575706	0.11113	0.53377	7.96677	5.92423	6	0.431731	0
CORO1A	child_BMI_17year_ALSPAC	MR Egger	7	-0.187999	0.146379	-0.474901	0.0989034	0.255312	7.96677
CORO1A	child_BMI_17year_ALSPAC	Weighted median	7	0.0477011	0.0564834	-0.0630062	0.158409	0.398381	7.96677
CORO1A	child_BMI_18year_ALSPAC	Inverse variance weighted	9	0.00545562	0.0332942	-0.059801	0.0707123	0.869841	7.71747	4.58725	8	0.800642	0
CORO1A	child_BMI_18year_ALSPAC	MR Egger	9	0.0629177	0.265621	-0.4577	0.583536	0.81954	7.71747
CORO1A	child_BMI_18year_ALSPAC	Weighted median	9	0.0211115	0.0435094	-0.0641669	0.10639	0.627522	7.71747
CORO6	child_BMI_3year_ALSPAC	Inverse variance weighted	5	-0.0120717	0.0277167	-0.0663963	0.042253	0.663172	5.38114	1.08156	4	0.897187	0
CORO6	child_BMI_3year_ALSPAC	MR Egger	5	-0.020359	0.0591046	-0.136204	0.095486	0.753236	5.38114
CORO6	child_BMI_3year_ALSPAC	Weighted median	5	-0.0121069	0.036073	-0.08281	0.0585963	0.737157	5.38114
CORO6	child_BMI_5year_ALSPAC	Inverse variance weighted	6	-0.0160737	0.038517	-0.091567	0.0594197	0.676449	4.84757	2.57826	5	0.764665	0
CORO6	child_BMI_5year_ALSPAC	MR Egger	6	0.0380062	0.137578	-0.231647	0.307659	0.79604	4.84757
CORO6	child_BMI_5year_ALSPAC	Weighted median	6	-0.0125066	0.0544533	-0.119235	0.0942218	0.818343	4.84757
CORO6	child_BMI_6year_ALSPAC	Inverse variance weighted	5	0.00223538	0.0579385	-0.111324	0.115795	0.969224	5.31508	7.42381	4	0.115116	46.1193
CORO6	child_BMI_6year_ALSPAC	MR Egger	5	-0.176743	0.111568	-0.395416	0.0419296	0.211322	5.31508
CORO6	child_BMI_6year_ALSPAC	Weighted median	5	-0.0530224	4.21253	-8.30958	8.20354	0.989957	5.31508
CORO6	child_BMI_7year_ALSPAC	Inverse variance weighted	6	-0.063182	0.0366176	-0.134953	0.00858848	0.0844455	7.03501	1.55051	5	0.907169	0
CORO6	child_BMI_7year_ALSPAC	MR Egger	6	-0.104928	0.100629	-0.30216	0.0923042	0.355947	7.03501
CORO6	child_BMI_7year_ALSPAC	Weighted median	6	-0.059885	0.0702136	-0.197504	0.0777337	0.393717	7.03501
CORO6	child_BMI_8year_ALSPAC	Inverse variance weighted	6	0.0901381	0.0757502	-0.0583324	0.238609	0.234071	8.12531	9.30242	5	0.0975929	46.2505
CORO6	child_BMI_8year_ALSPAC	MR Egger	6	-0.0161656	0.295504	-0.595353	0.563022	0.958997	8.12531
CORO6	child_BMI_8year_ALSPAC	Weighted median	6	0.0786657	0.0892312	-0.0962275	0.253559	0.377996	8.12531
CORO6	child_BMI_10year_ALSPAC	Inverse variance weighted	11	0.0519949	0.0433322	-0.0329363	0.136926	0.230173	10.4682	13.0783	10	0.219328	23.5374
CORO6	child_BMI_10year_ALSPAC	MR Egger	11	0.0666266	0.148791	-0.225004	0.358257	0.664891	10.4682
CORO6	child_BMI_10year_ALSPAC	Weighted median	11	0.0493443	0.0561761	-0.0607609	0.15945	0.379734	10.4682
CORO6	child_BMI_12year_ALSPAC	Inverse variance weighted	10	0.0711539	0.0388369	-0.00496641	0.147274	0.0669333	9.47495	9.00564	9	0.436753	0.0626659
CORO6	child_BMI_12year_ALSPAC	MR Egger	10	0.0637505	0.109716	-0.151292	0.278793	0.577204	9.47495
CORO6	child_BMI_12year_ALSPAC	Weighted median	10	0.0615208	0.0567448	-0.0496991	0.172741	0.278291	9.47495
CORO6	child_BMI_14year_ALSPAC	Inverse variance weighted	8	0.0629497	0.0440612	-0.0234102	0.14931	0.153094	10.6017	9.41634	7	0.22413	25.6611
CORO6	child_BMI_14year_ALSPAC	MR Egger	8	0.022146	0.193147	-0.356422	0.400715	0.912456	10.6017
CORO6	child_BMI_14year_ALSPAC	Weighted median	8	0.0552678	0.0552792	-0.0530795	0.163615	0.31741	10.6017
CORO6	child_BMI_15year_ALSPAC	Inverse variance weighted	8	0.0682922	0.0437462	-0.0174504	0.154035	0.1185	9.07494	8.93859	7	0.257095	21.6879
CORO6	child_BMI_15year_ALSPAC	MR Egger	8	0.154472	0.162516	-0.16406	0.473004	0.378558	9.07494
CORO6	child_BMI_15year_ALSPAC	Weighted median	8	0.0596007	0.0566974	-0.0515261	0.170728	0.293163	9.07494
CORO6	child_BMI_16year_ALSPAC	Inverse variance weighted	7	0.0270647	0.0519269	-0.074712	0.128841	0.602222	9.48801	10.8058	6	0.0945658	44.4745
CORO6	child_BMI_16year_ALSPAC	MR Egger	7	0.0777568	0.289274	-0.489221	0.644735	0.798823	9.48801
CORO6	child_BMI_16year_ALSPAC	Weighted median	7	0.0405179	0.058072	-0.0733032	0.154339	0.485353	9.48801
CORO6	child_BMI_17year_ALSPAC	Inverse variance weighted	7	0.0681923	0.0466475	-0.0232369	0.159621	0.143779	7.96677	6.79294	6	0.340421	11.673
CORO6	child_BMI_17year_ALSPAC	MR Egger	7	0.184063	0.165156	-0.139642	0.507768	0.315755	7.96677
CORO6	child_BMI_17year_ALSPAC	Weighted median	7	0.110582	0.0608764	-0.00873605	0.229899	0.0692944	7.96677
CORO6	child_BMI_18year_ALSPAC	Inverse variance weighted	9	0.0412733	0.0426969	-0.0424127	0.124959	0.333715	7.71747	12.6767	8	0.123468	36.8922
CORO6	child_BMI_18year_ALSPAC	MR Egger	9	0.33845	0.34625	-0.3402	1.0171	0.360898	7.71747
CORO6	child_BMI_18year_ALSPAC	Weighted median	9	0.0297819	0.0525299	-0.0731767	0.13274	0.570748	7.71747
COX5B	child_BMI_3year_ALSPAC	Inverse variance weighted	5	-0.00501075	0.0274359	-0.0587851	0.0487636	0.855084	5.38114	2.86458	4	0.580738	0
COX5B	child_BMI_3year_ALSPAC	MR Egger	5	-0.0116824	0.0584714	-0.126286	0.102922	0.854416	5.38114
COX5B	child_BMI_3year_ALSPAC	Weighted median	5	-0.0187957	0.0384961	-0.094248	0.0566566	0.625373	5.38114
COX5B	child_BMI_5year_ALSPAC	Inverse variance weighted	6	-0.0370968	0.0381304	-0.111832	0.0376388	0.330606	4.84757	4.03097	5	0.544965	0
COX5B	child_BMI_5year_ALSPAC	MR Egger	6	-0.121884	0.136301	-0.389034	0.145266	0.421744	4.84757
COX5B	child_BMI_5year_ALSPAC	Weighted median	6	-0.0242404	0.0580389	-0.137997	0.0895159	0.676198	4.84757
COX5B	child_BMI_6year_ALSPAC	Inverse variance weighted	5	-0.023552	0.0593465	-0.139871	0.0927671	0.691474	5.31508	7.98503	4	0.092128	49.9063
COX5B	child_BMI_6year_ALSPAC	MR Egger	5	-0.202858	0.116796	-0.431778	0.0260629	0.18081	5.31508
COX5B	child_BMI_6year_ALSPAC	Weighted median	5	-0.0429833	0.524809	-1.07161	0.985642	0.934724	5.31508
COX5B	child_BMI_7year_ALSPAC	Inverse variance weighted	6	-0.0282028	0.0361708	-0.0990976	0.042692	0.435561	7.03501	3.68116	5	0.59617	0
COX5B	child_BMI_7year_ALSPAC	MR Egger	6	-0.141606	0.0993691	-0.336369	0.0531578	0.22727	7.03501
COX5B	child_BMI_7year_ALSPAC	Weighted median	6	0.0107932	0.0639004	-0.114452	0.136038	0.86587	7.03501
COX5B	child_BMI_8year_ALSPAC	Inverse variance weighted	6	0.00198519	0.054922	-0.105662	0.109632	0.971166	8.12531	4.75312	5	0.446746	0
COX5B	child_BMI_8year_ALSPAC	MR Egger	6	-0.209022	0.195047	-0.591313	0.17327	0.344231	8.12531
COX5B	child_BMI_8year_ALSPAC	Weighted median	6	0.0772051	0.075176	-0.0701398	0.22455	0.304424	8.12531
COX5B	child_BMI_10year_ALSPAC	Inverse variance weighted	11	-0.0248227	0.0418567	-0.106862	0.0572165	0.553154	10.4682	12.4641	10	0.255196	19.7695
COX5B	child_BMI_10year_ALSPAC	MR Egger	11	0.037143	0.142268	-0.241702	0.315988	0.799908	10.4682
COX5B	child_BMI_10year_ALSPAC	Weighted median	11	0.0487297	0.051962	-0.0531157	0.150575	0.348349	10.4682
COX5B	child_BMI_12year_ALSPAC	Inverse variance weighted	10	0.0123051	0.0384182	-0.0629946	0.0876048	0.748746	9.47495	8.90748	9	0.445858	0
COX5B	child_BMI_12year_ALSPAC	MR Egger	10	-0.121943	0.102446	-0.322738	0.0788521	0.268046	9.47495
COX5B	child_BMI_12year_ALSPAC	Weighted median	10	0.0441547	0.0526307	-0.0590014	0.147311	0.401496	9.47495
COX5B	child_BMI_14year_ALSPAC	Inverse variance weighted	8	0.0108945	0.0375721	-0.0627469	0.0845359	0.771845	10.6017	4.83282	7	0.680356	0
COX5B	child_BMI_14year_ALSPAC	MR Egger	8	-0.0812132	0.153143	-0.381374	0.218948	0.614941	10.6017
COX5B	child_BMI_14year_ALSPAC	Weighted median	8	0.0430534	0.0498576	-0.0546676	0.140774	0.387848	10.6017
COX5B	child_BMI_15year_ALSPAC	Inverse variance weighted	8	0.0393476	0.0382653	-0.0356523	0.114348	0.303816	9.07494	1.43241	7	0.984558	0
COX5B	child_BMI_15year_ALSPAC	MR Egger	8	0.140598	0.13487	-0.123748	0.404943	0.337367	9.07494
COX5B	child_BMI_15year_ALSPAC	Weighted median	8	0.0481276	0.0494455	-0.0487856	0.145041	0.330382	9.07494
COX5B	child_BMI_16year_ALSPAC	Inverse variance weighted	7	0.00866963	0.0551039	-0.0993339	0.116673	0.874983	9.48801	12.4412	6	0.0528188	51.7733
COX5B	child_BMI_16year_ALSPAC	MR Egger	7	0.161722	0.299878	-0.42604	0.749483	0.612824	9.48801
COX5B	child_BMI_16year_ALSPAC	Weighted median	7	0.0501582	0.0529445	-0.053613	0.153929	0.343448	9.48801
COX5B	child_BMI_17year_ALSPAC	Inverse variance weighted	7	0.0185671	0.0433667	-0.0664316	0.103566	0.668548	7.96677	4.97841	6	0.546586	0
COX5B	child_BMI_17year_ALSPAC	MR Egger	7	-0.0751677	0.147586	-0.364437	0.214101	0.632207	7.96677
COX5B	child_BMI_17year_ALSPAC	Weighted median	7	0.0463235	0.0578054	-0.066975	0.159622	0.422917	7.96677
COX5B	child_BMI_18year_ALSPAC	Inverse variance weighted	9	-0.0131217	0.0364278	-0.0845203	0.0582768	0.718689	7.71747	9.43924	8	0.306606	15.2474
COX5B	child_BMI_18year_ALSPAC	MR Egger	9	0.209257	0.299113	-0.377005	0.795518	0.506758	7.71747
COX5B	child_BMI_18year_ALSPAC	Weighted median	9	0.0312418	0.0460053	-0.0589287	0.121412	0.49708	7.71747
COX6B1	child_BMI_3year_ALSPAC	Inverse variance weighted	5	-0.0354296	0.0273932	-0.0891203	0.0182611	0.195883	5.38114	2.70503	4	0.608334	0
COX6B1	child_BMI_3year_ALSPAC	MR Egger	5	0.0073815	0.0582904	-0.106868	0.121631	0.907242	5.38114
COX6B1	child_BMI_3year_ALSPAC	Weighted median	5	-0.0155011	0.039927	-0.093758	0.0627558	0.697841	5.38114
COX6B1	child_BMI_5year_ALSPAC	Inverse variance weighted	6	-0.0424516	0.0618905	-0.163757	0.0788538	0.492767	4.84757	13.2042	5	0.0215386	62.1332
COX6B1	child_BMI_5year_ALSPAC	MR Egger	6	-0.221212	0.229448	-0.670929	0.228505	0.389588	4.84757
COX6B1	child_BMI_5year_ALSPAC	Weighted median	6	-0.109279	0.0636154	-0.233965	0.0154077	0.0858332	4.84757
COX6B1	child_BMI_6year_ALSPAC	Inverse variance weighted	5	-0.0512709	0.0590797	-0.167067	0.0645253	0.38549	5.31508	7.91743	4	0.09465	49.4786
COX6B1	child_BMI_6year_ALSPAC	MR Egger	5	-0.193626	0.13496	-0.458147	0.0708951	0.246858	5.31508
COX6B1	child_BMI_6year_ALSPAC	Weighted median	5	-0.0871027	9.87861	-19.4492	19.275	0.992965	5.31508
COX6B1	child_BMI_7year_ALSPAC	Inverse variance weighted	6	-0.00364639	0.0516121	-0.104806	0.0975133	0.943676	7.03501	10.1866	5	0.070118	50.9158
COX6B1	child_BMI_7year_ALSPAC	MR Egger	6	-0.128823	0.14361	-0.410298	0.152652	0.42041	7.03501
COX6B1	child_BMI_7year_ALSPAC	Weighted median	6	0.0056008	0.0730708	-0.137618	0.14882	0.938903	7.03501
COX6B1	child_BMI_8year_ALSPAC	Inverse variance weighted	6	0.00282019	0.0829335	-0.15973	0.16537	0.972873	8.12531	11.4181	5	0.0436926	56.2098
COX6B1	child_BMI_8year_ALSPAC	MR Egger	6	-0.0128219	0.329657	-0.658949	0.633305	0.970838	8.12531
COX6B1	child_BMI_8year_ALSPAC	Weighted median	6	-0.0326951	0.0942405	-0.217407	0.152016	0.728642	8.12531
COX6B1	child_BMI_10year_ALSPAC	Inverse variance weighted	11	-0.0141188	0.0427305	-0.0978705	0.069633	0.741087	10.4682	13.0151	10	0.222831	23.1659
COX6B1	child_BMI_10year_ALSPAC	MR Egger	11	-0.0415066	0.146732	-0.329101	0.246088	0.783672	10.4682
COX6B1	child_BMI_10year_ALSPAC	Weighted median	11	-0.0169565	0.0580364	-0.130708	0.0967949	0.770157	10.4682
COX6B1	child_BMI_12year_ALSPAC	Inverse variance weighted	10	-0.00301699	0.0494741	-0.0999862	0.0939522	0.951374	9.47495	14.945	9	0.0924578	39.7792
COX6B1	child_BMI_12year_ALSPAC	MR Egger	10	-0.116358	0.133204	-0.377439	0.144722	0.407828	9.47495
COX6B1	child_BMI_12year_ALSPAC	Weighted median	10	-0.0209595	0.057718	-0.134087	0.0921678	0.716503	9.47495
COX6B1	child_BMI_14year_ALSPAC	Inverse variance weighted	8	-0.00657715	0.0504246	-0.105409	0.0922551	0.896222	10.6017	12.6279	7	0.0817099	44.5673
COX6B1	child_BMI_14year_ALSPAC	MR Egger	8	-0.083598	0.219861	-0.514525	0.347329	0.71687	10.6017
COX6B1	child_BMI_14year_ALSPAC	Weighted median	8	-0.00684024	0.0566655	-0.117905	0.104224	0.903919	10.6017
COX6B1	child_BMI_15year_ALSPAC	Inverse variance weighted	8	0.0118339	0.0520422	-0.0901689	0.113837	0.82012	9.07494	12.9756	7	0.0727041	46.0528
COX6B1	child_BMI_15year_ALSPAC	MR Egger	8	0.307842	0.152502	0.00893867	0.606746	0.0900733	9.07494
COX6B1	child_BMI_15year_ALSPAC	Weighted median	8	0.00761553	0.0561923	-0.102521	0.117752	0.892196	9.07494
COX6B1	child_BMI_16year_ALSPAC	Inverse variance weighted	7	0.0351095	0.0529854	-0.0687418	0.138961	0.50757	9.48801	11.5341	6	0.0732078	47.9802
COX6B1	child_BMI_16year_ALSPAC	MR Egger	7	-0.00999109	0.295401	-0.588978	0.568995	0.974328	9.48801
COX6B1	child_BMI_16year_ALSPAC	Weighted median	7	0.0320102	0.061601	-0.0887277	0.152748	0.603316	9.48801
COX6B1	child_BMI_17year_ALSPAC	Inverse variance weighted	7	0.0450269	0.0477612	-0.0485851	0.138639	0.345808	7.96677	7.29072	6	0.294796	17.7036
COX6B1	child_BMI_17year_ALSPAC	MR Egger	7	-0.141719	0.155188	-0.445887	0.162449	0.403017	7.96677
COX6B1	child_BMI_17year_ALSPAC	Weighted median	7	0.00846058	0.0609866	-0.111073	0.127994	0.889665	7.96677
COX6B1	child_BMI_18year_ALSPAC	Inverse variance weighted	9	0.00378051	0.0400007	-0.0746209	0.0821819	0.924703	7.71747	11.4066	8	0.179708	29.8651
COX6B1	child_BMI_18year_ALSPAC	MR Egger	9	0.280399	0.324632	-0.35588	0.916678	0.41634	7.71747
COX6B1	child_BMI_18year_ALSPAC	Weighted median	9	-0.00698437	0.048014	-0.101092	0.0871231	0.884344	7.71747
CPA1	child_BMI_3year_ALSPAC	Inverse variance weighted	5	-0.018667	0.0265193	-0.0706449	0.0333109	0.481493	5.38114	1.378	4	0.848009	0
CPA1	child_BMI_3year_ALSPAC	MR Egger	5	0.00578331	0.0565271	-0.10501	0.116576	0.924966	5.38114
CPA1	child_BMI_3year_ALSPAC	Weighted median	5	-0.0175881	0.0336379	-0.0835183	0.0483422	0.601068	5.38114
CPA1	child_BMI_5year_ALSPAC	Inverse variance weighted	6	-0.128911	0.0752152	-0.276333	0.0185108	0.086548	4.84757	20.8783	5	0.00085407	76.0517
CPA1	child_BMI_5year_ALSPAC	MR Egger	6	-0.323455	0.282612	-0.877374	0.230464	0.31624	4.84757
CPA1	child_BMI_5year_ALSPAC	Weighted median	6	-0.0535906	0.0606905	-0.172544	0.0653628	0.377229	4.84757
CPA1	child_BMI_6year_ALSPAC	Inverse variance weighted	5	0.0552227	0.131698	-0.202906	0.313352	0.674988	5.31508	42.1947	4	1.52014e-08	90.5201
CPA1	child_BMI_6year_ALSPAC	MR Egger	5	-0.254331	0.303977	-0.850126	0.341463	0.464178	5.31508
CPA1	child_BMI_6year_ALSPAC	Weighted median	5	-0.0556581	2.02262	-4.02	3.90868	0.978047	5.31508
CPA1	child_BMI_7year_ALSPAC	Inverse variance weighted	6	-0.00584428	0.0527703	-0.109274	0.0975855	0.911815	7.03501	11.4266	5	0.0435485	56.2423
CPA1	child_BMI_7year_ALSPAC	MR Egger	6	-0.118456	0.150371	-0.413183	0.176272	0.474897	7.03501
CPA1	child_BMI_7year_ALSPAC	Weighted median	6	-0.0426493	0.0729902	-0.18571	0.100411	0.559008	7.03501
CPA1	child_BMI_8year_ALSPAC	Inverse variance weighted	6	0.00375627	0.054222	-0.102519	0.110031	0.94477	8.12531	5.21199	5	0.39056	4.06742
CPA1	child_BMI_8year_ALSPAC	MR Egger	6	0.323617	0.188305	-0.0454605	0.692694	0.160817	8.12531
CPA1	child_BMI_8year_ALSPAC	Weighted median	6	-0.0315951	0.0761213	-0.180793	0.117603	0.678097	8.12531
CPA1	child_BMI_10year_ALSPAC	Inverse variance weighted	11	-0.0237625	0.0362526	-0.0948175	0.0472926	0.512166	10.4682	7.75949	10	0.652317	0
CPA1	child_BMI_10year_ALSPAC	MR Egger	11	-0.0560666	0.118065	-0.287474	0.175341	0.646185	10.4682
CPA1	child_BMI_10year_ALSPAC	Weighted median	11	-0.0703769	0.0472164	-0.162921	0.0221673	0.136088	10.4682
CPA1	child_BMI_12year_ALSPAC	Inverse variance weighted	10	0.0218474	0.0766446	-0.128376	0.172071	0.775607	9.47495	38.2756	9	1.55542e-05	76.4863
CPA1	child_BMI_12year_ALSPAC	MR Egger	10	0.0013111	0.216177	-0.422396	0.425018	0.995309	9.47495
CPA1	child_BMI_12year_ALSPAC	Weighted median	10	-0.0740354	0.0528137	-0.17755	0.0294794	0.160968	9.47495
CPA1	child_BMI_14year_ALSPAC	Inverse variance weighted	8	-0.0328001	0.0363372	-0.104021	0.0384208	0.366707	10.6017	6.25481	7	0.510332	0
CPA1	child_BMI_14year_ALSPAC	MR Egger	8	0.0195965	0.149359	-0.273147	0.31234	0.899902	10.6017
CPA1	child_BMI_14year_ALSPAC	Weighted median	8	-0.0668591	0.0456555	-0.156344	0.0226257	0.143078	10.6017
CPA1	child_BMI_15year_ALSPAC	Inverse variance weighted	8	-0.0398524	0.0370213	-0.112414	0.0327094	0.281717	9.07494	2.16899	7	0.949898	0
CPA1	child_BMI_15year_ALSPAC	MR Egger	8	-0.0645318	0.130433	-0.320181	0.191117	0.638369	9.07494
CPA1	child_BMI_15year_ALSPAC	Weighted median	8	-0.0536959	0.0475666	-0.146926	0.0395346	0.258958	9.07494
CPA1	child_BMI_16year_ALSPAC	Inverse variance weighted	7	0.0303383	0.0870075	-0.140196	0.200873	0.727325	9.48801	33.1121	6	9.97759e-06	81.8797
CPA1	child_BMI_16year_ALSPAC	MR Egger	7	-0.487874	0.425386	-1.32163	0.345884	0.303327	9.48801
CPA1	child_BMI_16year_ALSPAC	Weighted median	7	-0.054757	0.0506566	-0.154044	0.0445301	0.279722	9.48801
CPA1	child_BMI_17year_ALSPAC	Inverse variance weighted	7	-0.0639732	0.0605086	-0.18257	0.0546238	0.290394	7.96677	12.4398	6	0.0528462	51.7678
CPA1	child_BMI_17year_ALSPAC	MR Egger	7	0.249993	0.171321	-0.0857964	0.585783	0.204323	7.96677
CPA1	child_BMI_17year_ALSPAC	Weighted median	7	-0.0626157	0.0627599	-0.185625	0.0603937	0.318424	7.96677
CPA1	child_BMI_18year_ALSPAC	Inverse variance weighted	9	-0.00315646	0.0324406	-0.06674	0.0604271	0.922488	7.71747	6.01552	8	0.645494	0
CPA1	child_BMI_18year_ALSPAC	MR Egger	9	-0.00501912	0.259714	-0.514058	0.50402	0.985121	7.71747
CPA1	child_BMI_18year_ALSPAC	Weighted median	9	-0.00310001	0.0441529	-0.0896397	0.0834397	0.944026	7.71747
CPA2	child_BMI_3year_ALSPAC	Inverse variance weighted	5	-0.0194307	0.0261448	-0.0706745	0.031813	0.457362	5.38114	0.597455	4	0.963346	0
CPA2	child_BMI_3year_ALSPAC	MR Egger	5	-0.000216604	0.0563197	-0.110603	0.11017	0.997173	5.38114
CPA2	child_BMI_3year_ALSPAC	Weighted median	5	-0.0272203	0.033532	-0.092943	0.0385024	0.416923	5.38114
CPA2	child_BMI_5year_ALSPAC	Inverse variance weighted	6	-0.134316	0.0670634	-0.265761	-0.00287201	0.045196	4.84757	17.0155	5	0.00447051	70.615
CPA2	child_BMI_5year_ALSPAC	MR Egger	6	-0.141771	0.267018	-0.665126	0.381584	0.623571	4.84757
CPA2	child_BMI_5year_ALSPAC	Weighted median	6	-0.0383267	0.0645724	-0.164889	0.0882352	0.552815	4.84757
CPA2	child_BMI_6year_ALSPAC	Inverse variance weighted	5	0.0896056	0.0973574	-0.101215	0.280426	0.357375	5.31508	23.88	4	8.44213e-05	83.2496
CPA2	child_BMI_6year_ALSPAC	MR Egger	5	-0.0878634	0.242307	-0.562785	0.387058	0.740936	5.31508
CPA2	child_BMI_6year_ALSPAC	Weighted median	5	0.0281241	0.419745	-0.794576	0.850824	0.94658	5.31508
CPA2	child_BMI_7year_ALSPAC	Inverse variance weighted	6	-0.0061162	0.0415735	-0.0876002	0.0753678	0.883039	7.03501	7.3809	5	0.193818	32.2576
CPA2	child_BMI_7year_ALSPAC	MR Egger	6	0.0358576	0.125676	-0.210467	0.282182	0.789564	7.03501
CPA2	child_BMI_7year_ALSPAC	Weighted median	6	0.00211063	0.121776	-0.23657	0.240791	0.986172	7.03501
CPA2	child_BMI_8year_ALSPAC	Inverse variance weighted	6	-0.0262797	0.0553603	-0.134786	0.0822265	0.634999	8.12531	5.67779	5	0.338844	11.9376
CPA2	child_BMI_8year_ALSPAC	MR Egger	6	-0.0502763	0.219343	-0.480188	0.379635	0.829946	8.12531
CPA2	child_BMI_8year_ALSPAC	Weighted median	6	-0.0218812	0.0737304	-0.166393	0.12263	0.76664	8.12531
CPA2	child_BMI_10year_ALSPAC	Inverse variance weighted	11	-0.0244629	0.0354567	-0.0939579	0.0450322	0.490233	10.4682	9.35273	10	0.498987	0
CPA2	child_BMI_10year_ALSPAC	MR Egger	11	-0.0980829	0.115556	-0.324573	0.128407	0.418002	10.4682
CPA2	child_BMI_10year_ALSPAC	Weighted median	11	-0.039618	0.0480785	-0.133852	0.0546159	0.409924	10.4682
CPA2	child_BMI_12year_ALSPAC	Inverse variance weighted	10	0.0257443	0.0684061	-0.108332	0.15982	0.706661	9.47495	31.7579	9	0.000219254	71.6606
CPA2	child_BMI_12year_ALSPAC	MR Egger	10	-0.01318	0.192369	-0.390224	0.363864	0.947058	9.47495
CPA2	child_BMI_12year_ALSPAC	Weighted median	10	0.0186675	0.0521103	-0.0834688	0.120804	0.720171	9.47495
CPA2	child_BMI_14year_ALSPAC	Inverse variance weighted	8	-0.0224203	0.0355378	-0.0920744	0.0472338	0.528115	10.6017	5.74436	7	0.569896	0
CPA2	child_BMI_14year_ALSPAC	MR Egger	8	-0.0565306	0.144744	-0.340228	0.227167	0.709615	10.6017
CPA2	child_BMI_14year_ALSPAC	Weighted median	8	-0.030821	0.0488155	-0.126499	0.0648573	0.527794	10.6017
CPA2	child_BMI_15year_ALSPAC	Inverse variance weighted	8	-0.0166787	0.0362932	-0.0878135	0.054456	0.645836	9.07494	6.36044	7	0.498349	0
CPA2	child_BMI_15year_ALSPAC	MR Egger	8	-0.0803023	0.130609	-0.336296	0.175691	0.561244	9.07494
CPA2	child_BMI_15year_ALSPAC	Weighted median	8	-0.0240085	0.0490014	-0.120051	0.0720343	0.624166	9.07494
CPA2	child_BMI_16year_ALSPAC	Inverse variance weighted	7	0.0342873	0.0842635	-0.130869	0.199444	0.684077	9.48801	32.3396	6	1.4045e-05	81.4469
CPA2	child_BMI_16year_ALSPAC	MR Egger	7	-0.532562	0.393945	-1.30469	0.23957	0.234351	9.48801
CPA2	child_BMI_16year_ALSPAC	Weighted median	7	-0.0209289	0.0517523	-0.122363	0.0805057	0.685916	9.48801
CPA2	child_BMI_17year_ALSPAC	Inverse variance weighted	7	-0.0557071	0.0410389	-0.136143	0.0247292	0.174648	7.96677	4.66356	6	0.58763	0
CPA2	child_BMI_17year_ALSPAC	MR Egger	7	0.147469	0.139648	-0.126241	0.421179	0.339297	7.96677
CPA2	child_BMI_17year_ALSPAC	Weighted median	7	-0.0460765	0.0548842	-0.153649	0.0614964	0.401176	7.96677
CPA2	child_BMI_18year_ALSPAC	Inverse variance weighted	9	0.0207895	0.0352615	-0.0483231	0.0899021	0.555472	7.71747	9.88203	8	0.273403	19.045
CPA2	child_BMI_18year_ALSPAC	MR Egger	9	0.111286	0.299042	-0.474836	0.697408	0.720797	7.71747
CPA2	child_BMI_18year_ALSPAC	Weighted median	9	0.0266023	0.0454099	-0.0624011	0.115606	0.557992	7.71747
CPA4	child_BMI_3year_ALSPAC	Inverse variance weighted	5	-0.0157054	0.0324209	-0.0792504	0.0478395	0.628086	5.38114	6.56303	4	0.160862	39.0525
CPA4	child_BMI_3year_ALSPAC	MR Egger	5	0.0236017	0.0786031	-0.13046	0.177664	0.78358	5.38114
CPA4	child_BMI_3year_ALSPAC	Weighted median	5	0.00538036	0.0419567	-0.0768549	0.0876156	0.897962	5.38114
CPA4	child_BMI_5year_ALSPAC	Inverse variance weighted	6	-0.0166963	0.0700793	-0.154052	0.120659	0.811688	4.84757	19.9514	5	0.00127624	74.9391
CPA4	child_BMI_5year_ALSPAC	MR Egger	6	-0.0170048	0.278105	-0.562091	0.528081	0.954177	4.84757
CPA4	child_BMI_5year_ALSPAC	Weighted median	6	-0.0672	0.0565592	-0.178056	0.043656	0.23478	4.84757
CPA4	child_BMI_6year_ALSPAC	Inverse variance weighted	5	-0.0858953	0.0805391	-0.243752	0.0719613	0.286196	5.31508	17.7785	4	0.00136339	77.5009
CPA4	child_BMI_6year_ALSPAC	MR Egger	5	-0.205101	0.207167	-0.611147	0.200946	0.395147	5.31508
CPA4	child_BMI_6year_ALSPAC	Weighted median	5	-0.107936	0.638696	-1.35978	1.14391	0.865802	5.31508
CPA4	child_BMI_7year_ALSPAC	Inverse variance weighted	6	-0.0657675	0.0412696	-0.146656	0.0151208	0.111024	7.03501	7.98768	5	0.156916	37.4036
CPA4	child_BMI_7year_ALSPAC	MR Egger	6	-0.221773	0.0951909	-0.408347	-0.0351986	0.0802724	7.03501
CPA4	child_BMI_7year_ALSPAC	Weighted median	6	-0.0899712	0.0574188	-0.202512	0.0225698	0.117132	7.03501
CPA4	child_BMI_8year_ALSPAC	Inverse variance weighted	6	-0.155697	0.0495376	-0.25279	-0.058603	0.00167226	8.12531	2.70851	5	0.744816	0
CPA4	child_BMI_8year_ALSPAC	MR Egger	6	0.0496209	0.176046	-0.29543	0.394672	0.79203	8.12531
CPA4	child_BMI_8year_ALSPAC	Weighted median	6	-0.124706	0.0731248	-0.268031	0.0186186	0.0881225	8.12531
CPA4	child_BMI_10year_ALSPAC	Inverse variance weighted	11	-0.115647	0.0337992	-0.181894	-0.049401	0.000622533	10.4682	9.21219	10	0.512092	0
CPA4	child_BMI_10year_ALSPAC	MR Egger	11	-0.194118	0.110208	-0.410126	0.0218904	0.11202	10.4682
CPA4	child_BMI_10year_ALSPAC	Weighted median	11	-0.112199	0.0472373	-0.204784	-0.0196141	0.0175383	10.4682
CPA4	child_BMI_12year_ALSPAC	Inverse variance weighted	10	-0.160693	0.0379965	-0.235166	-0.0862197	2.34579e-05	9.47495	10.7164	9	0.295651	16.0165
CPA4	child_BMI_12year_ALSPAC	MR Egger	10	-0.0681393	0.100987	-0.266074	0.129795	0.518865	9.47495
CPA4	child_BMI_12year_ALSPAC	Weighted median	10	-0.15411	0.0491182	-0.250382	-0.0578382	0.00170377	9.47495
CPA4	child_BMI_14year_ALSPAC	Inverse variance weighted	8	-0.135028	0.033874	-0.201421	-0.0686355	6.71393e-05	10.6017	3.24999	7	0.860953	0
CPA4	child_BMI_14year_ALSPAC	MR Egger	8	-0.105978	0.138083	-0.376622	0.164665	0.471899	10.6017
CPA4	child_BMI_14year_ALSPAC	Weighted median	8	-0.124751	0.0467304	-0.216342	-0.033159	0.00759457	10.6017
CPA4	child_BMI_15year_ALSPAC	Inverse variance weighted	8	-0.120644	0.0347587	-0.188771	-0.0525166	0.000518735	9.07494	5.06804	7	0.65166	0
CPA4	child_BMI_15year_ALSPAC	MR Egger	8	-0.287791	0.127549	-0.537787	-0.0377957	0.064875	9.07494
CPA4	child_BMI_15year_ALSPAC	Weighted median	8	-0.1208	0.0478578	-0.214601	-0.0269984	0.0115982	9.07494
CPA4	child_BMI_16year_ALSPAC	Inverse variance weighted	7	-0.0915795	0.0602181	-0.209607	0.0264479	0.128311	9.48801	18.0492	6	0.00611042	66.7575
CPA4	child_BMI_16year_ALSPAC	MR Egger	7	-0.357179	0.314345	-0.973294	0.258937	0.307356	9.48801
CPA4	child_BMI_16year_ALSPAC	Weighted median	7	-0.0951538	0.051701	-0.196488	0.00618019	0.0657003	9.48801
CPA4	child_BMI_17year_ALSPAC	Inverse variance weighted	7	-0.1248	0.0391163	-0.201468	-0.0481319	0.00142035	7.96677	1.27499	6	0.973019	0
CPA4	child_BMI_17year_ALSPAC	MR Egger	7	-0.0588433	0.133167	-0.319851	0.202164	0.677036	7.96677
CPA4	child_BMI_17year_ALSPAC	Weighted median	7	-0.138623	0.054537	-0.245516	-0.0317307	0.0110277	7.96677
CPA4	child_BMI_18year_ALSPAC	Inverse variance weighted	9	-0.065794	0.0381615	-0.14059	0.00900251	0.0846908	7.71747	12.736	8	0.12126	37.1861
CPA4	child_BMI_18year_ALSPAC	MR Egger	9	-0.0898376	0.32548	-0.727778	0.548103	0.790507	7.71747
CPA4	child_BMI_18year_ALSPAC	Weighted median	9	-0.104425	0.0474778	-0.197482	-0.0113688	0.0278455	7.71747
CPB1	child_BMI_3year_ALSPAC	Inverse variance weighted	5	-0.0173578	0.0264875	-0.0692733	0.0345577	0.512263	5.38114	0.677343	4	0.954093	0
CPB1	child_BMI_3year_ALSPAC	MR Egger	5	-0.0289827	0.0563839	-0.139495	0.0815297	0.642701	5.38114
CPB1	child_BMI_3year_ALSPAC	Weighted median	5	-0.00868317	0.0350123	-0.0773074	0.059941	0.804132	5.38114
CPB1	child_BMI_5year_ALSPAC	Inverse variance weighted	6	-0.0968715	0.0442255	-0.183554	-0.0101894	0.0284955	4.84757	7.2413	5	0.203304	30.9516
CPB1	child_BMI_5year_ALSPAC	MR Egger	6	-0.18151	0.170984	-0.516638	0.153618	0.348277	4.84757
CPB1	child_BMI_5year_ALSPAC	Weighted median	6	-0.0203669	0.0594072	-0.136805	0.0960711	0.731722	4.84757
CPB1	child_BMI_6year_ALSPAC	Inverse variance weighted	5	0.0328798	0.104959	-0.17284	0.2386	0.754081	5.31508	26.8286	4	2.15301e-05	85.0905
CPB1	child_BMI_6year_ALSPAC	MR Egger	5	-0.279238	0.209632	-0.690116	0.13164	0.275	5.31508
CPB1	child_BMI_6year_ALSPAC	Weighted median	5	-0.0753535	0.54855	-1.15051	0.999805	0.89074	5.31508
CPB1	child_BMI_7year_ALSPAC	Inverse variance weighted	6	-0.0158777	0.0621911	-0.137772	0.106017	0.798488	7.03501	15.8784	5	0.00720004	68.5106
CPB1	child_BMI_7year_ALSPAC	MR Egger	6	-0.18683	0.167537	-0.515203	0.141543	0.327261	7.03501
CPB1	child_BMI_7year_ALSPAC	Weighted median	6	-0.0577092	0.0676619	-0.190326	0.074908	0.393711	7.03501
CPB1	child_BMI_8year_ALSPAC	Inverse variance weighted	6	0.0320301	0.0531091	-0.0720638	0.136124	0.546442	8.12531	3.05857	5	0.690957	0
CPB1	child_BMI_8year_ALSPAC	MR Egger	6	0.31092	0.188208	-0.0579676	0.679808	0.173878	8.12531
CPB1	child_BMI_8year_ALSPAC	Weighted median	6	-0.00668452	0.0695309	-0.142965	0.129596	0.923411	8.12531
CPB1	child_BMI_10year_ALSPAC	Inverse variance weighted	11	0.0096062	0.0362577	-0.0614589	0.0806713	0.791054	10.4682	5.76068	10	0.834953	0
CPB1	child_BMI_10year_ALSPAC	MR Egger	11	-0.00915181	0.118047	-0.240524	0.222221	0.939901	10.4682
CPB1	child_BMI_10year_ALSPAC	Weighted median	11	-0.00761344	0.0464266	-0.0986095	0.0833827	0.86974	10.4682
CPB1	child_BMI_12year_ALSPAC	Inverse variance weighted	10	0.0323657	0.0479538	-0.0616237	0.126355	0.499717	9.47495	14.9825	9	0.0914185	39.9298
CPB1	child_BMI_12year_ALSPAC	MR Egger	10	0.0421249	0.135254	-0.222973	0.307223	0.76342	9.47495
CPB1	child_BMI_12year_ALSPAC	Weighted median	10	-0.014427	0.0505735	-0.113551	0.084697	0.775439	9.47495
CPB1	child_BMI_14year_ALSPAC	Inverse variance weighted	8	0.00406369	0.0363416	-0.0671659	0.0752933	0.910967	10.6017	3.62288	7	0.822044	0
CPB1	child_BMI_14year_ALSPAC	MR Egger	8	0.111546	0.147828	-0.178197	0.40129	0.479067	10.6017
CPB1	child_BMI_14year_ALSPAC	Weighted median	8	-0.0101345	0.043264	-0.0949319	0.074663	0.814793	10.6017
CPB1	child_BMI_15year_ALSPAC	Inverse variance weighted	8	-0.0143589	0.0370157	-0.0869096	0.0581919	0.69808	9.07494	0.201793	7	0.999974	0
CPB1	child_BMI_15year_ALSPAC	MR Egger	8	0.0124146	0.130182	-0.242742	0.267571	0.927131	9.07494
CPB1	child_BMI_15year_ALSPAC	Weighted median	8	-0.0103076	0.046347	-0.101148	0.0805326	0.824002	9.07494
CPB1	child_BMI_16year_ALSPAC	Inverse variance weighted	7	0.0448704	0.0527086	-0.0584385	0.148179	0.394608	9.48801	12.1508	6	0.0586882	50.6205
CPB1	child_BMI_16year_ALSPAC	MR Egger	7	-0.405421	0.211455	-0.819873	0.00903142	0.113322	9.48801
CPB1	child_BMI_16year_ALSPAC	Weighted median	7	-0.00539067	0.0498521	-0.103101	0.0923195	0.91389	9.48801
CPB1	child_BMI_17year_ALSPAC	Inverse variance weighted	7	-0.0438145	0.0669676	-0.175071	0.0874419	0.512941	7.96677	15.2105	6	0.0186814	60.5535
CPB1	child_BMI_17year_ALSPAC	MR Egger	7	0.292424	0.194047	-0.0879084	0.672757	0.192174	7.96677
CPB1	child_BMI_17year_ALSPAC	Weighted median	7	-0.0148573	0.0569141	-0.126409	0.0966943	0.794055	7.96677
CPB1	child_BMI_18year_ALSPAC	Inverse variance weighted	9	0.021457	0.0324425	-0.0421303	0.0850444	0.508365	7.71747	2.77786	8	0.947516	0
CPB1	child_BMI_18year_ALSPAC	MR Egger	9	0.0591613	0.260075	-0.450585	0.568908	0.826553	7.71747
CPB1	child_BMI_18year_ALSPAC	Weighted median	9	-0.00422872	0.0435342	-0.0895558	0.0810984	0.922619	7.71747
CPB2	child_BMI_3year_ALSPAC	Inverse variance weighted	5	-0.0448065	0.024171	-0.0921817	0.00256878	0.0637785	5.38114	2.29104	4	0.682401	0
CPB2	child_BMI_3year_ALSPAC	MR Egger	5	-0.0646944	0.0515185	-0.165671	0.0362818	0.298107	5.38114
CPB2	child_BMI_3year_ALSPAC	Weighted median	5	-0.039915	0.0351097	-0.10873	0.0289	0.255595	5.38114
CPB2	child_BMI_5year_ALSPAC	Inverse variance weighted	6	-0.0260259	0.0491493	-0.122359	0.0703068	0.59644	4.84757	10.7111	5	0.0574177	53.3196
CPB2	child_BMI_5year_ALSPAC	MR Egger	6	-0.306498	0.13135	-0.563945	-0.0490519	0.07995	4.84757
CPB2	child_BMI_5year_ALSPAC	Weighted median	6	0.00564472	0.0574187	-0.106896	0.118185	0.921688	4.84757
CPB2	child_BMI_6year_ALSPAC	Inverse variance weighted	5	0.0414981	0.0376001	-0.0321981	0.115194	0.269736	5.31508	4.12468	4	0.389395	3.02281
CPB2	child_BMI_6year_ALSPAC	MR Egger	5	0.00927717	0.101381	-0.189429	0.207983	0.932857	5.31508
CPB2	child_BMI_6year_ALSPAC	Weighted median	5	0.0287551	0.692439	-1.32843	1.38594	0.966876	5.31508
CPB2	child_BMI_7year_ALSPAC	Inverse variance weighted	6	0.0191582	0.0546004	-0.0878585	0.126175	0.725678	7.03501	14.6673	5	0.0118827	65.9105
CPB2	child_BMI_7year_ALSPAC	MR Egger	6	0.166585	0.147861	-0.123221	0.456392	0.322909	7.03501
CPB2	child_BMI_7year_ALSPAC	Weighted median	6	0.0389951	0.0884114	-0.134291	0.212281	0.659167	7.03501
CPB2	child_BMI_8year_ALSPAC	Inverse variance weighted	6	-0.00356771	0.05997	-0.121109	0.113973	0.95256	8.12531	7.68514	5	0.174463	34.9394
CPB2	child_BMI_8year_ALSPAC	MR Egger	6	0.00121299	0.238056	-0.465376	0.467802	0.996178	8.12531
CPB2	child_BMI_8year_ALSPAC	Weighted median	6	0.000644892	0.0709861	-0.138488	0.139778	0.992752	8.12531
CPB2	child_BMI_10year_ALSPAC	Inverse variance weighted	11	0.0056031	0.0382042	-0.0692772	0.0804834	0.883399	10.4682	13.3877	10	0.202795	25.3046
CPB2	child_BMI_10year_ALSPAC	MR Egger	11	-0.0823066	0.127707	-0.332613	0.168	0.535335	10.4682
CPB2	child_BMI_10year_ALSPAC	Weighted median	11	0.0524945	0.048742	-0.0430398	0.148029	0.281486	10.4682
CPB2	child_BMI_12year_ALSPAC	Inverse variance weighted	10	-0.000489696	0.045113	-0.0889111	0.0879318	0.991339	9.47495	16.0014	9	0.0668532	43.7548
CPB2	child_BMI_12year_ALSPAC	MR Egger	10	-0.111789	0.120303	-0.347582	0.124005	0.379954	9.47495
CPB2	child_BMI_12year_ALSPAC	Weighted median	10	0.0401772	0.0514767	-0.060717	0.141072	0.4351	9.47495
CPB2	child_BMI_14year_ALSPAC	Inverse variance weighted	8	-0.00650452	0.0421199	-0.0890594	0.0760504	0.877272	10.6017	11.3403	7	0.12445	38.273
CPB2	child_BMI_14year_ALSPAC	MR Egger	8	-0.0124906	0.185457	-0.375986	0.351004	0.948491	10.6017
CPB2	child_BMI_14year_ALSPAC	Weighted median	8	0.0359615	0.0471091	-0.0563723	0.128295	0.445245	10.6017
CPB2	child_BMI_15year_ALSPAC	Inverse variance weighted	8	0.0236425	0.0349817	-0.0449216	0.0922065	0.499133	9.07494	7.53637	7	0.375243	7.11709
CPB2	child_BMI_15year_ALSPAC	MR Egger	8	0.188147	0.118884	-0.0448663	0.42116	0.164599	9.07494
CPB2	child_BMI_15year_ALSPAC	Weighted median	8	0.0427647	0.0462588	-0.0479025	0.133432	0.355244	9.07494
CPB2	child_BMI_16year_ALSPAC	Inverse variance weighted	7	0.053134	0.0337055	-0.0129287	0.119197	0.114929	9.48801	5.35445	6	0.49922	0
CPB2	child_BMI_16year_ALSPAC	MR Egger	7	0.0460998	0.177969	-0.302719	0.394919	0.805936	9.48801
CPB2	child_BMI_16year_ALSPAC	Weighted median	7	0.0444595	0.0461975	-0.0460876	0.135007	0.335859	9.48801
CPB2	child_BMI_17year_ALSPAC	Inverse variance weighted	7	0.043738	0.0381946	-0.0311234	0.118599	0.252153	7.96677	3.04606	6	0.803044	0
CPB2	child_BMI_17year_ALSPAC	MR Egger	7	-0.0259227	0.12998	-0.280683	0.228838	0.849778	7.96677
CPB2	child_BMI_17year_ALSPAC	Weighted median	7	0.0532126	0.0508167	-0.0463883	0.152813	0.295032	7.96677
CPB2	child_BMI_18year_ALSPAC	Inverse variance weighted	9	0.00501793	0.0295432	-0.0528867	0.0629225	0.865127	7.71747	7.9405	8	0.439304	0
CPB2	child_BMI_18year_ALSPAC	MR Egger	9	0.250114	0.235755	-0.211967	0.712195	0.32396	7.71747
CPB2	child_BMI_18year_ALSPAC	Weighted median	9	0.0265622	0.0407171	-0.0532433	0.106368	0.514169	7.71747
CPE	child_BMI_3year_ALSPAC	Inverse variance weighted	5	-0.010624	0.0286714	-0.06682	0.0455721	0.710978	5.38114	4.5216	4	0.339994	11.5358
CPE	child_BMI_3year_ALSPAC	MR Egger	5	0.0525209	0.0574513	-0.0600837	0.165126	0.428031	5.38114
CPE	child_BMI_3year_ALSPAC	Weighted median	5	-0.00395256	0.0405873	-0.0835036	0.0755985	0.922421	5.38114
CPE	child_BMI_5year_ALSPAC	Inverse variance weighted	6	0.00876025	0.121516	-0.229411	0.246932	0.942529	4.84757	52.4543	5	4.35285e-10	90.4679
CPE	child_BMI_5year_ALSPAC	MR Egger	6	0.478577	0.41837	-0.341427	1.29858	0.316465	4.84757
CPE	child_BMI_5year_ALSPAC	Weighted median	6	-0.0863392	0.078248	-0.239705	0.0670268	0.269851	4.84757
CPE	child_BMI_6year_ALSPAC	Inverse variance weighted	5	-0.0858379	0.130959	-0.342517	0.170841	0.512173	5.31508	39.9998	4	4.32876e-08	90
CPE	child_BMI_6year_ALSPAC	MR Egger	5	-0.021401	0.35788	-0.722846	0.680044	0.956076	5.31508
CPE	child_BMI_6year_ALSPAC	Weighted median	5	-0.0181266	0.420577	-0.842458	0.806205	0.965622	5.31508
CPE	child_BMI_7year_ALSPAC	Inverse variance weighted	6	-0.0303698	0.0578654	-0.143786	0.0830465	0.599698	7.03501	13.2111	5	0.0214789	62.153
CPE	child_BMI_7year_ALSPAC	MR Egger	6	-0.178435	0.159017	-0.490109	0.133239	0.324618	7.03501
CPE	child_BMI_7year_ALSPAC	Weighted median	6	-0.0621685	0.104329	-0.266654	0.142317	0.55125	7.03501
CPE	child_BMI_8year_ALSPAC	Inverse variance weighted	6	-0.167463	0.0541397	-0.273576	-0.0613488	0.00198039	8.12531	3.82678	5	0.574616	0
CPE	child_BMI_8year_ALSPAC	MR Egger	6	-0.00268388	0.192401	-0.37979	0.374423	0.989538	8.12531
CPE	child_BMI_8year_ALSPAC	Weighted median	6	-0.201506	0.0798537	-0.35802	-0.0449929	0.0116212	8.12531
CPE	child_BMI_10year_ALSPAC	Inverse variance weighted	11	-0.126022	0.0403816	-0.20517	-0.0468741	0.00180373	10.4682	11.9716	10	0.286964	16.4687
CPE	child_BMI_10year_ALSPAC	MR Egger	11	0.120238	0.120392	-0.115731	0.356206	0.344024	10.4682
CPE	child_BMI_10year_ALSPAC	Weighted median	11	-0.116832	0.0519785	-0.21871	-0.0149542	0.0245954	10.4682
CPE	child_BMI_12year_ALSPAC	Inverse variance weighted	10	-0.147864	0.0805592	-0.30576	0.0100322	0.0664364	9.47495	40.8223	9	5.3885e-06	77.9532
CPE	child_BMI_12year_ALSPAC	MR Egger	10	0.169808	0.192762	-0.208005	0.54762	0.404049	9.47495
CPE	child_BMI_12year_ALSPAC	Weighted median	10	-0.0361227	0.0551211	-0.14416	0.0719145	0.512252	9.47495
CPE	child_BMI_14year_ALSPAC	Inverse variance weighted	8	-0.116499	0.0369972	-0.189014	-0.0439851	0.00163899	10.6017	4.82853	7	0.680879	0
CPE	child_BMI_14year_ALSPAC	MR Egger	8	0.0827825	0.151281	-0.213729	0.379294	0.603976	10.6017
CPE	child_BMI_14year_ALSPAC	Weighted median	8	-0.111494	0.0510809	-0.211612	-0.0113752	0.0290587	10.6017
CPE	child_BMI_15year_ALSPAC	Inverse variance weighted	8	-0.12304	0.0377053	-0.196942	-0.0491377	0.0011016	9.07494	6.37382	7	0.49684	0
CPE	child_BMI_15year_ALSPAC	MR Egger	8	0.115516	0.132642	-0.144462	0.375493	0.417296	9.07494
CPE	child_BMI_15year_ALSPAC	Weighted median	8	-0.121321	0.0531485	-0.225492	-0.0171497	0.0224496	9.07494
CPE	child_BMI_16year_ALSPAC	Inverse variance weighted	7	-0.176237	0.0959362	-0.364272	0.0117981	0.0662068	9.48801	38.9185	6	7.42566e-07	84.5832
CPE	child_BMI_16year_ALSPAC	MR Egger	7	0.011756	0.529071	-1.02522	1.04874	0.983132	9.48801
CPE	child_BMI_16year_ALSPAC	Weighted median	7	-0.164489	0.0598187	-0.281733	-0.047244	0.00596341	9.48801
CPE	child_BMI_17year_ALSPAC	Inverse variance weighted	7	-0.093981	0.0478017	-0.187672	-0.000289546	0.049292	7.96677	7.52875	6	0.2747	20.3055
CPE	child_BMI_17year_ALSPAC	MR Egger	7	0.144876	0.145225	-0.139765	0.429518	0.364274	7.96677
CPE	child_BMI_17year_ALSPAC	Weighted median	7	-0.0575694	0.061815	-0.178727	0.0635881	0.35169	7.96677
CPE	child_BMI_18year_ALSPAC	Inverse variance weighted	9	-0.100514	0.0439709	-0.186697	-0.0143308	0.0222592	7.71747	14.1676	8	0.0775008	43.533
CPE	child_BMI_18year_ALSPAC	MR Egger	9	0.371975	0.32913	-0.273119	1.01707	0.295634	7.71747
CPE	child_BMI_18year_ALSPAC	Weighted median	9	-0.0855337	0.0509567	-0.185409	0.0143415	0.0932387	7.71747
CPLX2	child_BMI_3year_ALSPAC	Inverse variance weighted	5	0.0221676	0.0279904	-0.0326935	0.0770287	0.428376	5.38114	2.27363	4	0.685574	0
CPLX2	child_BMI_3year_ALSPAC	MR Egger	5	0.0121484	0.0595491	-0.104568	0.128865	0.851404	5.38114
CPLX2	child_BMI_3year_ALSPAC	Weighted median	5	0.0220509	0.0381017	-0.0526285	0.0967303	0.562766	5.38114
CPLX2	child_BMI_5year_ALSPAC	Inverse variance weighted	6	-0.0294547	0.0534138	-0.134146	0.0752364	0.58133	4.84757	9.40576	5	0.0939337	46.8411
CPLX2	child_BMI_5year_ALSPAC	MR Egger	6	0.00702803	0.21267	-0.409806	0.423862	0.975221	4.84757
CPLX2	child_BMI_5year_ALSPAC	Weighted median	6	0.00669768	0.0650525	-0.120805	0.134201	0.917996	4.84757
CPLX2	child_BMI_6year_ALSPAC	Inverse variance weighted	5	0.0401385	0.0495541	-0.0569875	0.137265	0.417944	5.31508	5.32382	4	0.255655	24.866
CPLX2	child_BMI_6year_ALSPAC	MR Egger	5	-0.0319207	0.128376	-0.283537	0.219695	0.819681	5.31508
CPLX2	child_BMI_6year_ALSPAC	Weighted median	5	0.0124689	0.304768	-0.584877	0.609814	0.967366	5.31508
CPLX2	child_BMI_7year_ALSPAC	Inverse variance weighted	6	-0.0387546	0.040648	-0.118425	0.0409154	0.340377	7.03501	6.0388	5	0.302462	17.2021
CPLX2	child_BMI_7year_ALSPAC	MR Egger	6	-0.0113351	0.123973	-0.254322	0.231652	0.931545	7.03501
CPLX2	child_BMI_7year_ALSPAC	Weighted median	6	0.0036761	0.28999	-0.564704	0.572056	0.989886	7.03501
CPLX2	child_BMI_8year_ALSPAC	Inverse variance weighted	6	-0.0509439	0.0625652	-0.173572	0.0716839	0.4155	8.12531	6.20691	5	0.286603	19.4446
CPLX2	child_BMI_8year_ALSPAC	MR Egger	6	-0.369561	0.199774	-0.761118	0.0219958	0.138006	8.12531
CPLX2	child_BMI_8year_ALSPAC	Weighted median	6	-0.0367494	0.0798493	-0.193254	0.119755	0.645348	8.12531
CPLX2	child_BMI_10year_ALSPAC	Inverse variance weighted	11	-0.00140194	0.0428517	-0.0853912	0.0825873	0.973901	10.4682	12.5114	10	0.252288	20.0728
CPLX2	child_BMI_10year_ALSPAC	MR Egger	11	-0.0412103	0.146739	-0.328818	0.246398	0.785182	10.4682
CPLX2	child_BMI_10year_ALSPAC	Weighted median	11	0.0253545	0.0591917	-0.0906612	0.14137	0.668399	10.4682
CPLX2	child_BMI_12year_ALSPAC	Inverse variance weighted	10	0.0143747	0.0475959	-0.0789134	0.107663	0.762641	9.47495	13.2194	9	0.152927	31.9182
CPLX2	child_BMI_12year_ALSPAC	MR Egger	10	-0.107473	0.126398	-0.355213	0.140266	0.419888	9.47495
CPLX2	child_BMI_12year_ALSPAC	Weighted median	10	0.0152887	0.0605403	-0.10337	0.133948	0.800626	9.47495
CPLX2	child_BMI_14year_ALSPAC	Inverse variance weighted	8	0.00315558	0.0430529	-0.081228	0.0875392	0.941571	10.6017	8.79803	7	0.267484	20.4367
CPLX2	child_BMI_14year_ALSPAC	MR Egger	8	-0.0563592	0.18807	-0.424976	0.312257	0.774538	10.6017
CPLX2	child_BMI_14year_ALSPAC	Weighted median	8	0.039522	0.0574461	-0.0730725	0.152116	0.491464	10.6017
CPLX2	child_BMI_15year_ALSPAC	Inverse variance weighted	8	0.0102241	0.0391044	-0.0664206	0.0868688	0.79374	9.07494	6.71002	7	0.459684	0
CPLX2	child_BMI_15year_ALSPAC	MR Egger	8	-0.182899	0.137526	-0.45245	0.0866519	0.231864	9.07494
CPLX2	child_BMI_15year_ALSPAC	Weighted median	8	0.0150481	0.0577583	-0.0981582	0.128254	0.794451	9.07494
CPLX2	child_BMI_16year_ALSPAC	Inverse variance weighted	7	0.0348759	0.0486321	-0.060443	0.130195	0.473289	9.48801	9.28423	6	0.158213	35.3743
CPLX2	child_BMI_16year_ALSPAC	MR Egger	7	-0.220689	0.245705	-0.702271	0.260893	0.41025	9.48801
CPLX2	child_BMI_16year_ALSPAC	Weighted median	7	0.011234	0.057694	-0.101846	0.124314	0.845614	9.48801
CPLX2	child_BMI_17year_ALSPAC	Inverse variance weighted	7	-0.0154875	0.0470471	-0.1077	0.0767248	0.742011	7.96677	6.75749	6	0.343858	11.2096
CPLX2	child_BMI_17year_ALSPAC	MR Egger	7	-0.156986	0.162432	-0.475354	0.161382	0.378198	7.96677
CPLX2	child_BMI_17year_ALSPAC	Weighted median	7	0.0128307	0.0615578	-0.107823	0.133484	0.83489	7.96677
CPLX2	child_BMI_18year_ALSPAC	Inverse variance weighted	9	0.0145235	0.0342727	-0.0526511	0.0816981	0.671739	7.71747	6.54109	8	0.586853	0
CPLX2	child_BMI_18year_ALSPAC	MR Egger	9	-0.181813	0.273498	-0.717869	0.354242	0.527482	7.71747
CPLX2	child_BMI_18year_ALSPAC	Weighted median	9	0.00557387	0.0477919	-0.0880982	0.0992459	0.907155	7.71747
CPM	child_BMI_3year_ALSPAC	Inverse variance weighted	5	-0.0208726	0.0279305	-0.0756164	0.0338712	0.454879	5.38114	4.6009	4	0.330751	13.0605
CPM	child_BMI_3year_ALSPAC	MR Egger	5	-0.118261	0.0553685	-0.226783	-0.00973864	0.122328	5.38114
CPM	child_BMI_3year_ALSPAC	Weighted median	5	-0.00379582	0.040293	-0.08277	0.0751784	0.924946	5.38114
CPM	child_BMI_5year_ALSPAC	Inverse variance weighted	6	-0.0203697	0.0362744	-0.0914675	0.050728	0.574425	4.84757	3.09593	5	0.685199	0
CPM	child_BMI_5year_ALSPAC	MR Egger	6	-0.130704	0.129533	-0.384588	0.123181	0.370038	4.84757
CPM	child_BMI_5year_ALSPAC	Weighted median	6	-0.0228766	0.0502151	-0.121298	0.0755451	0.648698	4.84757
CPM	child_BMI_6year_ALSPAC	Inverse variance weighted	5	0.0846772	0.0454619	-0.00442806	0.173783	0.0625188	5.31508	5.18469	4	0.268867	22.8498
CPM	child_BMI_6year_ALSPAC	MR Egger	5	-0.11007	0.0951333	-0.296531	0.0763915	0.33103	5.31508
CPM	child_BMI_6year_ALSPAC	Weighted median	5	0.077121	1.72387	-3.30167	3.45591	0.964317	5.31508
CPM	child_BMI_7year_ALSPAC	Inverse variance weighted	6	0.0298981	0.0481077	-0.0643931	0.124189	0.534283	7.03501	9.7907	5	0.0813877	48.9311
CPM	child_BMI_7year_ALSPAC	MR Egger	6	-0.0444135	0.142282	-0.323286	0.234459	0.77052	7.03501
CPM	child_BMI_7year_ALSPAC	Weighted median	6	0.0272264	0.113486	-0.195207	0.24966	0.810401	7.03501
CPM	child_BMI_8year_ALSPAC	Inverse variance weighted	6	0.135572	0.0986315	-0.0577453	0.32889	0.169276	8.12531	17.8398	5	0.00315401	71.9728
CPM	child_BMI_8year_ALSPAC	MR Egger	6	0.275246	0.38442	-0.478218	1.02871	0.513565	8.12531
CPM	child_BMI_8year_ALSPAC	Weighted median	6	0.111252	0.0873601	-0.0599742	0.282477	0.202847	8.12531
CPM	child_BMI_10year_ALSPAC	Inverse variance weighted	11	0.0880688	0.0550595	-0.0198479	0.195985	0.109705	10.4682	23.8616	10	0.00797646	58.0916
CPM	child_BMI_10year_ALSPAC	MR Egger	11	0.210935	0.184176	-0.150049	0.57192	0.281629	10.4682
CPM	child_BMI_10year_ALSPAC	Weighted median	11	0.0911405	0.0569023	-0.0203881	0.202669	0.109222	10.4682
CPM	child_BMI_12year_ALSPAC	Inverse variance weighted	10	0.101441	0.0569044	-0.010092	0.212973	0.0746435	9.47495	21.8695	9	0.00930184	58.8468
CPM	child_BMI_12year_ALSPAC	MR Egger	10	0.0627214	0.16022	-0.251309	0.376752	0.705669	9.47495
CPM	child_BMI_12year_ALSPAC	Weighted median	10	0.0988083	0.0586135	-0.0160741	0.213691	0.0918419	9.47495
CPM	child_BMI_14year_ALSPAC	Inverse variance weighted	8	0.112739	0.0554128	0.0041297	0.221348	0.0418986	10.6017	16.8392	7	0.0184631	58.4303
CPM	child_BMI_14year_ALSPAC	MR Egger	8	0.370243	0.218251	-0.0575291	0.798016	0.140736	10.6017
CPM	child_BMI_14year_ALSPAC	Weighted median	8	0.110243	0.0539891	0.00442452	0.216062	0.0411563	10.6017
CPM	child_BMI_15year_ALSPAC	Inverse variance weighted	8	0.124524	0.0590441	0.00879756	0.24025	0.0349446	9.07494	18.4539	7	0.0100815	62.0677
CPM	child_BMI_15year_ALSPAC	MR Egger	8	0.305492	0.21057	-0.107225	0.718209	0.197032	9.07494
CPM	child_BMI_15year_ALSPAC	Weighted median	8	0.134599	0.0568678	0.023138	0.24606	0.017939	9.07494
CPM	child_BMI_16year_ALSPAC	Inverse variance weighted	7	0.12988	0.0538887	0.0242584	0.235502	0.0159456	9.48801	13.1532	6	0.0406664	54.3838
CPM	child_BMI_16year_ALSPAC	MR Egger	7	0.113685	0.300934	-0.476146	0.703516	0.721104	9.48801
CPM	child_BMI_16year_ALSPAC	Weighted median	7	0.0826184	0.0628282	-0.040525	0.205762	0.188514	9.48801
CPM	child_BMI_17year_ALSPAC	Inverse variance weighted	7	0.126681	0.0634996	0.00222141	0.25114	0.0460447	7.96677	14.2498	6	0.0269671	57.8941
CPM	child_BMI_17year_ALSPAC	MR Egger	7	0.322874	0.218161	-0.104722	0.75047	0.198952	7.96677
CPM	child_BMI_17year_ALSPAC	Weighted median	7	0.184515	0.0653766	0.0563766	0.312653	0.00476752	7.96677
CPM	child_BMI_18year_ALSPAC	Inverse variance weighted	9	0.0653802	0.0649507	-0.0619231	0.192684	0.314121	7.71747	33.1845	8	5.70476e-05	75.8924
CPM	child_BMI_18year_ALSPAC	MR Egger	9	0.719299	0.495155	-0.251205	1.6898	0.189622	7.71747
CPM	child_BMI_18year_ALSPAC	Weighted median	9	0.109781	0.0609425	-0.00966661	0.229228	0.0716428	7.71747
CPOX	child_BMI_3year_ALSPAC	Inverse variance weighted	5	-0.0259393	0.0350445	-0.0946264	0.0427479	0.45919	5.38114	6.57849	4	0.159912	39.1958
CPOX	child_BMI_3year_ALSPAC	MR Egger	5	-0.101498	0.070472	-0.239623	0.0366268	0.245422	5.38114
CPOX	child_BMI_3year_ALSPAC	Weighted median	5	0.0146983	0.0388811	-0.0615086	0.0909052	0.705407	5.38114
CPOX	child_BMI_5year_ALSPAC	Inverse variance weighted	6	-0.0785718	0.0451573	-0.16708	0.00993644	0.0818662	4.84757	7.07135	5	0.215388	29.2921
CPOX	child_BMI_5year_ALSPAC	MR Egger	6	-0.0367874	0.179393	-0.388397	0.314822	0.847533	4.84757
CPOX	child_BMI_5year_ALSPAC	Weighted median	6	-0.0280698	0.0577116	-0.141185	0.0850449	0.626697	4.84757
CPOX	child_BMI_6year_ALSPAC	Inverse variance weighted	5	-0.0202305	0.0419003	-0.102355	0.0618941	0.629219	5.31508	2.02882	4	0.730458	0
CPOX	child_BMI_6year_ALSPAC	MR Egger	5	-0.080846	0.0998285	-0.27651	0.114818	0.477302	5.31508
CPOX	child_BMI_6year_ALSPAC	Weighted median	5	-0.038657	2.32569	-4.59701	4.51969	0.986738	5.31508
CPOX	child_BMI_7year_ALSPAC	Inverse variance weighted	6	-0.0509759	0.0453748	-0.13991	0.0379588	0.261251	7.03501	7.9045	5	0.161578	36.7449
CPOX	child_BMI_7year_ALSPAC	MR Egger	6	-0.128314	0.133071	-0.389134	0.132505	0.389524	7.03501
CPOX	child_BMI_7year_ALSPAC	Weighted median	6	-0.0411835	0.135488	-0.30674	0.224373	0.761155	7.03501
CPOX	child_BMI_8year_ALSPAC	Inverse variance weighted	6	-0.114377	0.057399	-0.226879	-0.0018754	0.0462973	8.12531	5.49248	5	0.358772	8.96637
CPOX	child_BMI_8year_ALSPAC	MR Egger	6	-0.381342	0.194758	-0.763068	0.000383497	0.121829	8.12531
CPOX	child_BMI_8year_ALSPAC	Weighted median	6	-0.0570721	0.0827801	-0.219321	0.105177	0.490545	8.12531
CPOX	child_BMI_10year_ALSPAC	Inverse variance weighted	11	-0.0913974	0.041053	-0.171861	-0.0109336	0.0259922	10.4682	12.0634	10	0.280835	17.1048
CPOX	child_BMI_10year_ALSPAC	MR Egger	11	-0.167159	0.138731	-0.439072	0.104754	0.258962	10.4682
CPOX	child_BMI_10year_ALSPAC	Weighted median	11	-0.0371145	0.0568008	-0.148444	0.074215	0.513489	10.4682
CPOX	child_BMI_12year_ALSPAC	Inverse variance weighted	10	-0.0825927	0.0456941	-0.172153	0.0069678	0.0706825	9.47495	12.8078	9	0.1715	29.7301
CPOX	child_BMI_12year_ALSPAC	MR Egger	10	-0.152967	0.126513	-0.400932	0.0949987	0.261143	9.47495
CPOX	child_BMI_12year_ALSPAC	Weighted median	10	-0.039266	0.0569478	-0.150884	0.0723516	0.490503	9.47495
CPOX	child_BMI_14year_ALSPAC	Inverse variance weighted	8	-0.0713824	0.0374657	-0.144815	0.00205039	0.0567446	10.6017	6.96321	7	0.43272	0
CPOX	child_BMI_14year_ALSPAC	MR Egger	8	-0.123113	0.163141	-0.442869	0.196643	0.479027	10.6017
CPOX	child_BMI_14year_ALSPAC	Weighted median	8	-0.0361682	0.0530315	-0.14011	0.0677734	0.49523	10.6017
CPOX	child_BMI_15year_ALSPAC	Inverse variance weighted	8	-0.0632005	0.0404843	-0.14255	0.0161487	0.118498	9.07494	7.88554	7	0.342795	11.2299
CPOX	child_BMI_15year_ALSPAC	MR Egger	8	0.0376468	0.147724	-0.251892	0.327186	0.807353	9.07494
CPOX	child_BMI_15year_ALSPAC	Weighted median	8	-0.0406339	0.0554494	-0.149315	0.0680469	0.463674	9.07494
CPOX	child_BMI_16year_ALSPAC	Inverse variance weighted	7	-0.0308347	0.0454104	-0.119839	0.0581696	0.497123	9.48801	8.50117	6	0.203636	29.4215
CPOX	child_BMI_16year_ALSPAC	MR Egger	7	-0.366575	0.20261	-0.76369	0.0305405	0.130196	9.48801
CPOX	child_BMI_16year_ALSPAC	Weighted median	7	-0.00653539	0.0542649	-0.112895	0.0998239	0.904139	9.48801
CPOX	child_BMI_17year_ALSPAC	Inverse variance weighted	7	-0.126493	0.0497674	-0.224037	-0.0289485	0.0110322	7.96677	7.94814	6	0.241928	24.5106
CPOX	child_BMI_17year_ALSPAC	MR Egger	7	-0.144614	0.185321	-0.507844	0.218616	0.4705	7.96677
CPOX	child_BMI_17year_ALSPAC	Weighted median	7	-0.0538329	0.0609748	-0.173343	0.0656777	0.377306	7.96677
CPOX	child_BMI_18year_ALSPAC	Inverse variance weighted	9	-0.0391438	0.0338115	-0.105414	0.0271268	0.246985	7.71747	8.17549	8	0.416518	2.14657
CPOX	child_BMI_18year_ALSPAC	MR Egger	9	-0.00179165	0.287958	-0.566189	0.562606	0.995209	7.71747
CPOX	child_BMI_18year_ALSPAC	Weighted median	9	-0.0178729	0.0479988	-0.111951	0.0762048	0.709624	7.71747
CPPED1	child_BMI_3year_ALSPAC	Inverse variance weighted	5	-0.011434	0.0256272	-0.0616632	0.0387952	0.655477	5.38114	5.08833	4	0.278354	21.3887
CPPED1	child_BMI_3year_ALSPAC	MR Egger	5	-0.022951	0.0622495	-0.14496	0.0990581	0.736839	5.38114
CPPED1	child_BMI_3year_ALSPAC	Weighted median	5	-0.0270959	0.0335657	-0.0928847	0.0386929	0.419523	5.38114
CPPED1	child_BMI_5year_ALSPAC	Inverse variance weighted	6	-0.0664208	0.0339198	-0.132904	6.19945e-05	0.0502098	4.84757	6.03041	5	0.303271	17.087
CPPED1	child_BMI_5year_ALSPAC	MR Egger	6	-0.209881	0.112983	-0.431327	0.0115652	0.136774	4.84757
CPPED1	child_BMI_5year_ALSPAC	Weighted median	6	-0.0591092	0.0492132	-0.155567	0.0373487	0.229718	4.84757
CPPED1	child_BMI_6year_ALSPAC	Inverse variance weighted	5	0.00667072	0.0587038	-0.108389	0.12173	0.909528	5.31508	11.9002	4	0.0181089	66.3872
CPPED1	child_BMI_6year_ALSPAC	MR Egger	5	-0.202174	0.0918013	-0.382104	-0.0222433	0.114925	5.31508
CPPED1	child_BMI_6year_ALSPAC	Weighted median	5	-0.0115124	1.09262	-2.15304	2.13002	0.991593	5.31508
CPPED1	child_BMI_7year_ALSPAC	Inverse variance weighted	6	-0.0562593	0.0437369	-0.141984	0.0294651	0.198335	7.03501	11.1325	5	0.0488159	55.0863
CPPED1	child_BMI_7year_ALSPAC	MR Egger	6	-0.0889882	0.133171	-0.350002	0.172026	0.540571	7.03501
CPPED1	child_BMI_7year_ALSPAC	Weighted median	6	-0.0554936	0.0586661	-0.170479	0.0594919	0.344187	7.03501
CPPED1	child_BMI_8year_ALSPAC	Inverse variance weighted	6	-0.0524353	0.0458999	-0.142399	0.0375285	0.253295	8.12531	2.59792	5	0.761682	0
CPPED1	child_BMI_8year_ALSPAC	MR Egger	6	-0.129454	0.158162	-0.439451	0.180543	0.459035	8.12531
CPPED1	child_BMI_8year_ALSPAC	Weighted median	6	-0.0685525	0.0624154	-0.190887	0.0537816	0.272061	8.12531
CPPED1	child_BMI_10year_ALSPAC	Inverse variance weighted	11	-0.0715138	0.0314455	-0.133147	-0.00988065	0.022953	10.4682	8.34924	10	0.594764	0
CPPED1	child_BMI_10year_ALSPAC	MR Egger	11	-0.0391754	0.100927	-0.236992	0.158641	0.706922	10.4682
CPPED1	child_BMI_10year_ALSPAC	Weighted median	11	-0.0585795	0.043048	-0.142954	0.0257946	0.173579	10.4682
CPPED1	child_BMI_12year_ALSPAC	Inverse variance weighted	10	-0.0555781	0.0440428	-0.141902	0.0307458	0.206981	9.47495	16.5967	9	0.0554185	45.7725
CPPED1	child_BMI_12year_ALSPAC	MR Egger	10	-0.096986	0.120632	-0.333424	0.139452	0.444637	9.47495
CPPED1	child_BMI_12year_ALSPAC	Weighted median	10	-0.0951069	0.0468307	-0.186895	-0.00331866	0.0422687	9.47495
CPPED1	child_BMI_14year_ALSPAC	Inverse variance weighted	8	-0.0683643	0.0331505	-0.133339	-0.00338927	0.039185	10.6017	7.70344	7	0.359469	9.13153
CPPED1	child_BMI_14year_ALSPAC	MR Egger	8	-0.0332505	0.142074	-0.311715	0.245214	0.822738	10.6017
CPPED1	child_BMI_14year_ALSPAC	Weighted median	8	-0.0547507	0.0441056	-0.141198	0.0316963	0.214475	10.6017
CPPED1	child_BMI_15year_ALSPAC	Inverse variance weighted	8	-0.0565125	0.0346815	-0.124488	0.0114633	0.103214	9.07494	8.13192	7	0.321106	13.9194
CPPED1	child_BMI_15year_ALSPAC	MR Egger	8	0.128247	0.111545	-0.0903811	0.346875	0.294009	9.07494
CPPED1	child_BMI_15year_ALSPAC	Weighted median	8	-0.0335257	0.0467941	-0.125242	0.0581908	0.473713	9.07494
CPPED1	child_BMI_16year_ALSPAC	Inverse variance weighted	7	0.0083406	0.0392893	-0.0686664	0.0853476	0.831883	9.48801	8.87195	6	0.180909	32.3711
CPPED1	child_BMI_16year_ALSPAC	MR Egger	7	-0.153128	0.208085	-0.560974	0.254718	0.494847	9.48801
CPPED1	child_BMI_16year_ALSPAC	Weighted median	7	-0.0204983	0.0429003	-0.104583	0.0635863	0.632784	9.48801
CPPED1	child_BMI_17year_ALSPAC	Inverse variance weighted	7	-0.0625907	0.0450403	-0.15087	0.0256883	0.164632	7.96677	8.56768	6	0.19939	29.9694
CPPED1	child_BMI_17year_ALSPAC	MR Egger	7	0.139263	0.141505	-0.138087	0.416613	0.370235	7.96677
CPPED1	child_BMI_17year_ALSPAC	Weighted median	7	-0.00801447	0.05064	-0.107269	0.0912399	0.874249	7.96677
CPPED1	child_BMI_18year_ALSPAC	Inverse variance weighted	9	-0.0369927	0.0282963	-0.0924535	0.0184682	0.191101	7.71747	8.14277	8	0.41965	1.75332
CPPED1	child_BMI_18year_ALSPAC	MR Egger	9	0.512992	0.239107	0.0443424	0.981642	0.0690762	7.71747
CPPED1	child_BMI_18year_ALSPAC	Weighted median	9	-0.0329591	0.0391539	-0.109701	0.0437826	0.39991	7.71747
CPQ	child_BMI_3year_ALSPAC	Inverse variance weighted	5	-0.0016322	0.0243422	-0.049343	0.0460786	0.94654	5.38114	1.0921	4	0.895523	0
CPQ	child_BMI_3year_ALSPAC	MR Egger	5	0.00535555	0.0520445	-0.0966516	0.107363	0.924533	5.38114
CPQ	child_BMI_3year_ALSPAC	Weighted median	5	0.007822	0.0342144	-0.0592382	0.0748822	0.819166	5.38114
CPQ	child_BMI_5year_ALSPAC	Inverse variance weighted	6	0.013374	0.0346299	-0.0545005	0.0812486	0.699349	4.84757	5.15312	5	0.397481	2.97135
CPQ	child_BMI_5year_ALSPAC	MR Egger	6	0.187077	0.120988	-0.050059	0.424212	0.196945	4.84757
CPQ	child_BMI_5year_ALSPAC	Weighted median	6	-0.0129045	0.0506963	-0.112269	0.0864602	0.799074	4.84757
CPQ	child_BMI_6year_ALSPAC	Inverse variance weighted	5	-0.0169334	0.0385885	-0.0925668	0.0587	0.660792	5.31508	4.31865	4	0.364595	7.3785
CPQ	child_BMI_6year_ALSPAC	MR Egger	5	-0.0650874	0.101671	-0.264363	0.134188	0.567598	5.31508
CPQ	child_BMI_6year_ALSPAC	Weighted median	5	-0.0195094	0.143799	-0.301355	0.262336	0.892081	5.31508
CPQ	child_BMI_7year_ALSPAC	Inverse variance weighted	6	-0.0274682	0.0475946	-0.120754	0.0658172	0.563852	7.03501	11.129	5	0.0488806	55.0725
CPQ	child_BMI_7year_ALSPAC	MR Egger	6	-0.11929	0.13763	-0.389046	0.150465	0.434981	7.03501
CPQ	child_BMI_7year_ALSPAC	Weighted median	6	-0.0303275	0.116896	-0.259444	0.198789	0.795296	7.03501
CPQ	child_BMI_8year_ALSPAC	Inverse variance weighted	6	-0.0600862	0.0487494	-0.155635	0.0354627	0.217743	8.12531	2.20254	5	0.820468	0
CPQ	child_BMI_8year_ALSPAC	MR Egger	6	-0.0826682	0.172703	-0.421166	0.25583	0.657162	8.12531
CPQ	child_BMI_8year_ALSPAC	Weighted median	6	-0.0630226	0.0636727	-0.187821	0.0617759	0.322277	8.12531
CPQ	child_BMI_10year_ALSPAC	Inverse variance weighted	11	-0.0130016	0.0332416	-0.0781552	0.0521519	0.695705	10.4682	9.08541	10	0.524018	0
CPQ	child_BMI_10year_ALSPAC	MR Egger	11	-0.0521353	0.107801	-0.263425	0.159155	0.640201	10.4682
CPQ	child_BMI_10year_ALSPAC	Weighted median	11	-0.048609	0.0474514	-0.141614	0.0443957	0.305649	10.4682
CPQ	child_BMI_12year_ALSPAC	Inverse variance weighted	10	-0.020506	0.0339577	-0.087063	0.0460511	0.545931	9.47495	7.74962	9	0.559563	0
CPQ	child_BMI_12year_ALSPAC	MR Egger	10	0.0424234	0.0907298	-0.135407	0.220254	0.652558	9.47495
CPQ	child_BMI_12year_ALSPAC	Weighted median	10	-0.0125727	0.0456852	-0.102116	0.0769702	0.78316	9.47495
CPQ	child_BMI_14year_ALSPAC	Inverse variance weighted	8	-0.0150983	0.0333402	-0.080445	0.0502484	0.650652	10.6017	5.12996	7	0.644107	0
CPQ	child_BMI_14year_ALSPAC	MR Egger	8	-0.00736849	0.135269	-0.272495	0.257759	0.958327	10.6017
CPQ	child_BMI_14year_ALSPAC	Weighted median	8	-0.0450725	0.0462241	-0.135672	0.0455268	0.329517	10.6017
CPQ	child_BMI_15year_ALSPAC	Inverse variance weighted	8	-0.00237185	0.0338424	-0.068703	0.0639593	0.944126	9.07494	5.53056	7	0.595501	0
CPQ	child_BMI_15year_ALSPAC	MR Egger	8	0.0388283	0.119827	-0.196032	0.273689	0.756909	9.07494
CPQ	child_BMI_15year_ALSPAC	Weighted median	8	0.000550913	0.045293	-0.0882233	0.0893251	0.990295	9.07494
CPQ	child_BMI_16year_ALSPAC	Inverse variance weighted	7	-0.0153954	0.0426132	-0.0989173	0.0681264	0.717887	9.48801	9.42676	6	0.150961	36.3514
CPQ	child_BMI_16year_ALSPAC	MR Egger	7	-0.166749	0.226063	-0.609833	0.276334	0.493883	9.48801
CPQ	child_BMI_16year_ALSPAC	Weighted median	7	-0.0415573	0.0476993	-0.135048	0.0519333	0.383626	9.48801
CPQ	child_BMI_17year_ALSPAC	Inverse variance weighted	7	-0.00872957	0.0382206	-0.083642	0.0661828	0.819336	7.96677	4.97519	6	0.547	0
CPQ	child_BMI_17year_ALSPAC	MR Egger	7	-0.0387155	0.130049	-0.293612	0.216181	0.777906	7.96677
CPQ	child_BMI_17year_ALSPAC	Weighted median	7	0.00671386	0.0543222	-0.0997576	0.113185	0.901637	7.96677
CPQ	child_BMI_18year_ALSPAC	Inverse variance weighted	9	0.00606401	0.0331895	-0.0589875	0.0711155	0.855027	7.71747	9.99582	8	0.26532	19.9665
CPQ	child_BMI_18year_ALSPAC	MR Egger	9	0.0753716	0.283446	-0.480183	0.630926	0.797969	7.71747
CPQ	child_BMI_18year_ALSPAC	Weighted median	9	-0.00160637	0.0428278	-0.0855489	0.0823362	0.97008	7.71747
CPTP	child_BMI_3year_ALSPAC	Inverse variance weighted	5	-0.0500156	0.0320696	-0.112872	0.0128408	0.118856	5.38114	5.29565	4	0.258285	24.4663
CPTP	child_BMI_3year_ALSPAC	MR Egger	5	-0.00983858	0.0742875	-0.155442	0.135765	0.903021	5.38114
CPTP	child_BMI_3year_ALSPAC	Weighted median	5	-0.0459765	0.044217	-0.132642	0.040689	0.298437	5.38114
CPTP	child_BMI_5year_ALSPAC	Inverse variance weighted	6	-0.0883924	0.045135	-0.176857	7.21996e-05	0.0501831	4.84757	6.78297	5	0.237288	26.286
CPTP	child_BMI_5year_ALSPAC	MR Egger	6	0.237172	0.138539	-0.034364	0.508707	0.16207	4.84757
CPTP	child_BMI_5year_ALSPAC	Weighted median	6	-0.0566972	0.0656735	-0.185417	0.0720228	0.387962	4.84757
CPTP	child_BMI_6year_ALSPAC	Inverse variance weighted	5	-0.036417	0.0444061	-0.123453	0.0506189	0.412164	5.31508	4.31478	4	0.365078	7.29538
CPTP	child_BMI_6year_ALSPAC	MR Egger	5	0.0213172	0.116505	-0.207032	0.249667	0.866487	5.31508
CPTP	child_BMI_6year_ALSPAC	Weighted median	5	-0.0137649	0.247873	-0.499596	0.472066	0.955715	5.31508
CPTP	child_BMI_7year_ALSPAC	Inverse variance weighted	6	-0.0388063	0.039347	-0.115927	0.0383139	0.324007	7.03501	5.71407	5	0.335043	12.4966
CPTP	child_BMI_7year_ALSPAC	MR Egger	6	-0.040988	0.120874	-0.277901	0.195925	0.751591	7.03501
CPTP	child_BMI_7year_ALSPAC	Weighted median	6	-0.0315106	0.110247	-0.247595	0.184574	0.775018	7.03501
CPTP	child_BMI_8year_ALSPAC	Inverse variance weighted	6	0.0444201	0.0907342	-0.133419	0.222259	0.624443	8.12531	13.2109	5	0.0214802	62.1526
CPTP	child_BMI_8year_ALSPAC	MR Egger	6	0.0718589	0.359806	-0.63336	0.777078	0.851445	8.12531
CPTP	child_BMI_8year_ALSPAC	Weighted median	6	0.0576624	0.0945888	-0.127732	0.243057	0.542119	8.12531
CPTP	child_BMI_10year_ALSPAC	Inverse variance weighted	11	0.0256838	0.0525979	-0.0774082	0.128776	0.625335	10.4682	19.0571	10	0.0395428	47.5263
CPTP	child_BMI_10year_ALSPAC	MR Egger	11	0.00266313	0.180652	-0.351415	0.356741	0.98856	10.4682
CPTP	child_BMI_10year_ALSPAC	Weighted median	11	0.0642341	0.0596186	-0.0526185	0.181087	0.281295	10.4682
CPTP	child_BMI_12year_ALSPAC	Inverse variance weighted	10	0.0326657	0.0558008	-0.0767039	0.142035	0.55828	9.47495	18.3818	9	0.0309938	51.0385
CPTP	child_BMI_12year_ALSPAC	MR Egger	10	0.0940537	0.15602	-0.211745	0.399852	0.563315	9.47495
CPTP	child_BMI_12year_ALSPAC	Weighted median	10	0.107367	0.0583273	-0.00695423	0.221689	0.0656549	9.47495
CPTP	child_BMI_14year_ALSPAC	Inverse variance weighted	8	0.032949	0.0545962	-0.0740596	0.139958	0.546174	10.6017	14.3057	7	0.0460042	51.0684
CPTP	child_BMI_14year_ALSPAC	MR Egger	8	0.150185	0.235221	-0.310848	0.611218	0.54674	10.6017
CPTP	child_BMI_14year_ALSPAC	Weighted median	8	0.056603	0.0599071	-0.060815	0.174021	0.344738	10.6017
CPTP	child_BMI_15year_ALSPAC	Inverse variance weighted	8	0.0384919	0.0539523	-0.0672546	0.144238	0.475572	9.07494	13.4657	7	0.0615421	48.0161
CPTP	child_BMI_15year_ALSPAC	MR Egger	8	0.255666	0.183126	-0.10326	0.614592	0.212147	9.07494
CPTP	child_BMI_15year_ALSPAC	Weighted median	8	0.0420566	0.0580172	-0.0716572	0.15577	0.468514	9.07494
CPTP	child_BMI_16year_ALSPAC	Inverse variance weighted	7	0.00786441	0.0625883	-0.114809	0.130537	0.900007	9.48801	15.5366	6	0.0164694	61.3816
CPTP	child_BMI_16year_ALSPAC	MR Egger	7	0.284986	0.326345	-0.35465	0.924623	0.422468	9.48801
CPTP	child_BMI_16year_ALSPAC	Weighted median	7	0.0372493	0.0654168	-0.0909676	0.165466	0.569074	9.48801
CPTP	child_BMI_17year_ALSPAC	Inverse variance weighted	7	0.0514461	0.0714691	-0.0886333	0.191526	0.471625	7.96677	15.7717	6	0.0150334	61.9571
CPTP	child_BMI_17year_ALSPAC	MR Egger	7	-0.0333505	0.263432	-0.549677	0.482976	0.90419	7.96677
CPTP	child_BMI_17year_ALSPAC	Weighted median	7	0.0811011	0.0706789	-0.0574295	0.219632	0.251192	7.96677
CPTP	child_BMI_18year_ALSPAC	Inverse variance weighted	9	0.00762807	0.0487167	-0.0878566	0.103113	0.875576	7.71747	16.3359	8	0.0378169	51.0281
CPTP	child_BMI_18year_ALSPAC	MR Egger	9	0.439252	0.381674	-0.308829	1.18733	0.287581	7.71747
CPTP	child_BMI_18year_ALSPAC	Weighted median	9	0.030103	0.0533875	-0.0745365	0.134742	0.572851	7.71747
CPVL	child_BMI_3year_ALSPAC	Inverse variance weighted	5	-0.0438986	0.0221413	-0.0872956	-0.000501702	0.0474055	5.38114	2.23565	4	0.692509	0
CPVL	child_BMI_3year_ALSPAC	MR Egger	5	-0.00746575	0.0498863	-0.105243	0.0903114	0.890531	5.38114
CPVL	child_BMI_3year_ALSPAC	Weighted median	5	-0.0416223	0.0331086	-0.106515	0.0232706	0.208702	5.38114
CPVL	child_BMI_5year_ALSPAC	Inverse variance weighted	6	-0.0408322	0.033537	-0.106565	0.0249004	0.223404	4.84757	5.93592	5	0.312504	15.7671
CPVL	child_BMI_5year_ALSPAC	MR Egger	6	-0.149471	0.119702	-0.384087	0.0851455	0.279871	4.84757
CPVL	child_BMI_5year_ALSPAC	Weighted median	6	-0.000639368	0.0518025	-0.102172	0.100893	0.990152	4.84757
CPVL	child_BMI_6year_ALSPAC	Inverse variance weighted	5	0.0103836	0.0331322	-0.0545555	0.0753226	0.753978	5.31508	2.46454	4	0.650997	0
CPVL	child_BMI_6year_ALSPAC	MR Egger	5	0.00420902	0.0783823	-0.14942	0.157838	0.960551	5.31508
CPVL	child_BMI_6year_ALSPAC	Weighted median	5	0.00987737	0.162098	-0.307835	0.32759	0.951411	5.31508
CPVL	child_BMI_7year_ALSPAC	Inverse variance weighted	6	0.0184594	0.0350396	-0.0502181	0.0871369	0.598322	7.03501	7.7298	5	0.171769	35.3153
CPVL	child_BMI_7year_ALSPAC	MR Egger	6	0.0133292	0.107625	-0.197616	0.224274	0.907409	7.03501
CPVL	child_BMI_7year_ALSPAC	Weighted median	6	0.0235861	0.113089	-0.198069	0.245241	0.834791	7.03501
CPVL	child_BMI_8year_ALSPAC	Inverse variance weighted	6	0.0940454	0.060209	-0.0239642	0.212055	0.118292	8.12531	9.88802	5	0.078471	49.4338
CPVL	child_BMI_8year_ALSPAC	MR Egger	6	0.312206	0.210398	-0.100175	0.724587	0.212	8.12531
CPVL	child_BMI_8year_ALSPAC	Weighted median	6	0.0818562	0.0646244	-0.0448076	0.20852	0.205282	8.12531
CPVL	child_BMI_10year_ALSPAC	Inverse variance weighted	11	0.0227644	0.0400155	-0.055666	0.101195	0.569432	10.4682	18.6652	10	0.0447275	46.4243
CPVL	child_BMI_10year_ALSPAC	MR Egger	11	-0.00532204	0.137487	-0.274796	0.264152	0.969967	10.4682
CPVL	child_BMI_10year_ALSPAC	Weighted median	11	0.0146001	0.0449747	-0.0735503	0.102751	0.745461	10.4682
CPVL	child_BMI_12year_ALSPAC	Inverse variance weighted	10	0.0241166	0.0429324	-0.0600309	0.108264	0.574297	9.47495	18.1809	9	0.0331314	50.4976
CPVL	child_BMI_12year_ALSPAC	MR Egger	10	0.0269201	0.120482	-0.209224	0.263065	0.828795	9.47495
CPVL	child_BMI_12year_ALSPAC	Weighted median	10	0.0167254	0.0490492	-0.079411	0.112862	0.733109	9.47495
CPVL	child_BMI_14year_ALSPAC	Inverse variance weighted	8	0.0231742	0.047199	-0.0693357	0.115684	0.623434	10.6017	18.1902	7	0.0111406	61.5178
CPVL	child_BMI_14year_ALSPAC	MR Egger	8	0.027358	0.207754	-0.37984	0.434556	0.899539	10.6017
CPVL	child_BMI_14year_ALSPAC	Weighted median	8	0.0187932	0.0454285	-0.0702467	0.107833	0.679103	10.6017
CPVL	child_BMI_15year_ALSPAC	Inverse variance weighted	8	0.0215722	0.0424138	-0.0615589	0.104703	0.611024	9.07494	13.8478	7	0.053956	49.4504
CPVL	child_BMI_15year_ALSPAC	MR Egger	8	0.212803	0.151602	-0.0843371	0.509943	0.209992	9.07494
CPVL	child_BMI_15year_ALSPAC	Weighted median	8	0.0229461	0.0445111	-0.0642957	0.110188	0.606194	9.07494
CPVL	child_BMI_16year_ALSPAC	Inverse variance weighted	7	0.041908	0.0386226	-0.0337923	0.117608	0.277893	9.48801	9.73767	6	0.136143	38.3836
CPVL	child_BMI_16year_ALSPAC	MR Egger	7	0.0585751	0.215133	-0.363086	0.480236	0.796297	9.48801
CPVL	child_BMI_16year_ALSPAC	Weighted median	7	0.0347314	0.0433857	-0.0503046	0.119767	0.423406	9.48801
CPVL	child_BMI_17year_ALSPAC	Inverse variance weighted	7	0.0686077	0.0454774	-0.020528	0.157743	0.131398	7.96677	10.8604	6	0.092789	44.7533
CPVL	child_BMI_17year_ALSPAC	MR Egger	7	0.104295	0.16872	-0.226397	0.434986	0.563541	7.96677
CPVL	child_BMI_17year_ALSPAC	Weighted median	7	0.0365897	0.0475579	-0.0566238	0.129803	0.441672	7.96677
CPVL	child_BMI_18year_ALSPAC	Inverse variance weighted	9	0.0270982	0.0329353	-0.037455	0.0916514	0.410638	7.71747	12.5634	8	0.127781	36.3229
CPVL	child_BMI_18year_ALSPAC	MR Egger	9	0.314902	0.257396	-0.189595	0.819399	0.260755	7.71747
CPVL	child_BMI_18year_ALSPAC	Weighted median	9	0.0208016	0.0381226	-0.0539188	0.0955219	0.585307	7.71747
CPXM1	child_BMI_3year_ALSPAC	Inverse variance weighted	5	-0.0148523	0.0259766	-0.0657663	0.0360618	0.567487	5.38114	2.08748	4	0.719673	0
CPXM1	child_BMI_3year_ALSPAC	MR Egger	5	-0.00361132	0.0552683	-0.111937	0.104715	0.952013	5.38114
CPXM1	child_BMI_3year_ALSPAC	Weighted median	5	-0.00721506	0.0364619	-0.0786803	0.0642502	0.843139	5.38114
CPXM1	child_BMI_5year_ALSPAC	Inverse variance weighted	6	-0.0359136	0.0478756	-0.12975	0.0579225	0.453167	4.84757	8.78875	5	0.117793	43.1091
CPXM1	child_BMI_5year_ALSPAC	MR Egger	6	-0.101514	0.188082	-0.470155	0.267127	0.618025	4.84757
CPXM1	child_BMI_5year_ALSPAC	Weighted median	6	-0.000592926	0.0612775	-0.120697	0.119511	0.99228	4.84757
CPXM1	child_BMI_6year_ALSPAC	Inverse variance weighted	5	-0.046041	0.0449398	-0.134123	0.0420409	0.305597	5.31508	5.08894	4	0.278293	21.3981
CPXM1	child_BMI_6year_ALSPAC	MR Egger	5	0.0176819	0.1168	-0.211246	0.24661	0.889278	5.31508
CPXM1	child_BMI_6year_ALSPAC	Weighted median	5	-0.0529715	0.779351	-1.5805	1.47456	0.945811	5.31508
CPXM1	child_BMI_7year_ALSPAC	Inverse variance weighted	6	0.0149989	0.040346	-0.0640793	0.0940771	0.710074	7.03501	6.91596	5	0.226966	27.7035
CPXM1	child_BMI_7year_ALSPAC	MR Egger	6	-0.0263433	0.121961	-0.265387	0.2127	0.839557	7.03501
CPXM1	child_BMI_7year_ALSPAC	Weighted median	6	0.0145612	0.0726492	-0.127831	0.156954	0.841143	7.03501
CPXM1	child_BMI_8year_ALSPAC	Inverse variance weighted	6	-0.0709664	0.0810061	-0.229738	0.0878056	0.380996	8.12531	12.0955	5	0.0335025	58.6623
CPXM1	child_BMI_8year_ALSPAC	MR Egger	6	0.055784	0.315016	-0.561647	0.673215	0.868048	8.12531
CPXM1	child_BMI_8year_ALSPAC	Weighted median	6	-0.0897849	0.0774952	-0.241675	0.0621057	0.246625	8.12531
CPXM1	child_BMI_10year_ALSPAC	Inverse variance weighted	11	-0.00956374	0.0475556	-0.102773	0.0836453	0.840615	10.4682	17.9014	10	0.0566501	44.1384
CPXM1	child_BMI_10year_ALSPAC	MR Egger	11	0.081548	0.160258	-0.232557	0.395653	0.623093	10.4682
CPXM1	child_BMI_10year_ALSPAC	Weighted median	11	0.0187577	0.0521811	-0.0835172	0.121033	0.719241	10.4682
CPXM1	child_BMI_12year_ALSPAC	Inverse variance weighted	10	-0.0109595	0.0516094	-0.112114	0.0901949	0.83183	9.47495	18.0735	9	0.0343305	50.2033
CPXM1	child_BMI_12year_ALSPAC	MR Egger	10	-0.0233042	0.145826	-0.309124	0.262516	0.876994	9.47495
CPXM1	child_BMI_12year_ALSPAC	Weighted median	10	0.00232958	0.0549555	-0.105383	0.110042	0.966188	9.47495
CPXM1	child_BMI_14year_ALSPAC	Inverse variance weighted	8	-0.0193965	0.0528665	-0.123015	0.0842218	0.713696	10.6017	15.4137	7	0.0310468	54.586
CPXM1	child_BMI_14year_ALSPAC	MR Egger	8	0.122833	0.224768	-0.317713	0.563379	0.604442	10.6017
CPXM1	child_BMI_14year_ALSPAC	Weighted median	8	-0.00300889	0.0510725	-0.103111	0.0970931	0.95302	10.6017
CPXM1	child_BMI_15year_ALSPAC	Inverse variance weighted	8	-0.0167245	0.0565731	-0.127608	0.0941588	0.767516	9.07494	17.0208	7	0.0172627	58.8738
CPXM1	child_BMI_15year_ALSPAC	MR Egger	8	0.235145	0.18629	-0.129983	0.600272	0.253701	9.07494
CPXM1	child_BMI_15year_ALSPAC	Weighted median	8	0.0113537	0.0571419	-0.100645	0.123352	0.842503	9.07494
CPXM1	child_BMI_16year_ALSPAC	Inverse variance weighted	7	0.00300764	0.037525	-0.0705413	0.0765566	0.936118	9.48801	6.4147	6	0.378372	6.46478
CPXM1	child_BMI_16year_ALSPAC	MR Egger	7	-0.0871556	0.205726	-0.490379	0.316068	0.689429	9.48801
CPXM1	child_BMI_16year_ALSPAC	Weighted median	7	-0.0307489	0.0501515	-0.129046	0.0675481	0.539798	9.48801
CPXM1	child_BMI_17year_ALSPAC	Inverse variance weighted	7	0.0303621	0.0472167	-0.0621826	0.122907	0.5202	7.96677	7.90582	6	0.245084	24.1066
CPXM1	child_BMI_17year_ALSPAC	MR Egger	7	-0.266688	0.140005	-0.541098	0.00772136	0.115145	7.96677
CPXM1	child_BMI_17year_ALSPAC	Weighted median	7	0.00881695	0.0592652	-0.107343	0.124977	0.881734	7.96677
CPXM1	child_BMI_18year_ALSPAC	Inverse variance weighted	9	-0.0286688	0.0428075	-0.112571	0.0552338	0.503039	7.71747	14.4853	8	0.0699597	44.7718
CPXM1	child_BMI_18year_ALSPAC	MR Egger	9	-0.02315	0.365307	-0.739151	0.692851	0.951243	7.71747
CPXM1	child_BMI_18year_ALSPAC	Weighted median	9	-0.0329634	0.0452681	-0.121689	0.0557621	0.466503	7.71747
CPXM2	child_BMI_3year_ALSPAC	Inverse variance weighted	5	0.0473429	0.0256732	-0.00297669	0.0976624	0.0651752	5.38114	4.46603	4	0.346594	10.435
CPXM2	child_BMI_3year_ALSPAC	MR Egger	5	-0.00747254	0.0519249	-0.109245	0.0943003	0.894695	5.38114
CPXM2	child_BMI_3year_ALSPAC	Weighted median	5	0.0214945	0.0359802	-0.0490266	0.0920156	0.550241	5.38114
CPXM2	child_BMI_5year_ALSPAC	Inverse variance weighted	6	0.0467628	0.0479229	-0.0471661	0.140692	0.329168	4.84757	10.0676	5	0.0733411	50.336
CPXM2	child_BMI_5year_ALSPAC	MR Egger	6	-0.0475778	0.18531	-0.410785	0.315629	0.810039	4.84757
CPXM2	child_BMI_5year_ALSPAC	Weighted median	6	0.0663054	0.0539138	-0.0393656	0.171976	0.218756	4.84757
CPXM2	child_BMI_6year_ALSPAC	Inverse variance weighted	5	0.00259132	0.0398033	-0.0754231	0.0806058	0.948092	5.31508	4.10394	4	0.392122	2.53265
CPXM2	child_BMI_6year_ALSPAC	MR Egger	5	-0.0469111	0.105937	-0.254547	0.160725	0.687878	5.31508
CPXM2	child_BMI_6year_ALSPAC	Weighted median	5	0.000824886	0.390303	-0.764169	0.765819	0.998314	5.31508
CPXM2	child_BMI_7year_ALSPAC	Inverse variance weighted	6	0.0344299	0.0332706	-0.0307805	0.0996402	0.300742	7.03501	2.0761	5	0.838518	0
CPXM2	child_BMI_7year_ALSPAC	MR Egger	6	-0.0710215	0.0930164	-0.253334	0.111291	0.487693	7.03501
CPXM2	child_BMI_7year_ALSPAC	Weighted median	6	0.0104707	0.057338	-0.101912	0.122853	0.855102	7.03501
CPXM2	child_BMI_8year_ALSPAC	Inverse variance weighted	6	0.0719486	0.0521001	-0.0301675	0.174065	0.167288	8.12531	5.73391	5	0.332978	12.7994
CPXM2	child_BMI_8year_ALSPAC	MR Egger	6	-0.138944	0.175549	-0.483021	0.205133	0.472953	8.12531
CPXM2	child_BMI_8year_ALSPAC	Weighted median	6	0.00293967	0.0687276	-0.131766	0.137646	0.965883	8.12531
CPXM2	child_BMI_10year_ALSPAC	Inverse variance weighted	11	0.0532392	0.0332056	-0.0118439	0.118322	0.108865	10.4682	6.77893	10	0.746137	0
CPXM2	child_BMI_10year_ALSPAC	MR Egger	11	0.0550163	0.108395	-0.157439	0.267471	0.623971	10.4682
CPXM2	child_BMI_10year_ALSPAC	Weighted median	11	0.0376138	0.045471	-0.0515093	0.126737	0.408121	10.4682
CPXM2	child_BMI_12year_ALSPAC	Inverse variance weighted	10	0.0444926	0.0340386	-0.0222229	0.111208	0.19117	9.47495	8.28057	9	0.506137	0
CPXM2	child_BMI_12year_ALSPAC	MR Egger	10	-0.0503993	0.0908186	-0.228404	0.127605	0.594105	9.47495
CPXM2	child_BMI_12year_ALSPAC	Weighted median	10	0.028235	0.042214	-0.0545043	0.110974	0.503588	9.47495
CPXM2	child_BMI_14year_ALSPAC	Inverse variance weighted	8	0.0611083	0.0332847	-0.0041298	0.126346	0.0663687	10.6017	5.58308	7	0.589182	0
CPXM2	child_BMI_14year_ALSPAC	MR Egger	8	-0.0577988	0.135799	-0.323965	0.208368	0.685229	10.6017
CPXM2	child_BMI_14year_ALSPAC	Weighted median	8	0.0536827	0.0450175	-0.0345515	0.141917	0.233071	10.6017
CPXM2	child_BMI_15year_ALSPAC	Inverse variance weighted	8	0.0280538	0.0419011	-0.0540723	0.11018	0.503161	9.07494	10.6968	7	0.152401	34.56
CPXM2	child_BMI_15year_ALSPAC	MR Egger	8	-0.125403	0.145356	-0.410302	0.159495	0.421425	9.07494
CPXM2	child_BMI_15year_ALSPAC	Weighted median	8	0.0302936	0.0437063	-0.0553707	0.115958	0.488235	9.07494
CPXM2	child_BMI_16year_ALSPAC	Inverse variance weighted	7	0.0287634	0.0405712	-0.0507561	0.108283	0.478349	9.48801	8.60262	6	0.19719	30.2538
CPXM2	child_BMI_16year_ALSPAC	MR Egger	7	0.226864	0.208026	-0.180867	0.634595	0.325212	9.48801
CPXM2	child_BMI_16year_ALSPAC	Weighted median	7	-0.00609402	0.0485973	-0.101345	0.0891567	0.900208	9.48801
CPXM2	child_BMI_17year_ALSPAC	Inverse variance weighted	7	0.0113749	0.038413	-0.0639146	0.0866643	0.767138	7.96677	2.36471	6	0.883291	0
CPXM2	child_BMI_17year_ALSPAC	MR Egger	7	0.0233177	0.13076	-0.232972	0.279607	0.865468	7.96677
CPXM2	child_BMI_17year_ALSPAC	Weighted median	7	-0.00181363	0.0513852	-0.102529	0.0989015	0.971845	7.96677
CPXM2	child_BMI_18year_ALSPAC	Inverse variance weighted	9	0.0368039	0.030314	-0.0226114	0.0962192	0.224713	7.71747	8.33296	8	0.401639	3.99574
CPXM2	child_BMI_18year_ALSPAC	MR Egger	9	-0.432396	0.237029	-0.896972	0.0321803	0.110878	7.71747
CPXM2	child_BMI_18year_ALSPAC	Weighted median	9	0.0160202	0.0433107	-0.0688687	0.100909	0.711464	7.71747
CR1	child_BMI_3year_ALSPAC	Inverse variance weighted	5	0.047947	0.0354474	-0.0215298	0.117424	0.176175	5.38114	7.92877	4	0.0942226	49.5508
CR1	child_BMI_3year_ALSPAC	MR Egger	5	-0.0323994	0.066784	-0.163296	0.0984973	0.6608	5.38114
CR1	child_BMI_3year_ALSPAC	Weighted median	5	0.0301363	0.0365878	-0.0415758	0.101848	0.410127	5.38114
CR1	child_BMI_5year_ALSPAC	Inverse variance weighted	6	0.0799778	0.0485225	-0.0151262	0.175082	0.0992986	4.84757	10.1058	5	0.0722924	50.5235
CR1	child_BMI_5year_ALSPAC	MR Egger	6	-0.0667404	0.178236	-0.416082	0.282602	0.727075	4.84757
CR1	child_BMI_5year_ALSPAC	Weighted median	6	0.0713469	0.0577512	-0.0418455	0.184539	0.216675	4.84757
CR1	child_BMI_6year_ALSPAC	Inverse variance weighted	5	0.0212905	0.0592301	-0.0948006	0.137382	0.719255	5.31508	9.74775	4	0.0448981	58.9649
CR1	child_BMI_6year_ALSPAC	MR Egger	5	-0.122734	0.134269	-0.385902	0.140435	0.428075	5.31508
CR1	child_BMI_6year_ALSPAC	Weighted median	5	-0.00548353	0.280134	-0.554547	0.54358	0.984383	5.31508
CR1	child_BMI_7year_ALSPAC	Inverse variance weighted	6	0.0744384	0.118676	-0.158167	0.307043	0.530502	7.03501	65.3178	5	9.62869e-13	92.3451
CR1	child_BMI_7year_ALSPAC	MR Egger	6	-0.302874	0.30328	-0.897303	0.291555	0.374476	7.03501
CR1	child_BMI_7year_ALSPAC	Weighted median	6	-0.0135313	0.17499	-0.356512	0.32945	0.938364	7.03501
CR1	child_BMI_8year_ALSPAC	Inverse variance weighted	6	0.188344	0.0678239	0.0554092	0.321279	0.00548706	8.12531	9.29427	5	0.0978868	46.2034
CR1	child_BMI_8year_ALSPAC	MR Egger	6	-0.242591	0.17482	-0.585237	0.100055	0.237539	8.12531
CR1	child_BMI_8year_ALSPAC	Weighted median	6	0.160651	0.0802075	0.00344472	0.317858	0.0451829	8.12531
CR1	child_BMI_10year_ALSPAC	Inverse variance weighted	11	0.131585	0.0340192	0.064907	0.198262	0.000109753	10.4682	9.98801	10	0.441546	0
CR1	child_BMI_10year_ALSPAC	MR Egger	11	0.130466	0.115969	-0.0968325	0.357764	0.289691	10.4682
CR1	child_BMI_10year_ALSPAC	Weighted median	11	0.121236	0.0523708	0.0185891	0.223883	0.0206156	10.4682
CR1	child_BMI_12year_ALSPAC	Inverse variance weighted	10	0.109238	0.0473026	0.0165253	0.201952	0.0209241	9.47495	16.5765	9	0.0557752	45.7064
CR1	child_BMI_12year_ALSPAC	MR Egger	10	-0.0424164	0.118906	-0.275472	0.190639	0.730526	9.47495
CR1	child_BMI_12year_ALSPAC	Weighted median	10	0.134972	0.0527549	0.031572	0.238371	0.0105135	9.47495
CR1	child_BMI_14year_ALSPAC	Inverse variance weighted	8	0.135127	0.038263	0.0601317	0.210123	0.00041315	10.6017	8.70977	7	0.27417	19.6305
CR1	child_BMI_14year_ALSPAC	MR Egger	8	0.00786546	0.156803	-0.299469	0.3152	0.961622	10.6017
CR1	child_BMI_14year_ALSPAC	Weighted median	8	0.132967	0.0504499	0.034085	0.231849	0.00839836	10.6017
CR1	child_BMI_15year_ALSPAC	Inverse variance weighted	8	0.116502	0.0480441	0.0223355	0.210668	0.0153128	9.07494	13.1466	7	0.0686151	46.7545
CR1	child_BMI_15year_ALSPAC	MR Egger	8	0.0251163	0.175226	-0.318326	0.368559	0.890717	9.07494
CR1	child_BMI_15year_ALSPAC	Weighted median	8	0.11774	0.0498473	0.0200395	0.215441	0.0181757	9.07494
CR1	child_BMI_16year_ALSPAC	Inverse variance weighted	7	0.118717	0.0500369	0.0206445	0.216789	0.017664	9.48801	12.4349	6	0.0529401	51.7489
CR1	child_BMI_16year_ALSPAC	MR Egger	7	0.549711	0.210387	0.137352	0.962069	0.0475057	9.48801
CR1	child_BMI_16year_ALSPAC	Weighted median	7	0.127919	0.0538237	0.0224242	0.233413	0.0174719	9.48801
CR1	child_BMI_17year_ALSPAC	Inverse variance weighted	7	0.108114	0.0405595	0.0286174	0.187611	0.00768589	7.96677	6.23026	6	0.397896	3.6959
CR1	child_BMI_17year_ALSPAC	MR Egger	7	0.238622	0.139829	-0.0354436	0.512688	0.148622	7.96677
CR1	child_BMI_17year_ALSPAC	Weighted median	7	0.137542	0.0554982	0.0287654	0.246318	0.0132005	7.96677
CR1	child_BMI_18year_ALSPAC	Inverse variance weighted	9	0.0983054	0.0400921	0.0197249	0.176886	0.0142069	7.71747	13.5753	8	0.0935301	41.0693
CR1	child_BMI_18year_ALSPAC	MR Egger	9	0.0598793	0.338515	-0.603609	0.723368	0.864605	7.71747
CR1	child_BMI_18year_ALSPAC	Weighted median	9	0.0794982	0.0486266	-0.01581	0.174806	0.102076	7.71747
CR2	child_BMI_3year_ALSPAC	Inverse variance weighted	5	-0.0133031	0.0284853	-0.0691343	0.0425281	0.640488	5.38114	4.75879	4	0.312955	15.9449
CR2	child_BMI_3year_ALSPAC	MR Egger	5	-0.0829343	0.055524	-0.191761	0.0258928	0.23211	5.38114
CR2	child_BMI_3year_ALSPAC	Weighted median	5	-0.00363362	0.0394565	-0.0809683	0.0737011	0.926625	5.38114
CR2	child_BMI_5year_ALSPAC	Inverse variance weighted	6	0.0238911	0.0559381	-0.0857475	0.13353	0.669307	4.84757	11.9607	5	0.0353308	58.1963
CR2	child_BMI_5year_ALSPAC	MR Egger	6	-0.354269	0.129142	-0.607387	-0.101151	0.0517321	4.84757
CR2	child_BMI_5year_ALSPAC	Weighted median	6	0.0694995	0.062987	-0.0539551	0.192954	0.269856	4.84757
CR2	child_BMI_6year_ALSPAC	Inverse variance weighted	5	-0.0428602	0.0758824	-0.19159	0.105869	0.572193	5.31508	14.4769	4	0.00591863	72.3698
CR2	child_BMI_6year_ALSPAC	MR Egger	5	-0.213009	0.178334	-0.562543	0.136525	0.318133	5.31508
CR2	child_BMI_6year_ALSPAC	Weighted median	5	-0.102557	3.2967	-6.56408	6.35897	0.975182	5.31508
CR2	child_BMI_7year_ALSPAC	Inverse variance weighted	6	0.029138	0.0994547	-0.165793	0.224069	0.769539	7.03501	41.8932	5	6.19103e-08	88.0649
CR2	child_BMI_7year_ALSPAC	MR Egger	6	-0.341159	0.232055	-0.795987	0.113669	0.215466	7.03501
CR2	child_BMI_7year_ALSPAC	Weighted median	6	0.0900107	0.071791	-0.0506996	0.230721	0.209919	7.03501
CR2	child_BMI_8year_ALSPAC	Inverse variance weighted	6	0.150041	0.0521436	0.0478398	0.252243	0.00400887	8.12531	0.903268	5	0.969985	0
CR2	child_BMI_8year_ALSPAC	MR Egger	6	0.0013653	0.184942	-0.361122	0.363852	0.994463	8.12531
CR2	child_BMI_8year_ALSPAC	Weighted median	6	0.147073	0.0703078	0.00926934	0.284876	0.0364529	8.12531
CR2	child_BMI_10year_ALSPAC	Inverse variance weighted	11	0.0835735	0.0374612	0.0101497	0.156997	0.0256852	10.4682	11.0685	10	0.352205	9.65363
CR2	child_BMI_10year_ALSPAC	MR Egger	11	-0.14409	0.115961	-0.371374	0.0831942	0.245426	10.4682
CR2	child_BMI_10year_ALSPAC	Weighted median	11	0.102065	0.0492164	0.00560084	0.198529	0.0380979	10.4682
CR2	child_BMI_12year_ALSPAC	Inverse variance weighted	10	0.0820199	0.0409101	0.00183606	0.162204	0.0449758	9.47495	11.3213	9	0.254326	20.5039
CR2	child_BMI_12year_ALSPAC	MR Egger	10	-0.146433	0.0970702	-0.33669	0.0438247	0.169854	9.47495
CR2	child_BMI_12year_ALSPAC	Weighted median	10	0.0967951	0.0503207	-0.00183344	0.195424	0.0544092	9.47495
CR2	child_BMI_14year_ALSPAC	Inverse variance weighted	8	0.0883964	0.035713	0.0183989	0.158394	0.0133166	10.6017	5.58441	7	0.589023	0
CR2	child_BMI_14year_ALSPAC	MR Egger	8	-0.159045	0.145125	-0.443491	0.125401	0.315144	10.6017
CR2	child_BMI_14year_ALSPAC	Weighted median	8	0.0906506	0.0469605	-0.00139202	0.182693	0.0535626	10.6017
CR2	child_BMI_15year_ALSPAC	Inverse variance weighted	8	0.0936945	0.0364003	0.0223499	0.165039	0.0100529	9.07494	3.21113	7	0.864809	0
CR2	child_BMI_15year_ALSPAC	MR Egger	8	0.061435	0.128143	-0.189726	0.312596	0.648611	9.07494
CR2	child_BMI_15year_ALSPAC	Weighted median	8	0.0904104	0.0484823	-0.00461496	0.185436	0.0622078	9.07494
CR2	child_BMI_16year_ALSPAC	Inverse variance weighted	7	0.0747589	0.0493111	-0.0218908	0.171409	0.129502	9.48801	11.0212	6	0.0877229	45.5596
CR2	child_BMI_16year_ALSPAC	MR Egger	7	0.475218	0.207907	0.0677196	0.882717	0.0710283	9.48801
CR2	child_BMI_16year_ALSPAC	Weighted median	7	0.0913431	0.0467187	-0.000225627	0.182912	0.0505629	9.48801
CR2	child_BMI_17year_ALSPAC	Inverse variance weighted	7	0.091493	0.0412356	0.0106712	0.172315	0.0265013	7.96677	3.98621	6	0.678542	0
CR2	child_BMI_17year_ALSPAC	MR Egger	7	-0.0630505	0.14051	-0.338449	0.212348	0.672407	7.96677
CR2	child_BMI_17year_ALSPAC	Weighted median	7	0.0936483	0.0557345	-0.0155913	0.202888	0.0929074	7.96677
CR2	child_BMI_18year_ALSPAC	Inverse variance weighted	9	0.0577884	0.0395883	-0.0198046	0.135381	0.144363	7.71747	12.3021	8	0.138226	34.9704
CR2	child_BMI_18year_ALSPAC	MR Egger	9	-0.182495	0.324413	-0.818344	0.453354	0.5913	7.71747
CR2	child_BMI_18year_ALSPAC	Weighted median	9	0.0878336	0.046078	-0.00247934	0.178147	0.0566252	7.71747
CRACR2A	child_BMI_3year_ALSPAC	Inverse variance weighted	5	0.0160434	0.0267179	-0.0363237	0.0684105	0.548191	5.38114	3.27417	4	0.513035	0
CRACR2A	child_BMI_3year_ALSPAC	MR Egger	5	-0.0226381	0.0568025	-0.133971	0.0886948	0.716902	5.38114
CRACR2A	child_BMI_3year_ALSPAC	Weighted median	5	0.0189223	0.0416513	-0.0627142	0.100559	0.649611	5.38114
CRACR2A	child_BMI_5year_ALSPAC	Inverse variance weighted	6	0.00820428	0.043026	-0.0761267	0.0925352	0.848775	4.84757	6.67605	5	0.245869	25.1054
CRACR2A	child_BMI_5year_ALSPAC	MR Egger	6	-0.0958495	0.162831	-0.414998	0.223299	0.587734	4.84757
CRACR2A	child_BMI_5year_ALSPAC	Weighted median	6	0.0444012	0.0528116	-0.0591096	0.147912	0.40049	4.84757
CRACR2A	child_BMI_6year_ALSPAC	Inverse variance weighted	5	0.0528141	0.0498803	-0.0449513	0.15058	0.289683	5.31508	5.91514	4	0.205576	32.3769
CRACR2A	child_BMI_6year_ALSPAC	MR Egger	5	-0.0467331	0.121746	-0.285356	0.19189	0.726674	5.31508
CRACR2A	child_BMI_6year_ALSPAC	Weighted median	5	0.0257416	2.56377	-4.99925	5.05074	0.991989	5.31508
CRACR2A	child_BMI_7year_ALSPAC	Inverse variance weighted	6	0.0170571	0.0352963	-0.0521237	0.0862378	0.628916	7.03501	3.52049	5	0.62029	0
CRACR2A	child_BMI_7year_ALSPAC	MR Egger	6	0.048282	0.0969971	-0.141832	0.238396	0.64477	7.03501
CRACR2A	child_BMI_7year_ALSPAC	Weighted median	6	0.0192003	0.079508	-0.136635	0.175036	0.809176	7.03501
CRACR2A	child_BMI_8year_ALSPAC	Inverse variance weighted	6	0.0107851	0.0677122	-0.121931	0.143501	0.87345	8.12531	7.96875	5	0.157967	37.2549
CRACR2A	child_BMI_8year_ALSPAC	MR Egger	6	-0.335389	0.200025	-0.727438	0.0566606	0.168901	8.12531
CRACR2A	child_BMI_8year_ALSPAC	Weighted median	6	0.0569563	0.0769437	-0.0938534	0.207766	0.459159	8.12531
CRACR2A	child_BMI_10year_ALSPAC	Inverse variance weighted	11	-0.00887034	0.0391321	-0.0855693	0.0678287	0.820675	10.4682	11.4398	10	0.324295	12.5858
CRACR2A	child_BMI_10year_ALSPAC	MR Egger	11	0.00230724	0.134329	-0.260977	0.265591	0.986671	10.4682
CRACR2A	child_BMI_10year_ALSPAC	Weighted median	11	0.0137285	0.0521185	-0.0884237	0.115881	0.792235	10.4682
CRACR2A	child_BMI_12year_ALSPAC	Inverse variance weighted	10	0.0107401	0.0461712	-0.0797556	0.101236	0.816061	9.47495	13.6592	9	0.134976	34.1102
CRACR2A	child_BMI_12year_ALSPAC	MR Egger	10	-0.164377	0.112305	-0.384496	0.0557412	0.181439	9.47495
CRACR2A	child_BMI_12year_ALSPAC	Weighted median	10	0.0164733	0.0552492	-0.0918152	0.124762	0.765579	9.47495
CRACR2A	child_BMI_14year_ALSPAC	Inverse variance weighted	8	0.0104226	0.0405674	-0.0690895	0.0899348	0.79724	10.6017	8.56533	7	0.285387	18.2752
CRACR2A	child_BMI_14year_ALSPAC	MR Egger	8	-0.129417	0.1685	-0.459678	0.200844	0.471592	10.6017
CRACR2A	child_BMI_14year_ALSPAC	Weighted median	8	0.0173449	0.0509931	-0.0826016	0.117291	0.73375	10.6017
CRACR2A	child_BMI_15year_ALSPAC	Inverse variance weighted	8	0.0275641	0.0373135	-0.0455704	0.100699	0.460079	9.07494	3.84542	7	0.7974	0
CRACR2A	child_BMI_15year_ALSPAC	MR Egger	8	0.0796924	0.131203	-0.177466	0.336851	0.56585	9.07494
CRACR2A	child_BMI_15year_ALSPAC	Weighted median	8	0.0286209	0.0495008	-0.0684006	0.125642	0.563136	9.07494
CRACR2A	child_BMI_16year_ALSPAC	Inverse variance weighted	7	0.0440915	0.0395178	-0.0333635	0.121546	0.264535	9.48801	6.71446	6	0.348063	10.6406
CRACR2A	child_BMI_16year_ALSPAC	MR Egger	7	-0.0199673	0.218787	-0.448789	0.408854	0.930826	9.48801
CRACR2A	child_BMI_16year_ALSPAC	Weighted median	7	0.00911094	0.053351	-0.095457	0.113679	0.864402	9.48801
CRACR2A	child_BMI_17year_ALSPAC	Inverse variance weighted	7	-0.00611345	0.0517653	-0.107573	0.0953465	0.905989	7.96677	8.98808	6	0.174249	33.245
CRACR2A	child_BMI_17year_ALSPAC	MR Egger	7	-0.185653	0.173774	-0.52625	0.154945	0.334203	7.96677
CRACR2A	child_BMI_17year_ALSPAC	Weighted median	7	0.00213586	0.0591928	-0.113882	0.118154	0.971216	7.96677
CRACR2A	child_BMI_18year_ALSPAC	Inverse variance weighted	9	0.0146974	0.0327292	-0.0494518	0.0788466	0.653388	7.71747	4.07208	8	0.850562	0
CRACR2A	child_BMI_18year_ALSPAC	MR Egger	9	-0.0480366	0.261361	-0.560305	0.464231	0.859386	7.71747
CRACR2A	child_BMI_18year_ALSPAC	Weighted median	9	-0.00173759	0.0421209	-0.0842946	0.0808194	0.967095	7.71747
CRADD	child_BMI_3year_ALSPAC	Inverse variance weighted	5	-0.0117459	0.0345995	-0.0795609	0.056069	0.734246	5.38114	6.49025	4	0.165405	38.3691
CRADD	child_BMI_3year_ALSPAC	MR Egger	5	0.0214145	0.0821173	-0.139535	0.182364	0.811139	5.38114
CRADD	child_BMI_3year_ALSPAC	Weighted median	5	-0.00322441	0.0435297	-0.0885426	0.0820938	0.940952	5.38114
CRADD	child_BMI_5year_ALSPAC	Inverse variance weighted	6	-0.0596891	0.0581837	-0.173729	0.054351	0.304951	4.84757	11.8557	5	0.036819	57.8263
CRADD	child_BMI_5year_ALSPAC	MR Egger	6	-0.147802	0.228065	-0.594809	0.299205	0.552262	4.84757
CRADD	child_BMI_5year_ALSPAC	Weighted median	6	-0.0150361	0.0654032	-0.143226	0.113154	0.818171	4.84757
CRADD	child_BMI_6year_ALSPAC	Inverse variance weighted	5	0.0145132	0.064975	-0.112838	0.141864	0.823251	5.31508	9.74157	4	0.0450133	58.9389
CRADD	child_BMI_6year_ALSPAC	MR Egger	5	-0.156613	0.141757	-0.434456	0.121231	0.349896	5.31508
CRADD	child_BMI_6year_ALSPAC	Weighted median	5	-0.0433333	1.23214	-2.45834	2.37167	0.971945	5.31508
CRADD	child_BMI_7year_ALSPAC	Inverse variance weighted	6	-0.00470281	0.0358474	-0.0749638	0.0655582	0.895625	7.03501	2.99177	5	0.701254	0
CRADD	child_BMI_7year_ALSPAC	MR Egger	6	-0.0829292	0.0984935	-0.275977	0.110118	0.447197	7.03501
CRADD	child_BMI_7year_ALSPAC	Weighted median	6	-0.0481502	0.080217	-0.205376	0.109075	0.54834	7.03501
CRADD	child_BMI_8year_ALSPAC	Inverse variance weighted	6	-0.0629749	0.0641826	-0.188773	0.062823	0.326502	8.12531	6.95553	5	0.223969	28.1147
CRADD	child_BMI_8year_ALSPAC	MR Egger	6	-0.0298923	0.254218	-0.528159	0.468374	0.912064	8.12531
CRADD	child_BMI_8year_ALSPAC	Weighted median	6	0.00284918	0.0784321	-0.150878	0.156576	0.971022	8.12531
CRADD	child_BMI_10year_ALSPAC	Inverse variance weighted	11	-0.0582177	0.0371508	-0.131033	0.014598	0.1171	10.4682	9.35203	10	0.499052	0
CRADD	child_BMI_10year_ALSPAC	MR Egger	11	0.100173	0.121228	-0.137433	0.337779	0.429983	10.4682
CRADD	child_BMI_10year_ALSPAC	Weighted median	11	-0.0234545	0.0546804	-0.130628	0.0837192	0.667968	10.4682
CRADD	child_BMI_12year_ALSPAC	Inverse variance weighted	10	-0.0142247	0.0520727	-0.116287	0.0878378	0.784722	9.47495	16.8356	9	0.0513529	46.542
CRADD	child_BMI_12year_ALSPAC	MR Egger	10	-0.013649	0.147275	-0.302308	0.27501	0.928439	9.47495
CRADD	child_BMI_12year_ALSPAC	Weighted median	10	-0.0251795	0.0544782	-0.131957	0.0815978	0.643943	9.47495
CRADD	child_BMI_14year_ALSPAC	Inverse variance weighted	8	-0.0421428	0.038132	-0.116882	0.032596	0.269082	10.6017	7.34154	7	0.394206	4.65212
CRADD	child_BMI_14year_ALSPAC	MR Egger	8	0.0748946	0.160535	-0.239755	0.389544	0.657294	10.6017
CRADD	child_BMI_14year_ALSPAC	Weighted median	8	-0.0189998	0.0505098	-0.117999	0.0799994	0.706797	10.6017
CRADD	child_BMI_15year_ALSPAC	Inverse variance weighted	8	-0.0321178	0.0463373	-0.122939	0.0587033	0.488227	9.07494	10.4585	7	0.164043	33.069
CRADD	child_BMI_15year_ALSPAC	MR Egger	8	0.337788	0.133259	0.0766007	0.598975	0.0443896	9.07494
CRADD	child_BMI_15year_ALSPAC	Weighted median	8	0.00355079	0.0521831	-0.098728	0.10583	0.94575	9.07494
CRADD	child_BMI_16year_ALSPAC	Inverse variance weighted	7	0.0126367	0.0604136	-0.105774	0.131047	0.834315	9.48801	15.2315	6	0.0185303	60.6081
CRADD	child_BMI_16year_ALSPAC	MR Egger	7	-0.180163	0.32607	-0.819259	0.458934	0.604377	9.48801
CRADD	child_BMI_16year_ALSPAC	Weighted median	7	0.0231233	0.0542886	-0.0832824	0.129529	0.670157	9.48801
CRADD	child_BMI_17year_ALSPAC	Inverse variance weighted	7	-0.00355795	0.0429716	-0.0877822	0.0806663	0.934012	7.96677	3.38429	6	0.759295	0
CRADD	child_BMI_17year_ALSPAC	MR Egger	7	0.0490826	0.146228	-0.237524	0.335689	0.750755	7.96677
CRADD	child_BMI_17year_ALSPAC	Weighted median	7	0.0179109	0.0560557	-0.0919583	0.12778	0.749333	7.96677
CRADD	child_BMI_18year_ALSPAC	Inverse variance weighted	9	-0.0354449	0.0367084	-0.107393	0.0365036	0.334255	7.71747	9.75798	8	0.282425	18.0158
CRADD	child_BMI_18year_ALSPAC	MR Egger	9	0.519416	0.265219	-0.000412212	1.03924	0.0910279	7.71747
CRADD	child_BMI_18year_ALSPAC	Weighted median	9	-0.00617308	0.0491922	-0.10259	0.0902436	0.900136	7.71747
CREB3	child_BMI_3year_ALSPAC	Inverse variance weighted	5	-0.00924456	0.0279926	-0.06411	0.0456209	0.741211	5.38114	3.82097	4	0.430777	0
CREB3	child_BMI_3year_ALSPAC	MR Egger	5	0.0658572	0.0595371	-0.0508356	0.18255	0.349394	5.38114
CREB3	child_BMI_3year_ALSPAC	Weighted median	5	-0.00470326	0.0441614	-0.0912595	0.081853	0.915184	5.38114
CREB3	child_BMI_5year_ALSPAC	Inverse variance weighted	6	-0.00490653	0.0389329	-0.0812151	0.071402	0.899712	4.84757	2.48815	5	0.778279	0
CREB3	child_BMI_5year_ALSPAC	MR Egger	6	0.112745	0.13917	-0.160029	0.385519	0.463313	4.84757
CREB3	child_BMI_5year_ALSPAC	Weighted median	6	-0.00810817	0.0543528	-0.11464	0.0984233	0.881414	4.84757
CREB3	child_BMI_6year_ALSPAC	Inverse variance weighted	5	0.0505824	0.0502901	-0.0479861	0.149151	0.314505	5.31508	5.48226	4	0.241294	27.0373
CREB3	child_BMI_6year_ALSPAC	MR Egger	5	0.0901139	0.136033	-0.176511	0.356738	0.555034	5.31508
CREB3	child_BMI_6year_ALSPAC	Weighted median	5	0.0668584	0.531293	-0.974476	1.10819	0.899858	5.31508
CREB3	child_BMI_7year_ALSPAC	Inverse variance weighted	6	0.0321759	0.0370428	-0.0404279	0.10478	0.385058	7.03501	5.01471	5	0.414088	0.293276
CREB3	child_BMI_7year_ALSPAC	MR Egger	6	0.0788463	0.110996	-0.138707	0.296399	0.516709	7.03501
CREB3	child_BMI_7year_ALSPAC	Weighted median	6	0.0644795	0.0762326	-0.0849364	0.213896	0.39765	7.03501
CREB3	child_BMI_8year_ALSPAC	Inverse variance weighted	6	0.0226671	0.0561617	-0.0874099	0.132744	0.686504	8.12531	4.84636	5	0.434917	0
CREB3	child_BMI_8year_ALSPAC	MR Egger	6	-0.173832	0.199934	-0.565704	0.218039	0.433664	8.12531
CREB3	child_BMI_8year_ALSPAC	Weighted median	6	-0.0126408	0.0768605	-0.163287	0.138006	0.869366	8.12531
CREB3	child_BMI_10year_ALSPAC	Inverse variance weighted	11	0.0304621	0.0383159	-0.0446371	0.105561	0.426599	10.4682	5.82692	10	0.829589	0
CREB3	child_BMI_10year_ALSPAC	MR Egger	11	0.0233634	0.125021	-0.221678	0.268404	0.855903	10.4682
CREB3	child_BMI_10year_ALSPAC	Weighted median	11	0.0221333	0.0521614	-0.080103	0.12437	0.67133	10.4682
CREB3	child_BMI_12year_ALSPAC	Inverse variance weighted	10	0.0492042	0.039277	-0.0277786	0.126187	0.210297	9.47495	5.37251	9	0.800702	0
CREB3	child_BMI_12year_ALSPAC	MR Egger	10	0.0423537	0.104779	-0.163014	0.247721	0.696644	9.47495
CREB3	child_BMI_12year_ALSPAC	Weighted median	10	0.0686791	0.0535742	-0.0363264	0.173685	0.199863	9.47495
CREB3	child_BMI_14year_ALSPAC	Inverse variance weighted	8	0.0322065	0.0384069	-0.043071	0.107484	0.401716	10.6017	5.22786	7	0.632179	0
CREB3	child_BMI_14year_ALSPAC	MR Egger	8	-0.0376495	0.156681	-0.344744	0.269445	0.818102	10.6017
CREB3	child_BMI_14year_ALSPAC	Weighted median	8	0.0426367	0.0516809	-0.0586579	0.143931	0.409372	10.6017
CREB3	child_BMI_15year_ALSPAC	Inverse variance weighted	8	0.0285909	0.0391085	-0.0480619	0.105244	0.464739	9.07494	5.16881	7	0.639371	0
CREB3	child_BMI_15year_ALSPAC	MR Egger	8	0.13448	0.137521	-0.135061	0.404022	0.365895	9.07494
CREB3	child_BMI_15year_ALSPAC	Weighted median	8	0.0409517	0.050962	-0.0589338	0.140837	0.421643	9.07494
CREB3	child_BMI_16year_ALSPAC	Inverse variance weighted	7	0.022488	0.0391025	-0.0541528	0.0991288	0.565221	9.48801	3.37373	6	0.760687	0
CREB3	child_BMI_16year_ALSPAC	MR Egger	7	-0.0139605	0.199654	-0.405282	0.377361	0.946965	9.48801
CREB3	child_BMI_16year_ALSPAC	Weighted median	7	0.0141964	0.0516283	-0.086995	0.115388	0.783336	9.48801
CREB3	child_BMI_17year_ALSPAC	Inverse variance weighted	7	0.060177	0.0443453	-0.0267397	0.147094	0.174777	7.96677	3.44839	6	0.750823	0
CREB3	child_BMI_17year_ALSPAC	MR Egger	7	-0.0247405	0.150965	-0.320632	0.271151	0.876242	7.96677
CREB3	child_BMI_17year_ALSPAC	Weighted median	7	0.0684073	0.0594428	-0.0481007	0.184915	0.249811	7.96677
CREB3	child_BMI_18year_ALSPAC	Inverse variance weighted	9	0.0665052	0.0385383	-0.00902993	0.14204	0.0844033	7.71747	10.1078	8	0.257538	20.8536
CREB3	child_BMI_18year_ALSPAC	MR Egger	9	0.243686	0.321734	-0.386912	0.874283	0.473521	7.71747
CREB3	child_BMI_18year_ALSPAC	Weighted median	9	0.05251	0.049063	-0.0436535	0.148673	0.284504	7.71747
CREBZF	child_BMI_3year_ALSPAC	Inverse variance weighted	5	-0.0385894	0.0300826	-0.0975514	0.0203725	0.199569	5.38114	4.63611	4	0.326712	13.7208
CREBZF	child_BMI_3year_ALSPAC	MR Egger	5	-0.0914254	0.065319	-0.219451	0.0365998	0.256095	5.38114
CREBZF	child_BMI_3year_ALSPAC	Weighted median	5	-0.0218861	0.0443785	-0.108868	0.0650957	0.621893	5.38114
CREBZF	child_BMI_5year_ALSPAC	Inverse variance weighted	6	-0.00972643	0.0447456	-0.0974278	0.077975	0.827919	4.84757	6.62498	5	0.250058	24.528
CREBZF	child_BMI_5year_ALSPAC	MR Egger	6	-0.197636	0.149688	-0.491024	0.0957515	0.257208	4.84757
CREBZF	child_BMI_5year_ALSPAC	Weighted median	6	0.015471	0.0589119	-0.0999964	0.130938	0.79285	4.84757
CREBZF	child_BMI_6year_ALSPAC	Inverse variance weighted	5	0.0780137	0.0428994	-0.00606908	0.162096	0.0689836	5.31508	2.77774	4	0.595681	0
CREBZF	child_BMI_6year_ALSPAC	MR Egger	5	0.0620717	0.102204	-0.138248	0.262392	0.586516	5.31508
CREBZF	child_BMI_6year_ALSPAC	Weighted median	5	0.0719497	10.5263	-20.5596	20.7035	0.994546	5.31508
CREBZF	child_BMI_7year_ALSPAC	Inverse variance weighted	6	0.0247539	0.0369323	-0.0476334	0.0971411	0.502698	7.03501	3.86253	5	0.569373	0
CREBZF	child_BMI_7year_ALSPAC	MR Egger	6	0.0786008	0.101476	-0.120293	0.277495	0.481831	7.03501
CREBZF	child_BMI_7year_ALSPAC	Weighted median	6	0.0368479	0.0728402	-0.105919	0.179615	0.612946	7.03501
CREBZF	child_BMI_8year_ALSPAC	Inverse variance weighted	6	-0.0356323	0.0560685	-0.145527	0.074262	0.525094	8.12531	2.80627	5	0.729822	0
CREBZF	child_BMI_8year_ALSPAC	MR Egger	6	-0.278171	0.199552	-0.669293	0.112951	0.235773	8.12531
CREBZF	child_BMI_8year_ALSPAC	Weighted median	6	-0.0610477	0.0748728	-0.207798	0.085703	0.414871	8.12531
CREBZF	child_BMI_10year_ALSPAC	Inverse variance weighted	11	-0.0290345	0.0382516	-0.104008	0.0459385	0.447828	10.4682	7.8731	10	0.641231	0
CREBZF	child_BMI_10year_ALSPAC	MR Egger	11	-0.280782	0.124811	-0.525411	-0.0361525	0.0510318	10.4682
CREBZF	child_BMI_10year_ALSPAC	Weighted median	11	-0.0228785	0.0532259	-0.127201	0.0814443	0.667314	10.4682
CREBZF	child_BMI_12year_ALSPAC	Inverse variance weighted	10	-0.0393196	0.0392123	-0.116176	0.0375365	0.315988	9.47495	7.89012	9	0.545256	0
CREBZF	child_BMI_12year_ALSPAC	MR Egger	10	-0.213932	0.104606	-0.418959	-0.00890427	0.0750746	9.47495
CREBZF	child_BMI_12year_ALSPAC	Weighted median	10	-0.0519456	0.0539198	-0.157628	0.0537372	0.335354	9.47495
CREBZF	child_BMI_14year_ALSPAC	Inverse variance weighted	8	-0.0295912	0.0391574	-0.10634	0.0471573	0.44983	10.6017	7.30102	7	0.398225	4.123
CREBZF	child_BMI_14year_ALSPAC	MR Egger	8	-0.389541	0.156436	-0.696155	-0.0829276	0.0471554	10.6017
CREBZF	child_BMI_14year_ALSPAC	Weighted median	8	-0.0173	0.05176	-0.11875	0.0841495	0.738202	10.6017
CREBZF	child_BMI_15year_ALSPAC	Inverse variance weighted	8	0.00759351	0.0390409	-0.0689266	0.0841136	0.845783	9.07494	6.53497	7	0.478847	0
CREBZF	child_BMI_15year_ALSPAC	MR Egger	8	0.158016	0.137294	-0.111081	0.427113	0.293555	9.07494
CREBZF	child_BMI_15year_ALSPAC	Weighted median	8	0.0153982	0.0520255	-0.0865719	0.117368	0.767251	9.07494
CREBZF	child_BMI_16year_ALSPAC	Inverse variance weighted	7	-0.000218053	0.0480225	-0.0943421	0.093906	0.996377	9.48801	9.08136	6	0.169054	33.9306
CREBZF	child_BMI_16year_ALSPAC	MR Egger	7	-0.448772	0.199259	-0.83932	-0.0582233	0.0740724	9.48801
CREBZF	child_BMI_16year_ALSPAC	Weighted median	7	-0.0165795	0.0493001	-0.113208	0.0800487	0.736647	9.48801
CREBZF	child_BMI_17year_ALSPAC	Inverse variance weighted	7	-0.0207424	0.0442694	-0.10751	0.0660257	0.639392	7.96677	3.29356	6	0.771201	0
CREBZF	child_BMI_17year_ALSPAC	MR Egger	7	-0.0778387	0.15069	-0.373191	0.217514	0.627498	7.96677
CREBZF	child_BMI_17year_ALSPAC	Weighted median	7	-0.0338625	0.0565919	-0.144783	0.0770577	0.549598	7.96677
CREBZF	child_BMI_18year_ALSPAC	Inverse variance weighted	9	0.0398443	0.0365235	-0.0317417	0.11143	0.275307	7.71747	9.11241	8	0.332902	12.2076
CREBZF	child_BMI_18year_ALSPAC	MR Egger	9	-0.0909618	0.307643	-0.693942	0.512018	0.776058	7.71747
CREBZF	child_BMI_18year_ALSPAC	Weighted median	9	0.0058238	0.0478045	-0.087873	0.0995206	0.903037	7.71747
CREG1	child_BMI_3year_ALSPAC	Inverse variance weighted	5	0.00742981	0.0259714	-0.0434742	0.0583338	0.77482	5.38114	0.837632	4	0.933333	0
CREG1	child_BMI_3year_ALSPAC	MR Egger	5	-0.0171049	0.0554371	-0.125762	0.0915519	0.777852	5.38114
CREG1	child_BMI_3year_ALSPAC	Weighted median	5	0.0166901	0.0351205	-0.0521461	0.0855263	0.634627	5.38114
CREG1	child_BMI_5year_ALSPAC	Inverse variance weighted	6	0.0184778	0.0362689	-0.0526092	0.0895648	0.610425	4.84757	4.89279	5	0.429104	0
CREG1	child_BMI_5year_ALSPAC	MR Egger	6	-0.00645203	0.141685	-0.284155	0.271251	0.965861	4.84757
CREG1	child_BMI_5year_ALSPAC	Weighted median	6	0.0337484	0.0544573	-0.0729879	0.140485	0.535441	4.84757
CREG1	child_BMI_6year_ALSPAC	Inverse variance weighted	5	0.0360353	0.0413815	-0.0450725	0.117143	0.38386	5.31508	4.37842	4	0.357208	8.64282
CREG1	child_BMI_6year_ALSPAC	MR Egger	5	-0.078554	0.0942532	-0.26329	0.106182	0.465748	5.31508
CREG1	child_BMI_6year_ALSPAC	Weighted median	5	0.0189525	0.191927	-0.357225	0.39513	0.921338	5.31508
CREG1	child_BMI_7year_ALSPAC	Inverse variance weighted	6	0.0160167	0.0412448	-0.0648232	0.0968566	0.69777	7.03501	7.36569	5	0.194833	32.1177
CREG1	child_BMI_7year_ALSPAC	MR Egger	6	0.00761632	0.126675	-0.240667	0.255899	0.95494	7.03501
CREG1	child_BMI_7year_ALSPAC	Weighted median	6	0.0347139	0.0785621	-0.119268	0.188696	0.658587	7.03501
CREG1	child_BMI_8year_ALSPAC	Inverse variance weighted	6	0.0266524	0.0736365	-0.117675	0.17098	0.717393	8.12531	10.0706	5	0.0732595	50.3505
CREG1	child_BMI_8year_ALSPAC	MR Egger	6	0.12085	0.287228	-0.442116	0.683817	0.695561	8.12531
CREG1	child_BMI_8year_ALSPAC	Weighted median	6	0.0929041	0.0714164	-0.0470719	0.23288	0.193299	8.12531
CREG1	child_BMI_10year_ALSPAC	Inverse variance weighted	11	0.0330839	0.0388703	-0.0431019	0.10927	0.394694	10.4682	12.0567	10	0.281278	17.0588
CREG1	child_BMI_10year_ALSPAC	MR Egger	11	0.097544	0.130791	-0.158807	0.353895	0.474816	10.4682
CREG1	child_BMI_10year_ALSPAC	Weighted median	11	0.0619705	0.0470232	-0.0301949	0.154136	0.187546	10.4682
CREG1	child_BMI_12year_ALSPAC	Inverse variance weighted	10	0.0234682	0.0423194	-0.0594778	0.106414	0.579203	9.47495	12.3298	9	0.19535	27.006
CREG1	child_BMI_12year_ALSPAC	MR Egger	10	0.00730084	0.119653	-0.227219	0.24182	0.952843	9.47495
CREG1	child_BMI_12year_ALSPAC	Weighted median	10	0.0393664	0.049307	-0.0572754	0.136008	0.424642	9.47495
CREG1	child_BMI_14year_ALSPAC	Inverse variance weighted	8	0.0422997	0.0445514	-0.0450209	0.12962	0.342387	10.6017	11.0127	7	0.138067	36.4369
CREG1	child_BMI_14year_ALSPAC	MR Egger	8	0.205676	0.182157	-0.151352	0.562705	0.301962	10.6017
CREG1	child_BMI_14year_ALSPAC	Weighted median	8	0.0780935	0.0466719	-0.0133834	0.16957	0.0942793	10.6017
CREG1	child_BMI_15year_ALSPAC	Inverse variance weighted	8	0.0238711	0.0496492	-0.0734414	0.121184	0.630663	9.07494	13.267	7	0.0658651	47.2373
CREG1	child_BMI_15year_ALSPAC	MR Egger	8	0.122943	0.185026	-0.239708	0.485594	0.531086	9.07494
CREG1	child_BMI_15year_ALSPAC	Weighted median	8	0.0919154	0.0506985	-0.00745356	0.191284	0.0698345	9.07494
CREG1	child_BMI_16year_ALSPAC	Inverse variance weighted	7	0.0507975	0.0362083	-0.0201708	0.121766	0.160639	9.48801	1.64854	6	0.949025	0
CREG1	child_BMI_16year_ALSPAC	MR Egger	7	0.176128	0.183772	-0.184064	0.536321	0.381873	9.48801
CREG1	child_BMI_16year_ALSPAC	Weighted median	7	0.0633538	0.0474797	-0.0297063	0.156414	0.182094	9.48801
CREG1	child_BMI_17year_ALSPAC	Inverse variance weighted	7	0.0554509	0.0407487	-0.0244165	0.135318	0.173576	7.96677	4.01997	6	0.673973	0
CREG1	child_BMI_17year_ALSPAC	MR Egger	7	0.04245	0.13875	-0.2295	0.3144	0.771975	7.96677
CREG1	child_BMI_17year_ALSPAC	Weighted median	7	0.0683893	0.0528499	-0.0351965	0.171975	0.195655	7.96677
CREG1	child_BMI_18year_ALSPAC	Inverse variance weighted	9	0.0116283	0.0439072	-0.0744297	0.0976864	0.791133	7.71747	15.4026	8	0.0517738	48.0608
CREG1	child_BMI_18year_ALSPAC	MR Egger	9	0.221616	0.367784	-0.49924	0.942472	0.565795	7.71747
CREG1	child_BMI_18year_ALSPAC	Weighted median	9	0.0590648	0.0446867	-0.0285211	0.146651	0.18625	7.71747
CRELD1	child_BMI_3year_ALSPAC	Inverse variance weighted	5	0.0443959	0.0224616	0.000371089	0.0884207	0.0480958	5.38114	3.61576	4	0.460496	0
CRELD1	child_BMI_3year_ALSPAC	MR Egger	5	0.0268416	0.051523	-0.0741434	0.127827	0.638402	5.38114
CRELD1	child_BMI_3year_ALSPAC	Weighted median	5	0.0441937	0.0363575	-0.027067	0.115455	0.224163	5.38114
CRELD1	child_BMI_5year_ALSPAC	Inverse variance weighted	6	0.0363738	0.0318116	-0.0259768	0.0987245	0.252866	4.84757	5.22787	5	0.388709	4.35869
CRELD1	child_BMI_5year_ALSPAC	MR Egger	6	0.0916436	0.123791	-0.150987	0.334275	0.500212	4.84757
CRELD1	child_BMI_5year_ALSPAC	Weighted median	6	0.0289074	0.0470317	-0.0632748	0.12109	0.538795	4.84757
CRELD1	child_BMI_6year_ALSPAC	Inverse variance weighted	5	0.0569434	0.0343113	-0.0103067	0.124193	0.0969923	5.31508	2.73461	4	0.603172	0
CRELD1	child_BMI_6year_ALSPAC	MR Egger	5	-0.0599719	0.0817357	-0.220174	0.10023	0.516254	5.31508
CRELD1	child_BMI_6year_ALSPAC	Weighted median	5	0.0404316	0.368187	-0.681215	0.762078	0.912558	5.31508
CRELD1	child_BMI_7year_ALSPAC	Inverse variance weighted	6	0.0317411	0.0405139	-0.0476661	0.111148	0.433356	7.03501	9.40343	5	0.0940149	46.8279
CRELD1	child_BMI_7year_ALSPAC	MR Egger	6	-0.023194	0.120905	-0.260168	0.21378	0.857215	7.03501
CRELD1	child_BMI_7year_ALSPAC	Weighted median	6	0.024699	0.0861337	-0.144123	0.193521	0.774303	7.03501
CRELD1	child_BMI_8year_ALSPAC	Inverse variance weighted	6	0.0760559	0.0815573	-0.0837964	0.235908	0.351055	8.12531	16.5379	5	0.00546499	69.7664
CRELD1	child_BMI_8year_ALSPAC	MR Egger	6	0.0778249	0.3242	-0.557608	0.713258	0.82209	8.12531
CRELD1	child_BMI_8year_ALSPAC	Weighted median	6	0.0697084	0.0661795	-0.0600035	0.19942	0.292193	8.12531
CRELD1	child_BMI_10year_ALSPAC	Inverse variance weighted	11	0.0757919	0.0460295	-0.0144259	0.16601	0.0996413	10.4682	22.6235	10	0.0122251	55.7981
CRELD1	child_BMI_10year_ALSPAC	MR Egger	11	0.205446	0.151595	-0.0916809	0.502573	0.208378	10.4682
CRELD1	child_BMI_10year_ALSPAC	Weighted median	11	0.0713947	0.0458172	-0.018407	0.161196	0.119174	10.4682
CRELD1	child_BMI_12year_ALSPAC	Inverse variance weighted	10	0.0799798	0.0484925	-0.0150656	0.175025	0.0990816	9.47495	21.5203	9	0.0105303	58.179
CRELD1	child_BMI_12year_ALSPAC	MR Egger	10	0.039368	0.136298	-0.227777	0.306513	0.780049	9.47495
CRELD1	child_BMI_12year_ALSPAC	Weighted median	10	0.0730163	0.0469741	-0.019053	0.165086	0.120091	9.47495
CRELD1	child_BMI_14year_ALSPAC	Inverse variance weighted	8	0.0955044	0.0484319	0.000577912	0.190431	0.0486173	10.6017	17.4544	7	0.0146898	59.8955
CRELD1	child_BMI_14year_ALSPAC	MR Egger	8	0.289139	0.197088	-0.0971537	0.675432	0.192729	10.6017
CRELD1	child_BMI_14year_ALSPAC	Weighted median	8	0.0804172	0.0468157	-0.0113417	0.172176	0.0858444	10.6017
CRELD1	child_BMI_15year_ALSPAC	Inverse variance weighted	8	0.0702238	0.053441	-0.0345206	0.174968	0.188832	9.07494	20.4404	7	0.00469307	65.754
CRELD1	child_BMI_15year_ALSPAC	MR Egger	8	-0.00928927	0.20177	-0.404758	0.386179	0.964773	9.07494
CRELD1	child_BMI_15year_ALSPAC	Weighted median	8	0.0690901	0.0514625	-0.0317764	0.169957	0.179423	9.07494
CRELD1	child_BMI_16year_ALSPAC	Inverse variance weighted	7	0.0866999	0.0319014	0.0241731	0.149227	0.00657284	9.48801	6.25733	6	0.39499	4.11239
CRELD1	child_BMI_16year_ALSPAC	MR Egger	7	0.174702	0.173739	-0.165827	0.515231	0.36079	9.48801
CRELD1	child_BMI_16year_ALSPAC	Weighted median	7	0.0611167	0.0439567	-0.0250384	0.147272	0.164412	9.48801
CRELD1	child_BMI_17year_ALSPAC	Inverse variance weighted	7	0.0738641	0.0562238	-0.0363346	0.184063	0.18893	7.96677	15.128	6	0.0192841	60.3385
CRELD1	child_BMI_17year_ALSPAC	MR Egger	7	0.0707699	0.209699	-0.340239	0.481779	0.749459	7.96677
CRELD1	child_BMI_17year_ALSPAC	Weighted median	7	0.0580664	0.0519795	-0.0438134	0.159946	0.263951	7.96677
CRELD1	child_BMI_18year_ALSPAC	Inverse variance weighted	9	0.0571747	0.0429774	-0.0270611	0.14141	0.183406	7.71747	19.7064	8	0.0115058	59.404
CRELD1	child_BMI_18year_ALSPAC	MR Egger	9	0.0594428	0.366714	-0.659317	0.778203	0.87581	7.71747
CRELD1	child_BMI_18year_ALSPAC	Weighted median	9	0.0407748	0.0400351	-0.037694	0.119244	0.308452	7.71747
CRELD2	child_BMI_3year_ALSPAC	Inverse variance weighted	5	-0.0172594	0.0255741	-0.0673847	0.0328658	0.499752	5.38114	2.19071	4	0.70073	0
CRELD2	child_BMI_3year_ALSPAC	MR Egger	5	-0.0156508	0.0544166	-0.122307	0.0910057	0.792368	5.38114
CRELD2	child_BMI_3year_ALSPAC	Weighted median	5	-0.006999	0.0354156	-0.0764135	0.0624156	0.843339	5.38114
CRELD2	child_BMI_5year_ALSPAC	Inverse variance weighted	6	-0.0815087	0.0508272	-0.18113	0.0181125	0.108792	4.84757	10.2017	5	0.0697178	50.9886
CRELD2	child_BMI_5year_ALSPAC	MR Egger	6	-0.285731	0.172875	-0.624566	0.0531043	0.173712	4.84757
CRELD2	child_BMI_5year_ALSPAC	Weighted median	6	-0.0539862	0.0650178	-0.181421	0.0734487	0.406352	4.84757
CRELD2	child_BMI_6year_ALSPAC	Inverse variance weighted	5	0.0859731	0.0737095	-0.0584975	0.230444	0.243462	5.31508	14.1378	4	0.00686813	71.707
CRELD2	child_BMI_6year_ALSPAC	MR Egger	5	-0.179926	0.111756	-0.398968	0.0391161	0.20578	5.31508
CRELD2	child_BMI_6year_ALSPAC	Weighted median	5	0.0358285	0.288767	-0.530156	0.601813	0.901257	5.31508
CRELD2	child_BMI_7year_ALSPAC	Inverse variance weighted	6	0.0555711	0.0416859	-0.0261333	0.137276	0.182502	7.03501	7.62493	5	0.178154	34.4256
CRELD2	child_BMI_7year_ALSPAC	MR Egger	6	-0.0445103	0.116223	-0.272308	0.183287	0.721222	7.03501
CRELD2	child_BMI_7year_ALSPAC	Weighted median	6	0.0327838	0.391632	-0.734814	0.800382	0.933286	7.03501
CRELD2	child_BMI_8year_ALSPAC	Inverse variance weighted	6	-0.00772962	0.0637217	-0.132624	0.117165	0.903451	8.12531	7.72033	5	0.172337	35.2359
CRELD2	child_BMI_8year_ALSPAC	MR Egger	6	0.00666475	0.253279	-0.489762	0.503092	0.980267	8.12531
CRELD2	child_BMI_8year_ALSPAC	Weighted median	6	-0.0613885	0.0751973	-0.208775	0.0859982	0.414291	8.12531
CRELD2	child_BMI_10year_ALSPAC	Inverse variance weighted	11	-0.00621892	0.0360498	-0.0768766	0.0644387	0.863037	10.4682	10.6188	10	0.387976	5.8276
CRELD2	child_BMI_10year_ALSPAC	MR Egger	11	-0.0897404	0.120399	-0.325723	0.146242	0.47507	10.4682
CRELD2	child_BMI_10year_ALSPAC	Weighted median	11	-0.0192488	0.0497986	-0.116854	0.0783564	0.699101	10.4682
CRELD2	child_BMI_12year_ALSPAC	Inverse variance weighted	10	0.00817377	0.0560226	-0.101631	0.117978	0.883999	9.47495	21.9664	9	0.00898599	59.0284
CRELD2	child_BMI_12year_ALSPAC	MR Egger	10	-0.160739	0.144769	-0.444486	0.123008	0.299119	9.47495
CRELD2	child_BMI_12year_ALSPAC	Weighted median	10	-0.0584194	0.0535182	-0.163315	0.0464763	0.275018	9.47495
CRELD2	child_BMI_14year_ALSPAC	Inverse variance weighted	8	0.000145422	0.0412317	-0.0806688	0.0809597	0.997186	10.6017	9.67535	7	0.207729	27.6512
CRELD2	child_BMI_14year_ALSPAC	MR Egger	8	-0.0383579	0.180802	-0.392729	0.316013	0.83901	10.6017
CRELD2	child_BMI_14year_ALSPAC	Weighted median	8	-0.0112068	0.0530162	-0.115119	0.0927049	0.832587	10.6017
CRELD2	child_BMI_15year_ALSPAC	Inverse variance weighted	8	0.00804465	0.0406237	-0.0715778	0.0876671	0.843023	9.07494	9.06015	7	0.248366	22.7386
CRELD2	child_BMI_15year_ALSPAC	MR Egger	8	0.148504	0.14232	-0.130444	0.427452	0.336947	9.07494
CRELD2	child_BMI_15year_ALSPAC	Weighted median	8	-0.0148932	0.0497225	-0.112349	0.0825629	0.764539	9.07494
CRELD2	child_BMI_16year_ALSPAC	Inverse variance weighted	7	0.0627561	0.0558648	-0.046739	0.172251	0.261286	9.48801	14.6784	6	0.0229115	59.1235
CRELD2	child_BMI_16year_ALSPAC	MR Egger	7	-0.281481	0.270123	-0.810923	0.247961	0.34513	9.48801
CRELD2	child_BMI_16year_ALSPAC	Weighted median	7	0.00281896	0.0514169	-0.0979582	0.103596	0.956277	9.48801
CRELD2	child_BMI_17year_ALSPAC	Inverse variance weighted	7	0.00241056	0.0522676	-0.100034	0.104855	0.963215	7.96677	10.0037	6	0.124495	40.0224
CRELD2	child_BMI_17year_ALSPAC	MR Egger	7	-0.0462927	0.193552	-0.425655	0.33307	0.820465	7.96677
CRELD2	child_BMI_17year_ALSPAC	Weighted median	7	0.0131627	0.0599576	-0.104354	0.13068	0.826235	7.96677
CRELD2	child_BMI_18year_ALSPAC	Inverse variance weighted	9	0.0146663	0.0357945	-0.0554909	0.0848235	0.682	7.71747	10.4601	8	0.234205	23.519
CRELD2	child_BMI_18year_ALSPAC	MR Egger	9	0.098943	0.30372	-0.496348	0.694234	0.75412	7.71747
CRELD2	child_BMI_18year_ALSPAC	Weighted median	9	0.00312588	0.0448627	-0.084805	0.0910568	0.944451	7.71747
CRH	child_BMI_3year_ALSPAC	Inverse variance weighted	5	-0.0129024	0.0283845	-0.068536	0.0427311	0.649427	5.38114	4.71377	4	0.317947	15.1422
CRH	child_BMI_3year_ALSPAC	MR Egger	5	0.0520602	0.0555525	-0.0568226	0.160943	0.417822	5.38114
CRH	child_BMI_3year_ALSPAC	Weighted median	5	-0.0277714	0.0399398	-0.106053	0.0505107	0.486848	5.38114
CRH	child_BMI_5year_ALSPAC	Inverse variance weighted	6	-0.00509242	0.0445772	-0.0924638	0.0822789	0.909049	4.84757	7.49027	5	0.186656	33.2467
CRH	child_BMI_5year_ALSPAC	MR Egger	6	0.24417	0.130125	-0.0108759	0.499215	0.133834	4.84757
CRH	child_BMI_5year_ALSPAC	Weighted median	6	-0.00420331	0.0569018	-0.115731	0.107324	0.941114	4.84757
CRH	child_BMI_6year_ALSPAC	Inverse variance weighted	5	0.0231931	0.0401252	-0.0554523	0.101838	0.563252	5.31508	2.04896	4	0.726755	0
CRH	child_BMI_6year_ALSPAC	MR Egger	5	0.0744138	0.0955911	-0.112945	0.261772	0.493057	5.31508
CRH	child_BMI_6year_ALSPAC	Weighted median	5	0.0395873	0.13516	-0.225327	0.304501	0.769605	5.31508
CRH	child_BMI_7year_ALSPAC	Inverse variance weighted	6	-0.0301856	0.0499062	-0.128002	0.0676306	0.545281	7.03501	10.4238	5	0.064081	52.0326
CRH	child_BMI_7year_ALSPAC	MR Egger	6	0.174586	0.106733	-0.0346095	0.383782	0.177235	7.03501
CRH	child_BMI_7year_ALSPAC	Weighted median	6	-0.0226574	0.119674	-0.257218	0.211904	0.849837	7.03501
CRH	child_BMI_8year_ALSPAC	Inverse variance weighted	6	-0.124035	0.0852664	-0.291157	0.0430874	0.14576	8.12531	13.1899	5	0.0216628	62.0922
CRH	child_BMI_8year_ALSPAC	MR Egger	6	-0.346141	0.318428	-0.97026	0.277978	0.338142	8.12531
CRH	child_BMI_8year_ALSPAC	Weighted median	6	-0.153338	0.0779579	-0.306135	-0.00054008	0.0491915	8.12531
CRH	child_BMI_10year_ALSPAC	Inverse variance weighted	11	-0.0515837	0.0596931	-0.168582	0.0654148	0.387506	10.4682	27.762	10	0.00197057	63.9795
CRH	child_BMI_10year_ALSPAC	MR Egger	11	-0.247511	0.193374	-0.626525	0.131502	0.232565	10.4682
CRH	child_BMI_10year_ALSPAC	Weighted median	11	-0.113745	0.0559049	-0.223318	-0.00417092	0.0418904	10.4682
CRH	child_BMI_12year_ALSPAC	Inverse variance weighted	10	-0.0616065	0.051925	-0.163379	0.0401665	0.235444	9.47495	18.0144	9	0.0350074	50.0398
CRH	child_BMI_12year_ALSPAC	MR Egger	10	-0.0489311	0.146799	-0.336657	0.238794	0.74746	9.47495
CRH	child_BMI_12year_ALSPAC	Weighted median	10	-0.126334	0.0546481	-0.233444	-0.0192235	0.0207905	9.47495
CRH	child_BMI_14year_ALSPAC	Inverse variance weighted	8	-0.0823996	0.0519449	-0.184212	0.0194125	0.112674	10.6017	14.6535	7	0.0407064	52.2299
CRH	child_BMI_14year_ALSPAC	MR Egger	8	-0.326547	0.204215	-0.726808	0.0737142	0.160929	10.6017
CRH	child_BMI_14year_ALSPAC	Weighted median	8	-0.105179	0.0505493	-0.204256	-0.00610236	0.0374595	10.6017
CRH	child_BMI_15year_ALSPAC	Inverse variance weighted	8	-0.0464083	0.0577082	-0.159516	0.0666998	0.421288	9.07494	17.4631	7	0.0146421	59.9155
CRH	child_BMI_15year_ALSPAC	MR Egger	8	-0.113741	0.21698	-0.539022	0.31154	0.618933	9.07494
CRH	child_BMI_15year_ALSPAC	Weighted median	8	-0.102069	0.0535546	-0.207036	0.00289774	0.0566642	9.07494
CRH	child_BMI_16year_ALSPAC	Inverse variance weighted	7	-0.0653418	0.0577582	-0.178548	0.0478642	0.257929	9.48801	14.96	6	0.0205698	59.8931
CRH	child_BMI_16year_ALSPAC	MR Egger	7	-0.442915	0.27301	-0.978015	0.0921845	0.165658	9.48801
CRH	child_BMI_16year_ALSPAC	Weighted median	7	-0.10308	0.0529659	-0.206893	0.000732884	0.0516352	9.48801
CRH	child_BMI_17year_ALSPAC	Inverse variance weighted	7	-0.0938197	0.0440362	-0.180131	-0.00750871	0.0331294	7.96677	6.77791	6	0.341875	11.4772
CRH	child_BMI_17year_ALSPAC	MR Egger	7	-0.263561	0.143626	-0.545068	0.017946	0.125947	7.96677
CRH	child_BMI_17year_ALSPAC	Weighted median	7	-0.116378	0.057601	-0.229276	-0.00348021	0.0433399	7.96677
CRH	child_BMI_18year_ALSPAC	Inverse variance weighted	9	-0.00361416	0.0607482	-0.122681	0.115452	0.952559	7.71747	28.7315	8	0.000353395	72.156
CRH	child_BMI_18year_ALSPAC	MR Egger	9	-0.401514	0.495356	-1.37241	0.569385	0.4443	7.71747
CRH	child_BMI_18year_ALSPAC	Weighted median	9	-0.0878378	0.0515746	-0.188924	0.0132486	0.0885458	7.71747
CRHBP	child_BMI_3year_ALSPAC	Inverse variance weighted	5	-0.00737853	0.038697	-0.0832246	0.0684676	0.848781	5.38114	10.0827	4	0.0390576	60.328
CRHBP	child_BMI_3year_ALSPAC	MR Egger	5	-0.0908428	0.0778208	-0.243372	0.0616859	0.32742	5.38114
CRHBP	child_BMI_3year_ALSPAC	Weighted median	5	-0.0357951	0.0409172	-0.115993	0.0444026	0.381673	5.38114
CRHBP	child_BMI_5year_ALSPAC	Inverse variance weighted	6	0.0436339	0.0498318	-0.0540365	0.141304	0.381235	4.84757	10.7838	5	0.0558386	53.6343
CRHBP	child_BMI_5year_ALSPAC	MR Egger	6	-0.270518	0.121229	-0.508126	-0.0329102	0.0894645	4.84757
CRHBP	child_BMI_5year_ALSPAC	Weighted median	6	0.0325388	0.0582215	-0.0815753	0.146653	0.576244	4.84757
CRHBP	child_BMI_6year_ALSPAC	Inverse variance weighted	5	0.0172854	0.060358	-0.101016	0.135587	0.774585	5.31508	10.4301	4	0.0337733	61.6495
CRHBP	child_BMI_6year_ALSPAC	MR Egger	5	-0.196791	0.0949667	-0.382926	-0.0106563	0.129967	5.31508
CRHBP	child_BMI_6year_ALSPAC	Weighted median	5	-0.0387877	0.168819	-0.369673	0.292097	0.818279	5.31508
CRHBP	child_BMI_7year_ALSPAC	Inverse variance weighted	6	0.0145164	0.040874	-0.0655965	0.0946293	0.722477	7.03501	8.0602	5	0.152949	37.9668
CRHBP	child_BMI_7year_ALSPAC	MR Egger	6	-0.0869341	0.11308	-0.308572	0.134703	0.4849	7.03501
CRHBP	child_BMI_7year_ALSPAC	Weighted median	6	-0.0184373	0.0758059	-0.167017	0.130142	0.807837	7.03501
CRHBP	child_BMI_8year_ALSPAC	Inverse variance weighted	6	0.100431	0.0696281	-0.0360398	0.236902	0.149191	8.12531	10.1352	5	0.0714951	50.6668
CRHBP	child_BMI_8year_ALSPAC	MR Egger	6	0.00679717	0.272531	-0.527364	0.540958	0.981297	8.12531
CRHBP	child_BMI_8year_ALSPAC	Weighted median	6	0.137615	0.0717237	-0.00296349	0.278193	0.0550246	8.12531
CRHBP	child_BMI_10year_ALSPAC	Inverse variance weighted	11	0.0503605	0.0459578	-0.0397167	0.140438	0.273166	10.4682	18.9727	10	0.0406114	47.2926
CRHBP	child_BMI_10year_ALSPAC	MR Egger	11	0.0602969	0.157948	-0.249281	0.369875	0.711503	10.4682
CRHBP	child_BMI_10year_ALSPAC	Weighted median	11	0.0987287	0.0498435	0.00103545	0.196422	0.0476166	10.4682
CRHBP	child_BMI_12year_ALSPAC	Inverse variance weighted	10	0.0302655	0.0468273	-0.061516	0.122047	0.518071	9.47495	16.8758	9	0.0506971	46.6691
CRHBP	child_BMI_12year_ALSPAC	MR Egger	10	-0.102345	0.122437	-0.342321	0.13763	0.427467	9.47495
CRHBP	child_BMI_12year_ALSPAC	Weighted median	10	0.0138002	0.050074	-0.0843449	0.111945	0.782858	9.47495
CRHBP	child_BMI_14year_ALSPAC	Inverse variance weighted	8	0.0634114	0.0429971	-0.0208629	0.147686	0.140271	10.6017	11.5701	7	0.115614	39.499
CRHBP	child_BMI_14year_ALSPAC	MR Egger	8	0.0999343	0.188713	-0.269943	0.469812	0.615432	10.6017
CRHBP	child_BMI_14year_ALSPAC	Weighted median	8	0.0872405	0.0461752	-0.00326297	0.177744	0.0588469	10.6017
CRHBP	child_BMI_15year_ALSPAC	Inverse variance weighted	8	0.0413955	0.0509656	-0.0584971	0.141288	0.416663	9.07494	15.6853	7	0.0281525	55.3722
CRHBP	child_BMI_15year_ALSPAC	MR Egger	8	0.0466307	0.193596	-0.332818	0.42608	0.817679	9.07494
CRHBP	child_BMI_15year_ALSPAC	Weighted median	8	0.0794952	0.0497321	-0.0179797	0.17697	0.109939	9.07494
CRHBP	child_BMI_16year_ALSPAC	Inverse variance weighted	7	0.092252	0.0387941	0.0162154	0.168288	0.0174074	9.48801	7.7826	6	0.254467	22.9049
CRHBP	child_BMI_16year_ALSPAC	MR Egger	7	0.131747	0.216149	-0.291905	0.555399	0.568812	9.48801
CRHBP	child_BMI_16year_ALSPAC	Weighted median	7	0.0990378	0.0498504	0.00133098	0.196745	0.0469557	9.48801
CRHBP	child_BMI_17year_ALSPAC	Inverse variance weighted	7	0.034316	0.0523411	-0.0682727	0.136905	0.512068	7.96677	11.0324	6	0.0873797	45.6148
CRHBP	child_BMI_17year_ALSPAC	MR Egger	7	0.158135	0.186337	-0.207086	0.523356	0.434812	7.96677
CRHBP	child_BMI_17year_ALSPAC	Weighted median	7	0.0873974	0.0554342	-0.0212537	0.196048	0.114888	7.96677
CRHBP	child_BMI_18year_ALSPAC	Inverse variance weighted	9	0.0455974	0.043277	-0.0392256	0.13042	0.292059	7.71747	16.8143	8	0.0321015	52.4216
CRHBP	child_BMI_18year_ALSPAC	MR Egger	9	0.201383	0.364493	-0.513023	0.915789	0.597796	7.71747
CRHBP	child_BMI_18year_ALSPAC	Weighted median	9	0.0863525	0.0467677	-0.00531227	0.178017	0.0648325	7.71747
CRHR1	child_BMI_3year_ALSPAC	Inverse variance weighted	5	0.0280622	0.0279074	-0.0266363	0.0827608	0.314633	5.38114	0.30987	4	0.989168	0
CRHR1	child_BMI_3year_ALSPAC	MR Egger	5	0.0524724	0.0594563	-0.064062	0.169007	0.442476	5.38114
CRHR1	child_BMI_3year_ALSPAC	Weighted median	5	0.0284894	0.0381994	-0.0463813	0.10336	0.455783	5.38114
CRHR1	child_BMI_5year_ALSPAC	Inverse variance weighted	6	-0.000242757	0.0488854	-0.0960581	0.0955726	0.996038	4.84757	7.94636	5	0.159217	37.0781
CRHR1	child_BMI_5year_ALSPAC	MR Egger	6	0.0705078	0.191962	-0.305737	0.446753	0.732002	4.84757
CRHR1	child_BMI_5year_ALSPAC	Weighted median	6	-0.00347816	0.0608621	-0.122768	0.115811	0.954427	4.84757
CRHR1	child_BMI_6year_ALSPAC	Inverse variance weighted	5	0.0303193	0.0518074	-0.0712231	0.131862	0.558392	5.31508	5.87071	4	0.209014	31.8652
CRHR1	child_BMI_6year_ALSPAC	MR Egger	5	0.107638	0.13377	-0.154552	0.369828	0.479882	5.31508
CRHR1	child_BMI_6year_ALSPAC	Weighted median	5	0.0488664	4.17292	-8.13005	8.22778	0.990657	5.31508
CRHR1	child_BMI_7year_ALSPAC	Inverse variance weighted	6	-0.031164	0.0459537	-0.121233	0.0589053	0.49767	7.03501	7.78809	5	0.168308	35.7994
CRHR1	child_BMI_7year_ALSPAC	MR Egger	6	0.0815616	0.127548	-0.168432	0.331555	0.557309	7.03501
CRHR1	child_BMI_7year_ALSPAC	Weighted median	6	0.0364891	0.146727	-0.251096	0.324074	0.803603	7.03501
CRHR1	child_BMI_8year_ALSPAC	Inverse variance weighted	6	-0.0505346	0.0558748	-0.160049	0.05898	0.36577	8.12531	4.46311	5	0.484834	0
CRHR1	child_BMI_8year_ALSPAC	MR Egger	6	-0.0288372	0.209266	-0.438998	0.381324	0.897055	8.12531
CRHR1	child_BMI_8year_ALSPAC	Weighted median	6	0.00757156	0.0771939	-0.143728	0.158872	0.921865	8.12531
CRHR1	child_BMI_10year_ALSPAC	Inverse variance weighted	11	-0.018742	0.0381443	-0.0935048	0.0560208	0.623182	10.4682	6.33523	10	0.786356	0
CRHR1	child_BMI_10year_ALSPAC	MR Egger	11	0.00673374	0.124453	-0.237194	0.250661	0.958032	10.4682
CRHR1	child_BMI_10year_ALSPAC	Weighted median	11	0.0141413	0.0519677	-0.0877155	0.115998	0.785533	10.4682
CRHR1	child_BMI_12year_ALSPAC	Inverse variance weighted	10	-0.0107831	0.0390853	-0.0873902	0.0658241	0.782636	9.47495	6.08234	9	0.73165	0
CRHR1	child_BMI_12year_ALSPAC	MR Egger	10	0.0390126	0.104218	-0.165255	0.24328	0.717881	9.47495
CRHR1	child_BMI_12year_ALSPAC	Weighted median	10	0.0188408	0.0536267	-0.0862676	0.123949	0.725339	9.47495
CRHR1	child_BMI_14year_ALSPAC	Inverse variance weighted	8	-0.0201912	0.0382317	-0.0951254	0.054743	0.597411	10.6017	5.68091	7	0.577462	0
CRHR1	child_BMI_14year_ALSPAC	MR Egger	8	0.01518	0.155894	-0.290373	0.320733	0.925601	10.6017
CRHR1	child_BMI_14year_ALSPAC	Weighted median	8	0.0107178	0.0510894	-0.0894174	0.110853	0.833835	10.6017
CRHR1	child_BMI_15year_ALSPAC	Inverse variance weighted	8	-0.028741	0.0389415	-0.105066	0.0475843	0.46048	9.07494	5.6853	7	0.576937	0
CRHR1	child_BMI_15year_ALSPAC	MR Egger	8	-0.15683	0.137187	-0.425716	0.112056	0.296515	9.07494
CRHR1	child_BMI_15year_ALSPAC	Weighted median	8	0.00656038	0.0535906	-0.0984771	0.111598	0.902569	9.07494
CRHR1	child_BMI_16year_ALSPAC	Inverse variance weighted	7	-0.054065	0.0424039	-0.137177	0.0290467	0.202309	9.48801	7.11712	6	0.310152	15.6963
CRHR1	child_BMI_16year_ALSPAC	MR Egger	7	0.0804143	0.229068	-0.368558	0.529387	0.739858	9.48801
CRHR1	child_BMI_16year_ALSPAC	Weighted median	7	-0.0187534	0.0526444	-0.121937	0.0844297	0.72167	9.48801
CRHR1	child_BMI_17year_ALSPAC	Inverse variance weighted	7	-0.0146587	0.0504506	-0.113542	0.0842245	0.771391	7.96677	7.84919	6	0.249362	23.559
CRHR1	child_BMI_17year_ALSPAC	MR Egger	7	-0.147114	0.177552	-0.495115	0.200887	0.445085	7.96677
CRHR1	child_BMI_17year_ALSPAC	Weighted median	7	0.00341369	0.0648533	-0.123699	0.130526	0.958021	7.96677
CRHR1	child_BMI_18year_ALSPAC	Inverse variance weighted	9	-0.0543987	0.0341346	-0.121303	0.0125051	0.111014	7.71747	7.62601	8	0.470828	0
CRHR1	child_BMI_18year_ALSPAC	MR Egger	9	-0.261562	0.273154	-0.796943	0.273819	0.370178	7.71747
CRHR1	child_BMI_18year_ALSPAC	Weighted median	9	-0.0156768	0.0491283	-0.111968	0.0806148	0.749652	7.71747
CRIM1	child_BMI_3year_ALSPAC	Inverse variance weighted	5	0.00185282	0.0261588	-0.0494184	0.053124	0.943533	5.38114	1.76795	4	0.77834	0
CRIM1	child_BMI_3year_ALSPAC	MR Egger	5	-0.000133941	0.0556532	-0.109214	0.108946	0.998231	5.38114
CRIM1	child_BMI_3year_ALSPAC	Weighted median	5	-0.0141337	0.0378018	-0.0882251	0.0599578	0.708487	5.38114
CRIM1	child_BMI_5year_ALSPAC	Inverse variance weighted	6	0.00150478	0.0364446	-0.0699267	0.0729363	0.967065	4.84757	1.75088	5	0.882428	0
CRIM1	child_BMI_5year_ALSPAC	MR Egger	6	-0.0792384	0.130413	-0.334848	0.176372	0.576261	4.84757
CRIM1	child_BMI_5year_ALSPAC	Weighted median	6	-0.013403	0.0477151	-0.106925	0.0801186	0.77879	4.84757
CRIM1	child_BMI_6year_ALSPAC	Inverse variance weighted	5	0.0633271	0.0544834	-0.0434603	0.170115	0.245105	5.31508	7.39574	4	0.116395	45.9148
CRIM1	child_BMI_6year_ALSPAC	MR Egger	5	-0.135236	0.0954517	-0.322321	0.0518492	0.251532	5.31508
CRIM1	child_BMI_6year_ALSPAC	Weighted median	5	0.00885476	0.935144	-1.82403	1.84174	0.992445	5.31508
CRIM1	child_BMI_7year_ALSPAC	Inverse variance weighted	6	0.0396904	0.034541	-0.0280099	0.107391	0.250522	7.03501	4.38868	5	0.494914	0
CRIM1	child_BMI_7year_ALSPAC	MR Egger	6	-0.0733549	0.0947965	-0.259156	0.112446	0.482231	7.03501
CRIM1	child_BMI_7year_ALSPAC	Weighted median	6	0.0138376	0.0860516	-0.154824	0.182499	0.872247	7.03501
CRIM1	child_BMI_8year_ALSPAC	Inverse variance weighted	6	0.0894942	0.0524779	-0.0133625	0.192351	0.0881255	8.12531	4.50483	5	0.479237	0
CRIM1	child_BMI_8year_ALSPAC	MR Egger	6	0.195953	0.189754	-0.175965	0.56787	0.360105	8.12531
CRIM1	child_BMI_8year_ALSPAC	Weighted median	6	0.087623	0.0736149	-0.0566623	0.231908	0.233933	8.12531
CRIM1	child_BMI_10year_ALSPAC	Inverse variance weighted	11	0.0590147	0.03581	-0.0111728	0.129202	0.0993534	10.4682	6.6145	10	0.761268	0
CRIM1	child_BMI_10year_ALSPAC	MR Egger	11	0.0197249	0.116847	-0.209295	0.248745	0.869679	10.4682
CRIM1	child_BMI_10year_ALSPAC	Weighted median	11	0.0409075	0.048688	-0.0545209	0.136336	0.400798	10.4682
CRIM1	child_BMI_12year_ALSPAC	Inverse variance weighted	10	0.0411238	0.0366935	-0.0307955	0.113043	0.262399	9.47495	6.30032	9	0.709526	0
CRIM1	child_BMI_12year_ALSPAC	MR Egger	10	-0.00207858	0.0979092	-0.193981	0.189824	0.983582	9.47495
CRIM1	child_BMI_12year_ALSPAC	Weighted median	10	-0.00317979	0.0486999	-0.0986316	0.092272	0.94794	9.47495
CRIM1	child_BMI_14year_ALSPAC	Inverse variance weighted	8	0.0503342	0.0358941	-0.0200183	0.120687	0.160827	10.6017	5.47395	7	0.602328	0
CRIM1	child_BMI_14year_ALSPAC	MR Egger	8	0.0931339	0.146302	-0.193619	0.379887	0.547897	10.6017
CRIM1	child_BMI_14year_ALSPAC	Weighted median	8	0.0195297	0.0480464	-0.0746412	0.113701	0.684393	10.6017
CRIM1	child_BMI_15year_ALSPAC	Inverse variance weighted	8	0.00243619	0.0589274	-0.113062	0.117934	0.967023	9.07494	18.2201	7	0.0110154	61.5809
CRIM1	child_BMI_15year_ALSPAC	MR Egger	8	0.148913	0.2149	-0.272291	0.570117	0.51426	9.07494
CRIM1	child_BMI_15year_ALSPAC	Weighted median	8	-0.00449818	0.0525364	-0.10747	0.0984731	0.931768	9.07494
CRIM1	child_BMI_16year_ALSPAC	Inverse variance weighted	7	0.0682908	0.0365496	-0.00334631	0.139928	0.0617001	9.48801	4.46943	6	0.61342	0
CRIM1	child_BMI_16year_ALSPAC	MR Egger	7	0.0178786	0.186356	-0.347379	0.383136	0.927296	9.48801
CRIM1	child_BMI_16year_ALSPAC	Weighted median	7	0.0569832	0.0511447	-0.0432604	0.157227	0.265212	9.48801
CRIM1	child_BMI_17year_ALSPAC	Inverse variance weighted	7	0.0345496	0.0480687	-0.0596649	0.128764	0.472291	7.96677	8.08898	6	0.231657	25.825
CRIM1	child_BMI_17year_ALSPAC	MR Egger	7	0.136007	0.172615	-0.202319	0.474333	0.466436	7.96677
CRIM1	child_BMI_17year_ALSPAC	Weighted median	7	-0.00590051	0.0589459	-0.121435	0.109634	0.920265	7.96677
CRIM1	child_BMI_18year_ALSPAC	Inverse variance weighted	9	0.0444034	0.0320109	-0.018338	0.107145	0.165401	7.71747	6.2051	8	0.62427	0
CRIM1	child_BMI_18year_ALSPAC	MR Egger	9	-0.0150085	0.255381	-0.515556	0.485539	0.954779	7.71747
CRIM1	child_BMI_18year_ALSPAC	Weighted median	9	0.00796157	0.0424151	-0.0751721	0.0910952	0.851107	7.71747
CRIP2	child_BMI_3year_ALSPAC	Inverse variance weighted	5	0.0180078	0.0545477	-0.0889056	0.124921	0.741302	5.38114	18.0144	4	0.00122612	77.7955
CRIP2	child_BMI_3year_ALSPAC	MR Egger	5	-0.0984763	0.110196	-0.31446	0.117507	0.437354	5.38114
CRIP2	child_BMI_3year_ALSPAC	Weighted median	5	-0.0179744	0.0452692	-0.106702	0.0707533	0.691327	5.38114
CRIP2	child_BMI_5year_ALSPAC	Inverse variance weighted	6	0.0473354	0.0687461	-0.0874069	0.182078	0.491104	4.84757	18.4699	5	0.00241161	72.929
CRIP2	child_BMI_5year_ALSPAC	MR Egger	6	-0.128021	0.259132	-0.63592	0.379877	0.647179	4.84757
CRIP2	child_BMI_5year_ALSPAC	Weighted median	6	0.0132453	0.067765	-0.119574	0.146065	0.845034	4.84757
CRIP2	child_BMI_6year_ALSPAC	Inverse variance weighted	5	0.0845834	0.0606805	-0.0343504	0.203517	0.163344	5.31508	9.49725	4	0.0498038	57.8825
CRIP2	child_BMI_6year_ALSPAC	MR Egger	5	-0.158142	0.0938072	-0.342004	0.0257203	0.190418	5.31508
CRIP2	child_BMI_6year_ALSPAC	Weighted median	5	0.0590911	1.43257	-2.74875	2.86693	0.967098	5.31508
CRIP2	child_BMI_7year_ALSPAC	Inverse variance weighted	6	0.0223909	0.0564876	-0.0883248	0.133107	0.69182	7.03501	13.8773	5	0.0164081	63.9699
CRIP2	child_BMI_7year_ALSPAC	MR Egger	6	-0.163448	0.141987	-0.441742	0.114846	0.3138	7.03501
CRIP2	child_BMI_7year_ALSPAC	Weighted median	6	-0.0126713	0.279266	-0.560033	0.53469	0.96381	7.03501
CRIP2	child_BMI_8year_ALSPAC	Inverse variance weighted	6	0.0713664	0.0989792	-0.122633	0.265366	0.470895	8.12531	18.4775	5	0.00240385	72.94
CRIP2	child_BMI_8year_ALSPAC	MR Egger	6	-0.0123595	0.390581	-0.777899	0.75318	0.976272	8.12531
CRIP2	child_BMI_8year_ALSPAC	Weighted median	6	-0.0148621	0.0818014	-0.175193	0.145469	0.85583	8.12531
CRIP2	child_BMI_10year_ALSPAC	Inverse variance weighted	11	0.0630942	0.049512	-0.0339492	0.160138	0.202549	10.4682	19.8381	10	0.0308221	49.5919
CRIP2	child_BMI_10year_ALSPAC	MR Egger	11	0.161996	0.166739	-0.164812	0.488804	0.356656	10.4682
CRIP2	child_BMI_10year_ALSPAC	Weighted median	11	0.0883444	0.0561208	-0.0216524	0.198341	0.115445	10.4682
CRIP2	child_BMI_12year_ALSPAC	Inverse variance weighted	10	0.0711479	0.0535596	-0.0338289	0.176125	0.18405	9.47495	19.8907	9	0.0185989	54.7528
CRIP2	child_BMI_12year_ALSPAC	MR Egger	10	0.0297741	0.150656	-0.265511	0.325059	0.848264	9.47495
CRIP2	child_BMI_12year_ALSPAC	Weighted median	10	0.0933484	0.0483927	-0.00150129	0.188198	0.0537337	9.47495
CRIP2	child_BMI_14year_ALSPAC	Inverse variance weighted	8	0.073852	0.0558943	-0.0357009	0.183405	0.186408	10.6017	17.6214	7	0.0138002	60.2755
CRIP2	child_BMI_14year_ALSPAC	MR Egger	8	0.208979	0.239485	-0.260412	0.678371	0.416422	10.6017
CRIP2	child_BMI_14year_ALSPAC	Weighted median	8	0.0875485	0.0546282	-0.0195227	0.19462	0.109017	10.6017
CRIP2	child_BMI_15year_ALSPAC	Inverse variance weighted	8	0.0334768	0.0596431	-0.0834238	0.150377	0.574604	9.07494	19.3539	7	0.00714819	63.8315
CRIP2	child_BMI_15year_ALSPAC	MR Egger	8	-0.123471	0.216511	-0.547834	0.300892	0.589193	9.07494
CRIP2	child_BMI_15year_ALSPAC	Weighted median	8	-0.00731859	0.0520259	-0.109289	0.0946522	0.888129	9.07494
CRIP2	child_BMI_16year_ALSPAC	Inverse variance weighted	7	0.0583543	0.0620205	-0.0632059	0.179914	0.346763	9.48801	17.9281	6	0.00641445	66.533
CRIP2	child_BMI_16year_ALSPAC	MR Egger	7	0.11106	0.345803	-0.566714	0.788835	0.761075	9.48801
CRIP2	child_BMI_16year_ALSPAC	Weighted median	7	-0.0339329	0.0571592	-0.145965	0.0780991	0.552742	9.48801
CRIP2	child_BMI_17year_ALSPAC	Inverse variance weighted	7	0.00667053	0.0507814	-0.0928609	0.106202	0.895492	7.96677	9.35631	6	0.154509	35.8721
CRIP2	child_BMI_17year_ALSPAC	MR Egger	7	0.243031	0.153662	-0.058147	0.544209	0.174586	7.96677
CRIP2	child_BMI_17year_ALSPAC	Weighted median	7	0.0915862	0.0594514	-0.0249386	0.208111	0.123433	7.96677
CRIP2	child_BMI_18year_ALSPAC	Inverse variance weighted	9	0.0335424	0.049829	-0.0641225	0.131207	0.500852	7.71747	20.0859	8	0.0100158	60.1711
CRIP2	child_BMI_18year_ALSPAC	MR Egger	9	-0.180567	0.417305	-0.998484	0.637351	0.678253	7.71747
CRIP2	child_BMI_18year_ALSPAC	Weighted median	9	-0.0154421	0.0467014	-0.106977	0.0760927	0.740904	7.71747
CRISP2	child_BMI_3year_ALSPAC	Inverse variance weighted	5	-0.00616816	0.0193577	-0.0441092	0.0317728	0.749998	5.38114	4.01182	4	0.404409	0.294596
CRISP2	child_BMI_3year_ALSPAC	MR Egger	5	-0.0381096	0.0428959	-0.122186	0.0459663	0.439757	5.38114
CRISP2	child_BMI_3year_ALSPAC	Weighted median	5	0.00593125	0.0302023	-0.0532653	0.0651278	0.84431	5.38114
CRISP2	child_BMI_5year_ALSPAC	Inverse variance weighted	6	-0.0740271	0.0357019	-0.144003	-0.00405133	0.038128	4.84757	8.80274	5	0.117196	43.1995
CRISP2	child_BMI_5year_ALSPAC	MR Egger	6	-0.250134	0.10907	-0.463911	-0.0363572	0.0835493	4.84757
CRISP2	child_BMI_5year_ALSPAC	Weighted median	6	-0.0358267	0.0447526	-0.123542	0.0518883	0.423392	4.84757
CRISP2	child_BMI_6year_ALSPAC	Inverse variance weighted	5	0.0155121	0.0728196	-0.127214	0.158239	0.83131	5.31508	24.1645	4	7.4034e-05	83.4468
CRISP2	child_BMI_6year_ALSPAC	MR Egger	5	-0.0524085	0.195573	-0.435732	0.330915	0.806088	5.31508
CRISP2	child_BMI_6year_ALSPAC	Weighted median	5	-0.0154782	0.306617	-0.616447	0.585491	0.959739	5.31508
CRISP2	child_BMI_7year_ALSPAC	Inverse variance weighted	6	-0.0127705	0.0261741	-0.0640718	0.0385308	0.625617	7.03501	5.26736	5	0.38413	5.07585
CRISP2	child_BMI_7year_ALSPAC	MR Egger	6	-0.0605914	0.0761936	-0.209931	0.088748	0.471001	7.03501
CRISP2	child_BMI_7year_ALSPAC	Weighted median	6	-0.0175556	0.0550896	-0.125531	0.09042	0.749974	7.03501
CRISP2	child_BMI_8year_ALSPAC	Inverse variance weighted	6	-0.0568935	0.0513331	-0.157506	0.0437194	0.267724	8.12531	8.78789	5	0.11783	43.1035
CRISP2	child_BMI_8year_ALSPAC	MR Egger	6	0.0411127	0.197371	-0.345735	0.42796	0.84517	8.12531
CRISP2	child_BMI_8year_ALSPAC	Weighted median	6	-0.0180028	0.0592251	-0.134084	0.0980784	0.761149	8.12531
CRISP2	child_BMI_10year_ALSPAC	Inverse variance weighted	11	-0.0557667	0.0289716	-0.112551	0.00101776	0.0542456	10.4682	11.8385	10	0.296008	15.5301
CRISP2	child_BMI_10year_ALSPAC	MR Egger	11	-0.161636	0.0933147	-0.344533	0.0212609	0.117287	10.4682
CRISP2	child_BMI_10year_ALSPAC	Weighted median	11	-0.0476815	0.0398399	-0.125768	0.0304046	0.231373	10.4682
CRISP2	child_BMI_12year_ALSPAC	Inverse variance weighted	10	-0.0241499	0.0466581	-0.1156	0.0673	0.604742	9.47495	26.7166	9	0.00155796	66.313
CRISP2	child_BMI_12year_ALSPAC	MR Egger	10	-0.118737	0.126885	-0.367432	0.129957	0.376766	9.47495
CRISP2	child_BMI_12year_ALSPAC	Weighted median	10	-0.0541892	0.0416288	-0.135782	0.0274033	0.193011	9.47495
CRISP2	child_BMI_14year_ALSPAC	Inverse variance weighted	8	-0.0466602	0.0342648	-0.113819	0.0204988	0.173276	10.6017	11.7209	7	0.110118	40.2778
CRISP2	child_BMI_14year_ALSPAC	MR Egger	8	-0.207827	0.134672	-0.471784	0.056131	0.173726	10.6017
CRISP2	child_BMI_14year_ALSPAC	Weighted median	8	-0.0384544	0.0419256	-0.120629	0.0437197	0.359035	10.6017
CRISP2	child_BMI_15year_ALSPAC	Inverse variance weighted	8	-0.0382734	0.0307463	-0.0985362	0.0219893	0.2132	9.07494	9.09443	7	0.245947	23.0298
CRISP2	child_BMI_15year_ALSPAC	MR Egger	8	-0.135631	0.109618	-0.350483	0.079221	0.2622	9.07494
CRISP2	child_BMI_15year_ALSPAC	Weighted median	8	-0.00927572	0.0409356	-0.0895095	0.0709581	0.82074	9.07494
CRISP2	child_BMI_16year_ALSPAC	Inverse variance weighted	7	-0.0302406	0.0562489	-0.140489	0.0800074	0.590839	9.48801	25.1779	6	0.000316503	76.1696
CRISP2	child_BMI_16year_ALSPAC	MR Egger	7	-0.498319	0.225334	-0.939974	-0.0566634	0.0779608	9.48801
CRISP2	child_BMI_16year_ALSPAC	Weighted median	7	-0.0748259	0.0418821	-0.156915	0.00726296	0.0740045	9.48801
CRISP2	child_BMI_17year_ALSPAC	Inverse variance weighted	7	-0.0478263	0.0417143	-0.129586	0.0339337	0.25158	7.96677	11.1787	6	0.0830094	46.3263
CRISP2	child_BMI_17year_ALSPAC	MR Egger	7	-0.23951	0.126958	-0.488347	0.00932776	0.117884	7.96677
CRISP2	child_BMI_17year_ALSPAC	Weighted median	7	-0.0571008	0.0439153	-0.143175	0.0289732	0.193516	7.96677
CRISP2	child_BMI_18year_ALSPAC	Inverse variance weighted	9	-0.022671	0.0321033	-0.0855934	0.0402515	0.480071	7.71747	14.2951	8	0.0743911	44.0367
CRISP2	child_BMI_18year_ALSPAC	MR Egger	9	-0.386019	0.231377	-0.839518	0.0674792	0.139178	7.71747
CRISP2	child_BMI_18year_ALSPAC	Weighted median	9	0.000165865	0.0382619	-0.0748275	0.0751592	0.996541	7.71747
CRISP3	child_BMI_3year_ALSPAC	Inverse variance weighted	5	0.0065453	0.0230383	-0.0386097	0.0517003	0.776329	5.38114	0.761254	4	0.943566	0
CRISP3	child_BMI_3year_ALSPAC	MR Egger	5	0.0364022	0.0490546	-0.0597448	0.132549	0.51186	5.38114
CRISP3	child_BMI_3year_ALSPAC	Weighted median	5	-0.00420798	0.0307363	-0.0644512	0.0560352	0.891105	5.38114
CRISP3	child_BMI_5year_ALSPAC	Inverse variance weighted	6	0.0195714	0.0320207	-0.0431892	0.0823321	0.541059	4.84757	4.88343	5	0.430271	0
CRISP3	child_BMI_5year_ALSPAC	MR Egger	6	-0.0337279	0.123369	-0.275531	0.208075	0.798088	4.84757
CRISP3	child_BMI_5year_ALSPAC	Weighted median	6	-0.00709273	0.0440215	-0.0933749	0.0791894	0.871999	4.84757
CRISP3	child_BMI_6year_ALSPAC	Inverse variance weighted	5	-0.0110272	0.0355971	-0.0807976	0.0587432	0.75673	5.31508	4.0677	4	0.396921	1.66428
CRISP3	child_BMI_6year_ALSPAC	MR Egger	5	-0.0874976	0.0849794	-0.254057	0.0790621	0.37893	5.31508
CRISP3	child_BMI_6year_ALSPAC	Weighted median	5	-0.0282877	0.179219	-0.379557	0.322982	0.874584	5.31508
CRISP3	child_BMI_7year_ALSPAC	Inverse variance weighted	6	0.0476435	0.0426756	-0.0360007	0.131288	0.264247	7.03501	9.84788	5	0.0796621	49.2276
CRISP3	child_BMI_7year_ALSPAC	MR Egger	6	-0.131937	0.0888485	-0.30608	0.0422061	0.211728	7.03501
CRISP3	child_BMI_7year_ALSPAC	Weighted median	6	-0.0134509	0.104781	-0.218821	0.191919	0.897854	7.03501
CRISP3	child_BMI_8year_ALSPAC	Inverse variance weighted	6	0.0258172	0.0616524	-0.0950215	0.146656	0.675396	8.12531	8.9197	5	0.11231	43.9443
CRISP3	child_BMI_8year_ALSPAC	MR Egger	6	-0.0425385	0.242586	-0.518006	0.432929	0.86932	8.12531
CRISP3	child_BMI_8year_ALSPAC	Weighted median	6	0.0122929	0.0704415	-0.125772	0.150358	0.861463	8.12531
CRISP3	child_BMI_10year_ALSPAC	Inverse variance weighted	11	0.0389981	0.0349116	-0.0294286	0.107425	0.263971	10.4682	12.1335	10	0.276222	17.5835
CRISP3	child_BMI_10year_ALSPAC	MR Egger	11	-0.103608	0.110068	-0.319342	0.112126	0.371127	10.4682
CRISP3	child_BMI_10year_ALSPAC	Weighted median	11	0.0315377	0.0469599	-0.0605038	0.123579	0.501847	10.4682
CRISP3	child_BMI_12year_ALSPAC	Inverse variance weighted	10	0.0298737	0.0365271	-0.0417194	0.101467	0.413443	9.47495	11.5258	9	0.241382	21.9142
CRISP3	child_BMI_12year_ALSPAC	MR Egger	10	-0.0892826	0.092826	-0.271221	0.0926563	0.364303	9.47495
CRISP3	child_BMI_12year_ALSPAC	Weighted median	10	0.0187421	0.0507967	-0.0808194	0.118304	0.712155	9.47495
CRISP3	child_BMI_14year_ALSPAC	Inverse variance weighted	8	0.0318379	0.0397139	-0.0460014	0.109677	0.422737	10.6017	11.0792	7	0.135201	36.8186
CRISP3	child_BMI_14year_ALSPAC	MR Egger	8	-0.151663	0.156944	-0.459273	0.155946	0.371185	10.6017
CRISP3	child_BMI_14year_ALSPAC	Weighted median	8	0.0403798	0.0466404	-0.0510355	0.131795	0.386618	10.6017
CRISP3	child_BMI_15year_ALSPAC	Inverse variance weighted	8	0.0267738	0.0425065	-0.056539	0.110087	0.528777	9.07494	12.2379	7	0.0930027	42.8005
CRISP3	child_BMI_15year_ALSPAC	MR Egger	8	-0.00859429	0.161032	-0.324217	0.307029	0.95917	9.07494
CRISP3	child_BMI_15year_ALSPAC	Weighted median	8	0.0675433	0.0506729	-0.0317756	0.166862	0.182556	9.07494
CRISP3	child_BMI_16year_ALSPAC	Inverse variance weighted	7	0.0307063	0.0406942	-0.0490544	0.110467	0.450513	9.48801	9.34823	6	0.15492	35.8167
CRISP3	child_BMI_16year_ALSPAC	MR Egger	7	-0.129747	0.213159	-0.547539	0.288044	0.569322	9.48801
CRISP3	child_BMI_16year_ALSPAC	Weighted median	7	0.0582559	0.0503375	-0.0404057	0.156917	0.247148	9.48801
CRISP3	child_BMI_17year_ALSPAC	Inverse variance weighted	7	0.0205889	0.0492182	-0.0758788	0.117057	0.675713	7.96677	10.9471	6	0.0900242	45.1911
CRISP3	child_BMI_17year_ALSPAC	MR Egger	7	-0.233272	0.139931	-0.507537	0.0409935	0.156382	7.96677
CRISP3	child_BMI_17year_ALSPAC	Weighted median	7	-0.00332315	0.0577814	-0.116575	0.109928	0.954137	7.96677
CRISP3	child_BMI_18year_ALSPAC	Inverse variance weighted	9	0.0552477	0.0353878	-0.0141125	0.124608	0.118475	7.71747	12.2933	8	0.138591	34.9237
CRISP3	child_BMI_18year_ALSPAC	MR Egger	9	-0.426677	0.234716	-0.886721	0.0333675	0.111922	7.71747
CRISP3	child_BMI_18year_ALSPAC	Weighted median	9	0.0743255	0.0437914	-0.0115056	0.160157	0.0896468	7.71747
CRKL	child_BMI_3year_ALSPAC	Inverse variance weighted	5	-0.0198004	0.0269062	-0.0725366	0.0329358	0.46179	5.38114	3.88081	4	0.422376	0
CRKL	child_BMI_3year_ALSPAC	MR Egger	5	-0.0119467	0.0648843	-0.13912	0.115226	0.865659	5.38114
CRKL	child_BMI_3year_ALSPAC	Weighted median	5	-0.0270114	0.041849	-0.109035	0.0550126	0.518635	5.38114
CRKL	child_BMI_5year_ALSPAC	Inverse variance weighted	6	-0.0704965	0.0515759	-0.171585	0.0305922	0.171672	4.84757	9.47844	5	0.0914365	47.2487
CRKL	child_BMI_5year_ALSPAC	MR Egger	6	-0.222751	0.190167	-0.595477	0.149976	0.306474	4.84757
CRKL	child_BMI_5year_ALSPAC	Weighted median	6	-0.0441897	0.0623749	-0.166444	0.0780651	0.478664	4.84757
CRKL	child_BMI_6year_ALSPAC	Inverse variance weighted	5	0.00225288	0.0678668	-0.130766	0.135272	0.973519	5.31508	10.8026	4	0.0288743	62.9719
CRKL	child_BMI_6year_ALSPAC	MR Egger	5	-0.1693	0.151481	-0.466202	0.127602	0.345161	5.31508
CRKL	child_BMI_6year_ALSPAC	Weighted median	5	-0.0496413	0.25916	-0.557595	0.458313	0.848097	5.31508
CRKL	child_BMI_7year_ALSPAC	Inverse variance weighted	6	-0.0193534	0.0355556	-0.0890424	0.0503356	0.586226	7.03501	2.81159	5	0.729006	0
CRKL	child_BMI_7year_ALSPAC	MR Egger	6	-0.0833634	0.0976801	-0.274816	0.10809	0.441512	7.03501
CRKL	child_BMI_7year_ALSPAC	Weighted median	6	-0.0563015	0.0613452	-0.176538	0.0639351	0.358733	7.03501
CRKL	child_BMI_8year_ALSPAC	Inverse variance weighted	6	-0.0435119	0.0539998	-0.149352	0.0623278	0.420371	8.12531	4.92819	5	0.424707	0
CRKL	child_BMI_8year_ALSPAC	MR Egger	6	-0.0667224	0.212938	-0.48408	0.350635	0.76968	8.12531
CRKL	child_BMI_8year_ALSPAC	Weighted median	6	-0.0013361	0.0787936	-0.155771	0.153099	0.986471	8.12531
CRKL	child_BMI_10year_ALSPAC	Inverse variance weighted	11	-0.0600485	0.0368336	-0.132242	0.0121453	0.103045	10.4682	8.07184	10	0.621819	0
CRKL	child_BMI_10year_ALSPAC	MR Egger	11	0.0232728	0.120144	-0.212209	0.258754	0.850706	10.4682
CRKL	child_BMI_10year_ALSPAC	Weighted median	11	-0.0493434	0.049868	-0.147085	0.0483979	0.322428	10.4682
CRKL	child_BMI_12year_ALSPAC	Inverse variance weighted	10	-0.0189138	0.0506291	-0.118147	0.0803193	0.70872	9.47495	16.1839	9	0.0631384	44.3893
CRKL	child_BMI_12year_ALSPAC	MR Egger	10	-0.09236	0.140498	-0.367736	0.183016	0.529394	9.47495
CRKL	child_BMI_12year_ALSPAC	Weighted median	10	-0.040459	0.0539908	-0.146281	0.065363	0.453635	9.47495
CRKL	child_BMI_14year_ALSPAC	Inverse variance weighted	8	-0.0321409	0.036923	-0.10451	0.0402283	0.384036	10.6017	5.3916	7	0.61229	0
CRKL	child_BMI_14year_ALSPAC	MR Egger	8	0.0209632	0.150592	-0.274196	0.316123	0.893843	10.6017
CRKL	child_BMI_14year_ALSPAC	Weighted median	8	-0.0180398	0.049998	-0.116036	0.0799563	0.718241	10.6017
CRKL	child_BMI_15year_ALSPAC	Inverse variance weighted	8	-0.0266613	0.0377548	-0.100661	0.0473382	0.480083	9.07494	7.06329	7	0.42232	0.896103
CRKL	child_BMI_15year_ALSPAC	MR Egger	8	0.241483	0.132149	-0.0175298	0.500495	0.117419	9.07494
CRKL	child_BMI_15year_ALSPAC	Weighted median	8	0.00388353	0.0510524	-0.0961791	0.103946	0.939364	9.07494
CRKL	child_BMI_16year_ALSPAC	Inverse variance weighted	7	0.0298815	0.056016	-0.0799098	0.139673	0.593725	9.48801	13.3178	6	0.0382579	54.9475
CRKL	child_BMI_16year_ALSPAC	MR Egger	7	-0.211258	0.293217	-0.785963	0.363448	0.503494	9.48801
CRKL	child_BMI_16year_ALSPAC	Weighted median	7	0.0192259	0.0508845	-0.0805077	0.11896	0.705553	9.48801
CRKL	child_BMI_17year_ALSPAC	Inverse variance weighted	7	-0.0112551	0.0426102	-0.0947711	0.0722609	0.791671	7.96677	4.11761	6	0.660764	0
CRKL	child_BMI_17year_ALSPAC	MR Egger	7	-0.0559878	0.145003	-0.340194	0.228219	0.715296	7.96677
CRKL	child_BMI_17year_ALSPAC	Weighted median	7	0.00696809	0.057303	-0.105346	0.119282	0.903215	7.96677
CRKL	child_BMI_18year_ALSPAC	Inverse variance weighted	9	-0.0153708	0.0329514	-0.0799555	0.0492138	0.640879	7.71747	7.06959	8	0.529143	0
CRKL	child_BMI_18year_ALSPAC	MR Egger	9	0.417047	0.263004	-0.0984412	0.932535	0.156826	7.71747
CRKL	child_BMI_18year_ALSPAC	Weighted median	9	-0.0111083	0.0476097	-0.104423	0.0822068	0.815512	7.71747
CRLF1	child_BMI_3year_ALSPAC	Inverse variance weighted	5	-0.0114931	0.0309246	-0.0721053	0.049119	0.710153	5.38114	5.58616	4	0.232259	28.3944
CRLF1	child_BMI_3year_ALSPAC	MR Egger	5	-0.0160296	0.0758994	-0.164792	0.132733	0.846267	5.38114
CRLF1	child_BMI_3year_ALSPAC	Weighted median	5	-0.00591485	0.0440102	-0.0921749	0.0803452	0.893089	5.38114
CRLF1	child_BMI_5year_ALSPAC	Inverse variance weighted	6	-0.0146142	0.0364091	-0.0859761	0.0567476	0.688133	4.84757	2.95056	5	0.707608	0
CRLF1	child_BMI_5year_ALSPAC	MR Egger	6	-0.16503	0.130098	-0.420023	0.0899623	0.273417	4.84757
CRLF1	child_BMI_5year_ALSPAC	Weighted median	6	-0.0144987	0.0535632	-0.119483	0.0904852	0.786634	4.84757
CRLF1	child_BMI_6year_ALSPAC	Inverse variance weighted	5	0.0237396	0.0401156	-0.0548869	0.102366	0.553997	5.31508	0.482223	4	0.975208	0
CRLF1	child_BMI_6year_ALSPAC	MR Egger	5	-0.00502807	0.0955641	-0.192334	0.182278	0.961347	5.31508
CRLF1	child_BMI_6year_ALSPAC	Weighted median	5	0.017435	3.63135	-7.10002	7.13489	0.996169	5.31508
CRLF1	child_BMI_7year_ALSPAC	Inverse variance weighted	6	0.0198526	0.0345495	-0.0478644	0.0875696	0.565553	7.03501	3.82607	5	0.57472	0
CRLF1	child_BMI_7year_ALSPAC	MR Egger	6	-0.0763172	0.0949009	-0.262323	0.109689	0.466369	7.03501
CRLF1	child_BMI_7year_ALSPAC	Weighted median	6	0.00814678	0.0719169	-0.13281	0.149104	0.909808	7.03501
CRLF1	child_BMI_8year_ALSPAC	Inverse variance weighted	6	0.028239	0.0701509	-0.109257	0.165735	0.687282	8.12531	8.9315	5	0.111828	44.0183
CRLF1	child_BMI_8year_ALSPAC	MR Egger	6	0.255651	0.25225	-0.238759	0.750061	0.368151	8.12531
CRLF1	child_BMI_8year_ALSPAC	Weighted median	6	0.0824719	0.077997	-0.0704021	0.235346	0.290341	8.12531
CRLF1	child_BMI_10year_ALSPAC	Inverse variance weighted	11	0.0559062	0.0502493	-0.0425825	0.154395	0.265891	10.4682	19.6851	10	0.0323753	49.2003
CRLF1	child_BMI_10year_ALSPAC	MR Egger	11	-0.0587236	0.167966	-0.387937	0.27049	0.734668	10.4682
CRLF1	child_BMI_10year_ALSPAC	Weighted median	11	0.0638467	0.0526893	-0.0394243	0.167118	0.225605	10.4682
CRLF1	child_BMI_12year_ALSPAC	Inverse variance weighted	10	0.0246731	0.0446459	-0.0628328	0.112179	0.58051	9.47495	13.3173	9	0.148768	32.4185
CRLF1	child_BMI_12year_ALSPAC	MR Egger	10	0.0171394	0.126232	-0.230276	0.264555	0.895353	9.47495
CRLF1	child_BMI_12year_ALSPAC	Weighted median	10	0.0455721	0.0550312	-0.0622889	0.153433	0.407605	9.47495
CRLF1	child_BMI_14year_ALSPAC	Inverse variance weighted	8	0.0287553	0.0471097	-0.0635797	0.12109	0.541603	10.6017	12.0534	7	0.098815	41.9253
CRLF1	child_BMI_14year_ALSPAC	MR Egger	8	0.146276	0.201364	-0.248398	0.54095	0.494929	10.6017
CRLF1	child_BMI_14year_ALSPAC	Weighted median	8	0.0554806	0.0513274	-0.0451211	0.156082	0.279735	10.6017
CRLF1	child_BMI_15year_ALSPAC	Inverse variance weighted	8	-0.0010651	0.0528795	-0.104709	0.102579	0.98393	9.07494	14.6533	7	0.04071	52.2291
CRLF1	child_BMI_15year_ALSPAC	MR Egger	8	0.111938	0.195013	-0.270288	0.494164	0.586824	9.07494
CRLF1	child_BMI_15year_ALSPAC	Weighted median	8	0.0309138	0.0545094	-0.0759247	0.137752	0.570628	9.07494
CRLF1	child_BMI_16year_ALSPAC	Inverse variance weighted	7	0.0650353	0.0429945	-0.0192339	0.149305	0.130371	9.48801	8.29646	6	0.217179	27.68
CRLF1	child_BMI_16year_ALSPAC	MR Egger	7	-0.0665466	0.232733	-0.522703	0.38961	0.786395	9.48801
CRLF1	child_BMI_16year_ALSPAC	Weighted median	7	0.040593	0.0507332	-0.058844	0.14003	0.423636	9.48801
CRLF1	child_BMI_17year_ALSPAC	Inverse variance weighted	7	0.0633979	0.04144	-0.0178244	0.14462	0.126048	7.96677	4.85777	6	0.562181	0
CRLF1	child_BMI_17year_ALSPAC	MR Egger	7	0.101384	0.141029	-0.175032	0.3778	0.504395	7.96677
CRLF1	child_BMI_17year_ALSPAC	Weighted median	7	0.0488404	0.0599851	-0.0687304	0.166411	0.415525	7.96677
CRLF1	child_BMI_18year_ALSPAC	Inverse variance weighted	9	0.0335487	0.0497661	-0.0639928	0.13109	0.50023	7.71747	19.2982	8	0.0133439	58.5453
CRLF1	child_BMI_18year_ALSPAC	MR Egger	9	0.0469102	0.424777	-0.785653	0.879473	0.915164	7.71747
CRLF1	child_BMI_18year_ALSPAC	Weighted median	9	0.0343791	0.0500248	-0.0636695	0.132428	0.491931	7.71747
CRNN	child_BMI_3year_ALSPAC	Inverse variance weighted	5	-0.011873	0.0242358	-0.0593751	0.0356292	0.624208	5.38114	1.87657	4	0.758448	0
CRNN	child_BMI_3year_ALSPAC	MR Egger	5	-0.018433	0.0499453	-0.116326	0.0794598	0.73659	5.38114
CRNN	child_BMI_3year_ALSPAC	Weighted median	5	-0.0157048	0.0354507	-0.0851881	0.0537786	0.657764	5.38114
CRNN	child_BMI_5year_ALSPAC	Inverse variance weighted	6	0.0203447	0.0354944	-0.0492242	0.0899136	0.566522	4.84757	5.92424	5	0.313661	15.601
CRNN	child_BMI_5year_ALSPAC	MR Egger	6	0.0461659	0.141101	-0.230392	0.322723	0.759935	4.84757
CRNN	child_BMI_5year_ALSPAC	Weighted median	6	-0.00365584	0.0490423	-0.0997788	0.0924672	0.940577	4.84757
CRNN	child_BMI_6year_ALSPAC	Inverse variance weighted	5	-0.0358482	0.0378284	-0.109992	0.0382956	0.343307	5.31508	4.32699	4	0.363558	7.5569
CRNN	child_BMI_6year_ALSPAC	MR Egger	5	0.0478284	0.0890515	-0.126712	0.222369	0.628486	5.31508
CRNN	child_BMI_6year_ALSPAC	Weighted median	5	-0.0113162	0.370274	-0.737054	0.714422	0.975619	5.31508
CRNN	child_BMI_7year_ALSPAC	Inverse variance weighted	6	-0.0159762	0.0374306	-0.0893402	0.0573879	0.66951	7.03501	7.06031	5	0.216194	29.1816
CRNN	child_BMI_7year_ALSPAC	MR Egger	6	-0.0731776	0.110877	-0.290497	0.144142	0.545329	7.03501
CRNN	child_BMI_7year_ALSPAC	Weighted median	6	-0.0151074	0.109508	-0.229742	0.199527	0.890274	7.03501
CRNN	child_BMI_8year_ALSPAC	Inverse variance weighted	6	-0.00722823	0.0572155	-0.119371	0.104914	0.899468	8.12531	7.18733	5	0.207077	30.4331
CRNN	child_BMI_8year_ALSPAC	MR Egger	6	-0.121448	0.215516	-0.543859	0.300963	0.603171	8.12531
CRNN	child_BMI_8year_ALSPAC	Weighted median	6	-0.0593753	0.0662949	-0.189313	0.0705626	0.370453	8.12531
CRNN	child_BMI_10year_ALSPAC	Inverse variance weighted	11	-0.000736237	0.0388856	-0.076952	0.0754795	0.984894	10.4682	14.1764	10	0.165097	29.4602
CRNN	child_BMI_10year_ALSPAC	MR Egger	11	-0.190941	0.114109	-0.414595	0.0327127	0.128592	10.4682
CRNN	child_BMI_10year_ALSPAC	Weighted median	11	-0.0602663	0.0465588	-0.151522	0.0309889	0.195523	10.4682
CRNN	child_BMI_12year_ALSPAC	Inverse variance weighted	10	-0.0453732	0.0379049	-0.119667	0.0289205	0.231296	9.47495	11.5535	9	0.239667	22.1015
CRNN	child_BMI_12year_ALSPAC	MR Egger	10	-0.121266	0.101402	-0.320014	0.0774811	0.265976	9.47495
CRNN	child_BMI_12year_ALSPAC	Weighted median	10	-0.0645082	0.0468754	-0.156384	0.0273676	0.168771	9.47495
CRNN	child_BMI_14year_ALSPAC	Inverse variance weighted	8	-0.0151291	0.0341821	-0.0821261	0.0518678	0.658052	10.6017	7.50471	7	0.378283	6.72528
CRNN	child_BMI_14year_ALSPAC	MR Egger	8	-0.182983	0.131487	-0.440697	0.0747315	0.213432	10.6017
CRNN	child_BMI_14year_ALSPAC	Weighted median	8	-0.058915	0.0448749	-0.14687	0.0290399	0.189226	10.6017
CRNN	child_BMI_15year_ALSPAC	Inverse variance weighted	8	0.00682316	0.040374	-0.0723099	0.0859562	0.865797	9.07494	10.0018	7	0.188471	30.0127
CRNN	child_BMI_15year_ALSPAC	MR Egger	8	-0.182016	0.125934	-0.428848	0.0648153	0.198496	9.07494
CRNN	child_BMI_15year_ALSPAC	Weighted median	8	-0.0408729	0.0485391	-0.136009	0.0542637	0.399753	9.07494
CRNN	child_BMI_16year_ALSPAC	Inverse variance weighted	7	-0.0149278	0.0502293	-0.113377	0.0835216	0.76632	9.48801	13.5701	6	0.0348251	55.7851
CRNN	child_BMI_16year_ALSPAC	MR Egger	7	-0.204875	0.279025	-0.751764	0.342013	0.495761	9.48801
CRNN	child_BMI_16year_ALSPAC	Weighted median	7	-0.0329062	0.0449625	-0.121033	0.0552204	0.464256	9.48801
CRNN	child_BMI_17year_ALSPAC	Inverse variance weighted	7	-0.0325257	0.0407832	-0.112461	0.0474093	0.425144	7.96677	6.77292	6	0.342359	11.4119
CRNN	child_BMI_17year_ALSPAC	MR Egger	7	-0.163889	0.14133	-0.440895	0.113117	0.298565	7.96677
CRNN	child_BMI_17year_ALSPAC	Weighted median	7	-0.0715237	0.0505123	-0.170528	0.0274805	0.156786	7.96677
CRNN	child_BMI_18year_ALSPAC	Inverse variance weighted	9	0.023897	0.0330569	-0.0408945	0.0886886	0.469738	7.71747	9.91906	8	0.270753	19.3472
CRNN	child_BMI_18year_ALSPAC	MR Egger	9	-0.198342	0.265389	-0.718505	0.321821	0.479193	7.71747
CRNN	child_BMI_18year_ALSPAC	Weighted median	9	0.00621714	0.043142	-0.0783411	0.0907754	0.885414	7.71747
CRTAC1	child_BMI_3year_ALSPAC	Inverse variance weighted	5	-0.0227539	0.0211044	-0.0641186	0.0186107	0.280962	5.38114	1.97788	4	0.739828	0
CRTAC1	child_BMI_3year_ALSPAC	MR Egger	5	-0.0611407	0.0449526	-0.149248	0.0269663	0.266978	5.38114
CRTAC1	child_BMI_3year_ALSPAC	Weighted median	5	-0.0264462	0.0303326	-0.085898	0.0330056	0.383277	5.38114
CRTAC1	child_BMI_5year_ALSPAC	Inverse variance weighted	6	0.0417793	0.0334944	-0.0238696	0.107428	0.212268	4.84757	6.51363	5	0.259396	23.2379
CRTAC1	child_BMI_5year_ALSPAC	MR Egger	6	-0.053455	0.124183	-0.296854	0.189944	0.689046	4.84757
CRTAC1	child_BMI_5year_ALSPAC	Weighted median	6	0.0259836	0.0469785	-0.0660943	0.118062	0.580198	4.84757
CRTAC1	child_BMI_6year_ALSPAC	Inverse variance weighted	5	0.0816069	0.0353976	0.0122276	0.150986	0.0211421	5.31508	1.89013	4	0.755957	0
CRTAC1	child_BMI_6year_ALSPAC	MR Egger	5	0.0495908	0.0859603	-0.118891	0.218073	0.604448	5.31508
CRTAC1	child_BMI_6year_ALSPAC	Weighted median	5	0.0788355	0.190647	-0.294832	0.452503	0.679228	5.31508
CRTAC1	child_BMI_7year_ALSPAC	Inverse variance weighted	6	0.0404181	0.057949	-0.0731619	0.153998	0.485504	7.03501	19.1373	5	0.0018122	73.873
CRTAC1	child_BMI_7year_ALSPAC	MR Egger	6	0.0985949	0.181027	-0.256218	0.453408	0.614941	7.03501
CRTAC1	child_BMI_7year_ALSPAC	Weighted median	6	0.085516	0.057791	-0.0277543	0.198786	0.138941	7.03501
CRTAC1	child_BMI_8year_ALSPAC	Inverse variance weighted	6	0.153312	0.0455075	0.0641174	0.242507	0.000754571	8.12531	5.7883	5	0.327366	13.6189
CRTAC1	child_BMI_8year_ALSPAC	MR Egger	6	0.0340846	0.169804	-0.298732	0.366901	0.850704	8.12531
CRTAC1	child_BMI_8year_ALSPAC	Weighted median	6	0.119979	0.065691	-0.00877564	0.248733	0.0677885	8.12531
CRTAC1	child_BMI_10year_ALSPAC	Inverse variance weighted	11	0.0647977	0.0375912	-0.00888101	0.138476	0.0847535	10.4682	16.9676	10	0.0750832	41.0643
CRTAC1	child_BMI_10year_ALSPAC	MR Egger	11	0.0724536	0.129141	-0.180663	0.32557	0.588462	10.4682
CRTAC1	child_BMI_10year_ALSPAC	Weighted median	11	0.0387849	0.044575	-0.048582	0.126152	0.384242	10.4682
CRTAC1	child_BMI_12year_ALSPAC	Inverse variance weighted	10	0.0888474	0.0339801	0.0222463	0.155448	0.00893094	9.47495	11.8825	9	0.220014	24.2584
CRTAC1	child_BMI_12year_ALSPAC	MR Egger	10	0.0435172	0.094516	-0.141734	0.228769	0.657471	9.47495
CRTAC1	child_BMI_12year_ALSPAC	Weighted median	10	0.0861952	0.0450576	-0.00211759	0.174508	0.0557477	9.47495
CRTAC1	child_BMI_14year_ALSPAC	Inverse variance weighted	8	0.0825299	0.0373138	0.00939489	0.155665	0.0269818	10.6017	11.6495	7	0.112689	39.9118
CRTAC1	child_BMI_14year_ALSPAC	MR Egger	8	0.00188055	0.160686	-0.313065	0.316826	0.991042	10.6017
CRTAC1	child_BMI_14year_ALSPAC	Weighted median	8	0.0653104	0.0430166	-0.019002	0.149623	0.128948	10.6017
CRTAC1	child_BMI_15year_ALSPAC	Inverse variance weighted	8	0.0890416	0.0366788	0.0171512	0.160932	0.0151988	9.07494	10.8526	7	0.145179	35.4994
CRTAC1	child_BMI_15year_ALSPAC	MR Egger	8	0.171645	0.135046	-0.0930448	0.436335	0.250775	9.07494
CRTAC1	child_BMI_15year_ALSPAC	Weighted median	8	0.0835624	0.0448272	-0.00429892	0.171424	0.0623076	9.07494
CRTAC1	child_BMI_16year_ALSPAC	Inverse variance weighted	7	0.0779326	0.0294637	0.0201837	0.135681	0.00816823	9.48801	4.36235	6	0.627766	0
CRTAC1	child_BMI_16year_ALSPAC	MR Egger	7	0.28852	0.150362	-0.00618931	0.583228	0.113097	9.48801
CRTAC1	child_BMI_16year_ALSPAC	Weighted median	7	0.0631748	0.0445695	-0.0241814	0.150531	0.156353	9.48801
CRTAC1	child_BMI_17year_ALSPAC	Inverse variance weighted	7	0.0652389	0.0434917	-0.0200048	0.150483	0.133606	7.96677	10.1808	6	0.117241	41.0657
CRTAC1	child_BMI_17year_ALSPAC	MR Egger	7	0.319019	0.113624	0.0963168	0.541721	0.0376509	7.96677
CRTAC1	child_BMI_17year_ALSPAC	Weighted median	7	0.1257	0.0501958	0.0273162	0.224084	0.0122731	7.96677
CRTAC1	child_BMI_18year_ALSPAC	Inverse variance weighted	9	0.077306	0.0329169	0.0127889	0.141823	0.0188481	7.71747	13.0026	8	0.11176	38.4738
CRTAC1	child_BMI_18year_ALSPAC	MR Egger	9	0.291265	0.268841	-0.235664	0.818193	0.314528	7.71747
CRTAC1	child_BMI_18year_ALSPAC	Weighted median	9	0.0361581	0.0415535	-0.0452866	0.117603	0.384213	7.71747
CRTAM	child_BMI_3year_ALSPAC	Inverse variance weighted	5	0.0208995	0.0256126	-0.0293011	0.0711001	0.414507	5.38114	3.76067	4	0.439364	0
CRTAM	child_BMI_3year_ALSPAC	MR Egger	5	-0.033095	0.0544412	-0.1398	0.0736097	0.586182	5.38114
CRTAM	child_BMI_3year_ALSPAC	Weighted median	5	0.0360755	0.0364944	-0.0354535	0.107604	0.322897	5.38114
CRTAM	child_BMI_5year_ALSPAC	Inverse variance weighted	6	0.0635944	0.0645768	-0.0629762	0.190165	0.324729	4.84757	16.4234	5	0.00573358	69.5557
CRTAM	child_BMI_5year_ALSPAC	MR Egger	6	0.0616376	0.258266	-0.444563	0.567838	0.823098	4.84757
CRTAM	child_BMI_5year_ALSPAC	Weighted median	6	0.0578154	0.0593873	-0.0585838	0.174215	0.33029	4.84757
CRTAM	child_BMI_6year_ALSPAC	Inverse variance weighted	5	-0.0198513	0.0629657	-0.143264	0.103561	0.752555	5.31508	10.2994	4	0.0356758	61.1627
CRTAM	child_BMI_6year_ALSPAC	MR Egger	5	-0.0890416	0.16752	-0.41738	0.239297	0.631893	5.31508
CRTAM	child_BMI_6year_ALSPAC	Weighted median	5	-0.0329691	0.318797	-0.657811	0.591873	0.917632	5.31508
CRTAM	child_BMI_7year_ALSPAC	Inverse variance weighted	6	0.0584754	0.0676669	-0.0741518	0.191103	0.387497	7.03501	20.0459	5	0.00122521	75.0572
CRTAM	child_BMI_7year_ALSPAC	MR Egger	6	-0.164436	0.169971	-0.497579	0.168707	0.38811	7.03501
CRTAM	child_BMI_7year_ALSPAC	Weighted median	6	-0.0144202	5.93707	-11.6511	11.6222	0.998062	7.03501
CRTAM	child_BMI_8year_ALSPAC	Inverse variance weighted	6	0.136885	0.0513209	0.0362961	0.237474	0.00764774	8.12531	4.98041	5	0.418276	0
CRTAM	child_BMI_8year_ALSPAC	MR Egger	6	0.047054	0.197782	-0.340599	0.434707	0.823642	8.12531
CRTAM	child_BMI_8year_ALSPAC	Weighted median	6	0.0641068	0.0787926	-0.0903268	0.21854	0.415866	8.12531
CRTAM	child_BMI_10year_ALSPAC	Inverse variance weighted	11	0.0863411	0.036752	0.0143072	0.158375	0.0188093	10.4682	10.9437	10	0.361923	8.62298
CRTAM	child_BMI_10year_ALSPAC	MR Egger	11	0.0780936	0.126247	-0.16935	0.325538	0.551527	10.4682
CRTAM	child_BMI_10year_ALSPAC	Weighted median	11	0.0455624	0.0507072	-0.0538236	0.144948	0.368898	10.4682
CRTAM	child_BMI_12year_ALSPAC	Inverse variance weighted	10	0.0608086	0.0472849	-0.0318699	0.153487	0.198442	9.47495	15.6076	9	0.0755423	42.3357
CRTAM	child_BMI_12year_ALSPAC	MR Egger	10	0.0240975	0.133001	-0.236584	0.284779	0.86073	9.47495
CRTAM	child_BMI_12year_ALSPAC	Weighted median	10	0.0321664	0.0499889	-0.0658118	0.130145	0.519918	9.47495
CRTAM	child_BMI_14year_ALSPAC	Inverse variance weighted	8	0.0912713	0.0351181	0.0224399	0.160103	0.00934998	10.6017	6.07487	7	0.531034	0
CRTAM	child_BMI_14year_ALSPAC	MR Egger	8	0.0466759	0.143161	-0.23392	0.327271	0.755467	10.6017
CRTAM	child_BMI_14year_ALSPAC	Weighted median	8	0.0379897	0.0484731	-0.0570175	0.132997	0.433199	10.6017
CRTAM	child_BMI_15year_ALSPAC	Inverse variance weighted	8	0.0633676	0.063984	-0.0620409	0.188776	0.321994	9.07494	22.4226	7	0.00214726	68.7816
CRTAM	child_BMI_15year_ALSPAC	MR Egger	8	0.361152	0.207123	-0.0448085	0.767113	0.131841	9.07494
CRTAM	child_BMI_15year_ALSPAC	Weighted median	8	0.0620737	0.053661	-0.0431018	0.167249	0.247364	9.07494
CRTAM	child_BMI_16year_ALSPAC	Inverse variance weighted	7	0.0664607	0.062198	-0.0554473	0.188369	0.285279	9.48801	18.1352	6	0.00590295	66.9153
CRTAM	child_BMI_16year_ALSPAC	MR Egger	7	0.490563	0.288714	-0.0753151	1.05644	0.150044	9.48801
CRTAM	child_BMI_16year_ALSPAC	Weighted median	7	0.0425843	0.0562554	-0.0676763	0.152845	0.449061	9.48801
CRTAM	child_BMI_17year_ALSPAC	Inverse variance weighted	7	0.0660301	0.0539568	-0.0397252	0.171785	0.221043	7.96677	10.6326	6	0.100416	43.5699
CRTAM	child_BMI_17year_ALSPAC	MR Egger	7	0.113239	0.199905	-0.278574	0.505053	0.595557	7.96677
CRTAM	child_BMI_17year_ALSPAC	Weighted median	7	0.0169388	0.0609707	-0.102564	0.136441	0.781152	7.96677
CRTAM	child_BMI_18year_ALSPAC	Inverse variance weighted	9	0.0746331	0.0392257	-0.00224931	0.151515	0.0570853	7.71747	12.429	8	0.133065	35.6344
CRTAM	child_BMI_18year_ALSPAC	MR Egger	9	-0.0891458	0.327515	-0.731076	0.552784	0.793331	7.71747
CRTAM	child_BMI_18year_ALSPAC	Weighted median	9	0.0468107	0.0505668	-0.0523002	0.145922	0.354591	7.71747
CRTAP	child_BMI_3year_ALSPAC	Inverse variance weighted	5	0.0223876	0.0275849	-0.0316787	0.076454	0.417027	5.38114	0.751571	4	0.94482	0
CRTAP	child_BMI_3year_ALSPAC	MR Egger	5	-0.0194363	0.0587361	-0.134559	0.0956866	0.762479	5.38114
CRTAP	child_BMI_3year_ALSPAC	Weighted median	5	0.0150974	0.0368611	-0.0571503	0.0873451	0.682117	5.38114
CRTAP	child_BMI_5year_ALSPAC	Inverse variance weighted	6	0.0107491	0.0389928	-0.0656768	0.087175	0.782802	4.84757	5.15523	5	0.397231	3.01113
CRTAP	child_BMI_5year_ALSPAC	MR Egger	6	-0.160796	0.137236	-0.429778	0.108186	0.306354	4.84757
CRTAP	child_BMI_5year_ALSPAC	Weighted median	6	0.0276247	0.0555085	-0.081172	0.136421	0.61872	4.84757
CRTAP	child_BMI_6year_ALSPAC	Inverse variance weighted	5	0.147605	0.0423455	0.0646073	0.230602	0.00049082	5.31508	3.65221	4	0.455114	0
CRTAP	child_BMI_6year_ALSPAC	MR Egger	5	0.222576	0.100882	0.0248473	0.420305	0.114496	5.31508
CRTAP	child_BMI_6year_ALSPAC	Weighted median	5	0.159059	0.107938	-0.0524986	0.370617	0.140584	5.31508
CRTAP	child_BMI_7year_ALSPAC	Inverse variance weighted	6	0.111967	0.0364612	0.0405028	0.183431	0.00213452	7.03501	3.95057	5	0.556554	0
CRTAP	child_BMI_7year_ALSPAC	MR Egger	6	0.253799	0.100178	0.0574494	0.450148	0.0644263	7.03501
CRTAP	child_BMI_7year_ALSPAC	Weighted median	6	0.0793394	0.0611782	-0.0405699	0.199249	0.19468	7.03501
CRTAP	child_BMI_8year_ALSPAC	Inverse variance weighted	6	0.0825537	0.0553246	-0.0258825	0.19099	0.135654	8.12531	2.19059	5	0.822194	0
CRTAP	child_BMI_8year_ALSPAC	MR Egger	6	0.0887531	0.196745	-0.296867	0.474373	0.675286	8.12531
CRTAP	child_BMI_8year_ALSPAC	Weighted median	6	0.0959208	0.0728021	-0.0467713	0.238613	0.187653	8.12531
CRTAP	child_BMI_10year_ALSPAC	Inverse variance weighted	11	0.0372465	0.0377635	-0.03677	0.111263	0.323982	10.4682	4.77708	10	0.905563	0
CRTAP	child_BMI_10year_ALSPAC	MR Egger	11	0.176021	0.123225	-0.0655005	0.417543	0.186933	10.4682
CRTAP	child_BMI_10year_ALSPAC	Weighted median	11	0.0563798	0.0480086	-0.0377171	0.150477	0.240248	10.4682
CRTAP	child_BMI_12year_ALSPAC	Inverse variance weighted	10	0.0578912	0.0386896	-0.0179404	0.133723	0.134576	9.47495	5.29105	9	0.808234	0
CRTAP	child_BMI_12year_ALSPAC	MR Egger	10	0.0191689	0.103204	-0.183111	0.221449	0.857273	9.47495
CRTAP	child_BMI_12year_ALSPAC	Weighted median	10	0.0534817	0.051143	-0.0467585	0.153722	0.295686	9.47495
CRTAP	child_BMI_14year_ALSPAC	Inverse variance weighted	8	0.048678	0.0378418	-0.025492	0.122848	0.198319	10.6017	2.97214	7	0.887568	0
CRTAP	child_BMI_14year_ALSPAC	MR Egger	8	0.153246	0.154312	-0.149204	0.455697	0.359009	10.6017
CRTAP	child_BMI_14year_ALSPAC	Weighted median	8	0.0708225	0.0493552	-0.0259138	0.167559	0.1513	10.6017
CRTAP	child_BMI_15year_ALSPAC	Inverse variance weighted	8	0.0399888	0.0385324	-0.0355347	0.115512	0.299365	9.07494	3.49961	7	0.835267	0
CRTAP	child_BMI_15year_ALSPAC	MR Egger	8	0.00785551	0.135596	-0.257913	0.273624	0.955683	9.07494
CRTAP	child_BMI_15year_ALSPAC	Weighted median	8	0.0522304	0.0525121	-0.0506934	0.155154	0.319914	9.07494
CRTAP	child_BMI_16year_ALSPAC	Inverse variance weighted	7	0.0608643	0.0385513	-0.0146963	0.136425	0.114385	9.48801	5.54996	6	0.475439	0
CRTAP	child_BMI_16year_ALSPAC	MR Egger	7	0.250328	0.196693	-0.13519	0.635846	0.259097	9.48801
CRTAP	child_BMI_16year_ALSPAC	Weighted median	7	0.0867837	0.0511998	-0.0135679	0.187135	0.0900752	9.48801
CRTAP	child_BMI_17year_ALSPAC	Inverse variance weighted	7	0.0421423	0.0436648	-0.0434406	0.127725	0.334478	7.96677	3.58242	6	0.732974	0
CRTAP	child_BMI_17year_ALSPAC	MR Egger	7	0.250995	0.148608	-0.0402765	0.542266	0.152022	7.96677
CRTAP	child_BMI_17year_ALSPAC	Weighted median	7	0.0686143	0.0554997	-0.0401652	0.177394	0.216347	7.96677
CRTAP	child_BMI_18year_ALSPAC	Inverse variance weighted	9	0.0153201	0.0337975	-0.050923	0.0815632	0.650339	7.71747	5.77403	8	0.672527	0
CRTAP	child_BMI_18year_ALSPAC	MR Egger	9	0.18246	0.269457	-0.345676	0.710595	0.520061	7.71747
CRTAP	child_BMI_18year_ALSPAC	Weighted median	9	0.0293815	0.0476096	-0.0639334	0.122696	0.537147	7.71747
CRX	child_BMI_3year_ALSPAC	Inverse variance weighted	5	-0.0194207	0.0278309	-0.0739693	0.0351279	0.485296	5.38114	3.59707	4	0.463272	0
CRX	child_BMI_3year_ALSPAC	MR Egger	5	-0.0362436	0.064019	-0.161721	0.0892337	0.610884	5.38114
CRX	child_BMI_3year_ALSPAC	Weighted median	5	-0.0104174	0.0410037	-0.0907847	0.0699498	0.799449	5.38114
CRX	child_BMI_5year_ALSPAC	Inverse variance weighted	6	0.0131616	0.0386803	-0.0626518	0.088975	0.733656	4.84757	4.96018	5	0.420759	0
CRX	child_BMI_5year_ALSPAC	MR Egger	6	0.16162	0.138329	-0.109505	0.432746	0.307541	4.84757
CRX	child_BMI_5year_ALSPAC	Weighted median	6	0.0441171	0.0562511	-0.066135	0.154369	0.43287	4.84757
CRX	child_BMI_6year_ALSPAC	Inverse variance weighted	5	-0.0184457	0.0515665	-0.119516	0.0826247	0.720563	5.31508	5.85146	4	0.210519	31.641
CRX	child_BMI_6year_ALSPAC	MR Egger	5	-0.109674	0.129446	-0.363387	0.144039	0.45909	5.31508
CRX	child_BMI_6year_ALSPAC	Weighted median	5	-0.0429121	0.250748	-0.534378	0.448553	0.864116	5.31508
CRX	child_BMI_7year_ALSPAC	Inverse variance weighted	6	-0.0220638	0.0474452	-0.115056	0.0709287	0.641904	7.03501	8.35157	5	0.137895	40.131
CRX	child_BMI_7year_ALSPAC	MR Egger	6	-0.146604	0.129525	-0.400473	0.107265	0.320949	7.03501
CRX	child_BMI_7year_ALSPAC	Weighted median	6	-0.0558005	0.104919	-0.261441	0.14984	0.594833	7.03501
CRX	child_BMI_8year_ALSPAC	Inverse variance weighted	6	-0.0256958	0.0779003	-0.17838	0.126989	0.741509	8.12531	9.77576	5	0.0818442	48.8531
CRX	child_BMI_8year_ALSPAC	MR Egger	6	0.102279	0.301993	-0.489628	0.694185	0.751883	8.12531
CRX	child_BMI_8year_ALSPAC	Weighted median	6	-0.0193854	0.0832522	-0.18256	0.143789	0.815877	8.12531
CRX	child_BMI_10year_ALSPAC	Inverse variance weighted	11	0.0031445	0.0411047	-0.0774207	0.0837097	0.939022	10.4682	11.6788	10	0.307127	14.3749
CRX	child_BMI_10year_ALSPAC	MR Egger	11	4.68782e-05	0.141369	-0.277037	0.27713	0.999743	10.4682
CRX	child_BMI_10year_ALSPAC	Weighted median	11	0.0480078	0.055798	-0.0613563	0.157372	0.389577	10.4682
CRX	child_BMI_12year_ALSPAC	Inverse variance weighted	10	0.0195976	0.043866	-0.0663797	0.105575	0.655047	9.47495	11.4	9	0.249286	21.0524
CRX	child_BMI_12year_ALSPAC	MR Egger	10	0.158015	0.112274	-0.0620418	0.378072	0.196953	9.47495
CRX	child_BMI_12year_ALSPAC	Weighted median	10	0.0709024	0.0557091	-0.0382874	0.180092	0.203115	9.47495
CRX	child_BMI_14year_ALSPAC	Inverse variance weighted	8	0.0011335	0.0489256	-0.0947606	0.0970276	0.981516	10.6017	11.5309	7	0.117078	39.2937
CRX	child_BMI_14year_ALSPAC	MR Egger	8	0.0478865	0.214555	-0.37264	0.468413	0.830792	10.6017
CRX	child_BMI_14year_ALSPAC	Weighted median	8	0.0337612	0.0551886	-0.0744084	0.141931	0.540708	10.6017
CRX	child_BMI_15year_ALSPAC	Inverse variance weighted	8	0.000259006	0.0515986	-0.100874	0.101392	0.995995	9.07494	12.3611	7	0.0892919	43.3707
CRX	child_BMI_15year_ALSPAC	MR Egger	8	0.15416	0.185214	-0.20886	0.51718	0.437089	9.07494
CRX	child_BMI_15year_ALSPAC	Weighted median	8	0.027656	0.0600785	-0.0900978	0.14541	0.645278	9.07494
CRX	child_BMI_16year_ALSPAC	Inverse variance weighted	7	-0.0530069	0.0388282	-0.12911	0.0230963	0.172201	9.48801	5.3805	6	0.496016	0
CRX	child_BMI_16year_ALSPAC	MR Egger	7	-0.0176719	0.204945	-0.419364	0.38402	0.934632	9.48801
CRX	child_BMI_16year_ALSPAC	Weighted median	7	-0.0442408	0.0561179	-0.154232	0.0657503	0.430489	9.48801
CRX	child_BMI_17year_ALSPAC	Inverse variance weighted	7	0.00440437	0.0580094	-0.109294	0.118103	0.939479	7.96677	10.4366	6	0.107429	42.51
CRX	child_BMI_17year_ALSPAC	MR Egger	7	0.00188451	0.216212	-0.421891	0.42566	0.993383	7.96677
CRX	child_BMI_17year_ALSPAC	Weighted median	7	0.0546864	0.0681407	-0.0788693	0.188242	0.422234	7.96677
CRX	child_BMI_18year_ALSPAC	Inverse variance weighted	9	-0.0326076	0.0405121	-0.112011	0.0467961	0.420886	7.71747	11.3359	8	0.183383	29.4278
CRX	child_BMI_18year_ALSPAC	MR Egger	9	0.00729693	0.345327	-0.669544	0.684138	0.983731	7.71747
CRX	child_BMI_18year_ALSPAC	Weighted median	9	-0.01195	0.0525298	-0.114908	0.0910084	0.820043	7.71747
CRYBB1	child_BMI_3year_ALSPAC	Inverse variance weighted	5	-0.00410097	0.0272436	-0.0574984	0.0492964	0.880347	5.38114	4.1593	4	0.384875	3.83007
CRYBB1	child_BMI_3year_ALSPAC	MR Egger	5	0.00958441	0.0663669	-0.120495	0.139664	0.894328	5.38114
CRYBB1	child_BMI_3year_ALSPAC	Weighted median	5	-0.00112438	0.0384278	-0.0764429	0.0741941	0.976658	5.38114
CRYBB1	child_BMI_5year_ALSPAC	Inverse variance weighted	6	-0.0325128	0.0452643	-0.121231	0.0562051	0.472579	4.84757	7.42101	5	0.191164	32.6237
CRYBB1	child_BMI_5year_ALSPAC	MR Egger	6	-0.0558963	0.180633	-0.409937	0.298144	0.772431	4.84757
CRYBB1	child_BMI_5year_ALSPAC	Weighted median	6	0.0378608	0.0603071	-0.0803411	0.156063	0.530135	4.84757
CRYBB1	child_BMI_6year_ALSPAC	Inverse variance weighted	5	-0.0555952	0.0718089	-0.196341	0.0851504	0.438807	5.31508	12.2991	4	0.01526	67.4774
CRYBB1	child_BMI_6year_ALSPAC	MR Egger	5	-0.318559	0.105075	-0.524505	-0.112612	0.056234	5.31508
CRYBB1	child_BMI_6year_ALSPAC	Weighted median	5	-0.044991	0.298356	-0.629769	0.539787	0.880136	5.31508
CRYBB1	child_BMI_7year_ALSPAC	Inverse variance weighted	6	-0.0478131	0.0448091	-0.135639	0.0400127	0.285954	7.03501	8.0759	5	0.152102	38.0874
CRYBB1	child_BMI_7year_ALSPAC	MR Egger	6	-0.249956	0.0968774	-0.439836	-0.0600766	0.061319	7.03501
CRYBB1	child_BMI_7year_ALSPAC	Weighted median	6	0.0382348	0.0613219	-0.0819562	0.158426	0.53295	7.03501
CRYBB1	child_BMI_8year_ALSPAC	Inverse variance weighted	6	-0.0252624	0.0610581	-0.144936	0.0944115	0.679061	8.12531	6.50931	5	0.259764	23.187
CRYBB1	child_BMI_8year_ALSPAC	MR Egger	6	-0.0339467	0.242708	-0.509655	0.441761	0.895525	8.12531
CRYBB1	child_BMI_8year_ALSPAC	Weighted median	6	0.00893609	0.0800028	-0.147869	0.165742	0.911063	8.12531
CRYBB1	child_BMI_10year_ALSPAC	Inverse variance weighted	11	-0.0232126	0.0366776	-0.0951006	0.0486755	0.526811	10.4682	10.0844	10	0.43312	0.836915
CRYBB1	child_BMI_10year_ALSPAC	MR Egger	11	0.107954	0.119225	-0.125726	0.341635	0.388813	10.4682
CRYBB1	child_BMI_10year_ALSPAC	Weighted median	11	0.021506	0.0511943	-0.078835	0.121847	0.674423	10.4682
CRYBB1	child_BMI_12year_ALSPAC	Inverse variance weighted	10	0.00891263	0.0401824	-0.0698449	0.0876702	0.824466	9.47495	10.3687	9	0.32147	13.2002
CRYBB1	child_BMI_12year_ALSPAC	MR Egger	10	-0.0242755	0.11303	-0.245815	0.197264	0.83532	9.47495
CRYBB1	child_BMI_12year_ALSPAC	Weighted median	10	0.0264207	0.0525471	-0.0765715	0.129413	0.615104	9.47495
CRYBB1	child_BMI_14year_ALSPAC	Inverse variance weighted	8	0.000241586	0.0369873	-0.0722535	0.0727367	0.994789	10.6017	7.14606	7	0.413833	2.04387
CRYBB1	child_BMI_14year_ALSPAC	MR Egger	8	0.0818086	0.159341	-0.2305	0.394118	0.626011	10.6017
CRYBB1	child_BMI_14year_ALSPAC	Weighted median	8	0.0347878	0.0511391	-0.0654449	0.135021	0.496341	10.6017
CRYBB1	child_BMI_15year_ALSPAC	Inverse variance weighted	8	-0.00047601	0.0457659	-0.0901772	0.0892251	0.991701	9.07494	10.5539	7	0.159295	33.6739
CRYBB1	child_BMI_15year_ALSPAC	MR Egger	8	0.328475	0.131246	0.0712337	0.585717	0.0463554	9.07494
CRYBB1	child_BMI_15year_ALSPAC	Weighted median	8	0.0376214	0.051036	-0.0624092	0.137652	0.461029	9.07494
CRYBB1	child_BMI_16year_ALSPAC	Inverse variance weighted	7	0.0226794	0.0433039	-0.0621962	0.107555	0.600469	9.48801	8.1006	6	0.230826	25.9314
CRYBB1	child_BMI_16year_ALSPAC	MR Egger	7	-0.0817982	0.237225	-0.546758	0.383162	0.744265	9.48801
CRYBB1	child_BMI_16year_ALSPAC	Weighted median	7	0.0259479	0.0554567	-0.0827471	0.134643	0.639859	9.48801
CRYBB1	child_BMI_17year_ALSPAC	Inverse variance weighted	7	0.0214377	0.0422443	-0.0613611	0.104237	0.611825	7.96677	3.728	6	0.713429	0
CRYBB1	child_BMI_17year_ALSPAC	MR Egger	7	-0.0791869	0.143794	-0.361024	0.20265	0.605542	7.96677
CRYBB1	child_BMI_17year_ALSPAC	Weighted median	7	0.0263654	0.0590304	-0.0893342	0.142065	0.655134	7.96677
CRYBB1	child_BMI_18year_ALSPAC	Inverse variance weighted	9	-0.00940378	0.0328904	-0.0738689	0.0550614	0.774945	7.71747	8.11068	8	0.422734	1.3646
CRYBB1	child_BMI_18year_ALSPAC	MR Egger	9	0.273867	0.260741	-0.237186	0.78492	0.328465	7.71747
CRYBB1	child_BMI_18year_ALSPAC	Weighted median	9	0.0201418	0.0466348	-0.0712624	0.111546	0.66581	7.71747
CRYBB2	child_BMI_3year_ALSPAC	Inverse variance weighted	5	-0.0441164	0.0263677	-0.095797	0.00756426	0.0943029	5.38114	0.212317	4	0.994749	0
CRYBB2	child_BMI_3year_ALSPAC	MR Egger	5	-0.0329991	0.0561512	-0.143055	0.0770572	0.598051	5.38114
CRYBB2	child_BMI_3year_ALSPAC	Weighted median	5	-0.049447	0.041781	-0.131338	0.0324438	0.236619	5.38114
CRYBB2	child_BMI_5year_ALSPAC	Inverse variance weighted	6	-0.0385293	0.0418221	-0.120501	0.0434419	0.356911	4.84757	6.50595	5	0.260051	23.1473
CRYBB2	child_BMI_5year_ALSPAC	MR Egger	6	-0.125689	0.160683	-0.440628	0.18925	0.477802	4.84757
CRYBB2	child_BMI_5year_ALSPAC	Weighted median	6	0.0195341	0.0551326	-0.0885257	0.127594	0.723106	4.84757
CRYBB2	child_BMI_6year_ALSPAC	Inverse variance weighted	5	-0.0794194	0.0484751	-0.174431	0.0155917	0.101347	5.31508	5.75957	4	0.217837	30.5504
CRYBB2	child_BMI_6year_ALSPAC	MR Egger	5	-0.21954	0.0991692	-0.413912	-0.0251689	0.113698	5.31508
CRYBB2	child_BMI_6year_ALSPAC	Weighted median	5	-0.0997262	0.244618	-0.579178	0.379726	0.683508	5.31508
CRYBB2	child_BMI_7year_ALSPAC	Inverse variance weighted	6	-0.0614833	0.0464483	-0.152522	0.0295554	0.185605	7.03501	8.9144	5	0.112528	43.911
CRYBB2	child_BMI_7year_ALSPAC	MR Egger	6	-0.140282	0.136251	-0.407334	0.126769	0.361385	7.03501
CRYBB2	child_BMI_7year_ALSPAC	Weighted median	6	-0.0413518	0.0614536	-0.161801	0.0790972	0.501014	7.03501
CRYBB2	child_BMI_8year_ALSPAC	Inverse variance weighted	6	-0.105479	0.0644403	-0.231782	0.0208239	0.101662	8.12531	7.44468	5	0.189613	32.838
CRYBB2	child_BMI_8year_ALSPAC	MR Egger	6	0.206777	0.197455	-0.180236	0.59379	0.354108	8.12531
CRYBB2	child_BMI_8year_ALSPAC	Weighted median	6	-0.0578149	0.0747099	-0.204246	0.0886164	0.439014	8.12531
CRYBB2	child_BMI_10year_ALSPAC	Inverse variance weighted	11	-0.0877083	0.0360425	-0.158352	-0.017065	0.0149549	10.4682	8.12552	10	0.616578	0
CRYBB2	child_BMI_10year_ALSPAC	MR Egger	11	0.00391941	0.1175	-0.22638	0.234219	0.974118	10.4682
CRYBB2	child_BMI_10year_ALSPAC	Weighted median	11	-0.0858575	0.0498805	-0.183623	0.0119082	0.0852028	10.4682
CRYBB2	child_BMI_12year_ALSPAC	Inverse variance weighted	10	-0.0964556	0.0369276	-0.168834	-0.0240775	0.00900092	9.47495	7.24848	9	0.611267	0
CRYBB2	child_BMI_12year_ALSPAC	MR Egger	10	-0.00804588	0.0984238	-0.200956	0.184865	0.936856	9.47495
CRYBB2	child_BMI_12year_ALSPAC	Weighted median	10	-0.10494	0.0508386	-0.204584	-0.0052966	0.0390002	9.47495
CRYBB2	child_BMI_14year_ALSPAC	Inverse variance weighted	8	-0.091493	0.0363273	-0.162694	-0.0202915	0.0117831	10.6017	7.0779	7	0.420815	1.10054
CRYBB2	child_BMI_14year_ALSPAC	MR Egger	8	0.0892246	0.147232	-0.19935	0.377799	0.566709	10.6017
CRYBB2	child_BMI_14year_ALSPAC	Weighted median	8	-0.111908	0.0506731	-0.211227	-0.0125882	0.027215	10.6017
CRYBB2	child_BMI_15year_ALSPAC	Inverse variance weighted	8	-0.0939125	0.0368018	-0.166044	-0.0217811	0.0107153	9.07494	6.50844	7	0.481786	0
CRYBB2	child_BMI_15year_ALSPAC	MR Egger	8	-0.0164345	0.130929	-0.273056	0.240187	0.904211	9.07494
CRYBB2	child_BMI_15year_ALSPAC	Weighted median	8	-0.107016	0.0559913	-0.216759	0.0027265	0.0559654	9.07494
CRYBB2	child_BMI_16year_ALSPAC	Inverse variance weighted	7	-0.0544669	0.0367931	-0.126581	0.0176476	0.138778	9.48801	3.83904	6	0.698448	0
CRYBB2	child_BMI_16year_ALSPAC	MR Egger	7	-0.234207	0.187781	-0.602257	0.133843	0.267545	9.48801
CRYBB2	child_BMI_16year_ALSPAC	Weighted median	7	-0.048313	0.0492391	-0.144822	0.0481957	0.326498	9.48801
CRYBB2	child_BMI_17year_ALSPAC	Inverse variance weighted	7	-0.0970156	0.0416919	-0.178732	-0.0152995	0.0199671	7.96677	4.07155	6	0.666994	0
CRYBB2	child_BMI_17year_ALSPAC	MR Egger	7	-0.0281449	0.141891	-0.306251	0.249961	0.850579	7.96677
CRYBB2	child_BMI_17year_ALSPAC	Weighted median	7	-0.127017	0.0589314	-0.242522	-0.0115113	0.0311357	7.96677
CRYBB2	child_BMI_18year_ALSPAC	Inverse variance weighted	9	-0.0779816	0.0322591	-0.141209	-0.0147538	0.0156339	7.71747	7.61051	8	0.47241	0
CRYBB2	child_BMI_18year_ALSPAC	MR Egger	9	-0.0487659	0.268177	-0.574394	0.476862	0.86086	7.71747
CRYBB2	child_BMI_18year_ALSPAC	Weighted median	9	-0.0789137	0.0456711	-0.168429	0.0106017	0.0840116	7.71747
CRYGD	child_BMI_3year_ALSPAC	Inverse variance weighted	5	-0.0329028	0.0431848	-0.117545	0.0517393	0.446115	5.38114	13.9804	4	0.00735803	71.3884
CRYGD	child_BMI_3year_ALSPAC	MR Egger	5	-0.0377847	0.105602	-0.244765	0.169196	0.744184	5.38114
CRYGD	child_BMI_3year_ALSPAC	Weighted median	5	-0.0197196	0.0407995	-0.0996866	0.0602474	0.628862	5.38114
CRYGD	child_BMI_5year_ALSPAC	Inverse variance weighted	6	-0.0526565	0.0340566	-0.119407	0.0140944	0.122069	4.84757	5.30721	5	0.37955	5.78845
CRYGD	child_BMI_5year_ALSPAC	MR Egger	6	-0.00962262	0.14253	-0.288981	0.269735	0.949413	4.84757
CRYGD	child_BMI_5year_ALSPAC	Weighted median	6	-0.00272651	0.0521229	-0.104887	0.0994344	0.958282	4.84757
CRYGD	child_BMI_6year_ALSPAC	Inverse variance weighted	5	-0.00994627	0.0350911	-0.0787249	0.0588323	0.776839	5.31508	4.1463	4	0.386569	3.52834
CRYGD	child_BMI_6year_ALSPAC	MR Egger	5	-0.136083	0.0821045	-0.297008	0.0248419	0.196011	5.31508
CRYGD	child_BMI_6year_ALSPAC	Weighted median	5	-0.0108153	0.131838	-0.269217	0.247586	0.934619	5.31508
CRYGD	child_BMI_7year_ALSPAC	Inverse variance weighted	6	-0.0256822	0.030696	-0.0858462	0.0344819	0.402782	7.03501	1.96672	5	0.85373	0
CRYGD	child_BMI_7year_ALSPAC	MR Egger	6	-0.0804342	0.082008	-0.24117	0.0803015	0.382219	7.03501
CRYGD	child_BMI_7year_ALSPAC	Weighted median	6	-0.0447367	0.0591215	-0.160615	0.0711415	0.449235	7.03501
CRYGD	child_BMI_8year_ALSPAC	Inverse variance weighted	6	-0.0324576	0.0567326	-0.143653	0.0787382	0.567243	8.12531	7.3324	5	0.197069	31.8095
CRYGD	child_BMI_8year_ALSPAC	MR Egger	6	-0.0333696	0.21749	-0.459651	0.392911	0.885488	8.12531
CRYGD	child_BMI_8year_ALSPAC	Weighted median	6	-0.019169	0.0655166	-0.147582	0.109244	0.769842	8.12531
CRYGD	child_BMI_10year_ALSPAC	Inverse variance weighted	11	-0.0637246	0.0370799	-0.136401	0.00895204	0.0856919	10.4682	13.3303	10	0.205787	24.9829
CRYGD	child_BMI_10year_ALSPAC	MR Egger	11	-0.0812842	0.13089	-0.337829	0.175261	0.549996	10.4682
CRYGD	child_BMI_10year_ALSPAC	Weighted median	11	-0.0344446	0.045443	-0.123513	0.0546236	0.448466	10.4682
CRYGD	child_BMI_12year_ALSPAC	Inverse variance weighted	10	-0.0219553	0.0422746	-0.104813	0.0609028	0.603516	9.47495	14.917	9	0.0932411	39.6662
CRYGD	child_BMI_12year_ALSPAC	MR Egger	10	-0.0307353	0.121388	-0.268655	0.207185	0.8065	9.47495
CRYGD	child_BMI_12year_ALSPAC	Weighted median	10	-0.011301	0.0449375	-0.0993785	0.0767765	0.80144	9.47495
CRYGD	child_BMI_14year_ALSPAC	Inverse variance weighted	8	-0.0290713	0.0324045	-0.092584	0.0344415	0.369645	10.6017	7.13241	7	0.415225	1.85642
CRYGD	child_BMI_14year_ALSPAC	MR Egger	8	-0.105185	0.140031	-0.379647	0.169276	0.480971	10.6017
CRYGD	child_BMI_14year_ALSPAC	Weighted median	8	-0.0204667	0.0440588	-0.106822	0.0658884	0.642266	10.6017
CRYGD	child_BMI_15year_ALSPAC	Inverse variance weighted	8	-0.0130994	0.0432723	-0.097913	0.0717142	0.762103	9.07494	12.5625	7	0.0835127	44.2787
CRYGD	child_BMI_15year_ALSPAC	MR Egger	8	0.258259	0.111283	0.040145	0.476372	0.0593881	9.07494
CRYGD	child_BMI_15year_ALSPAC	Weighted median	8	-0.0124965	0.045224	-0.101136	0.0761426	0.782299	9.07494
CRYGD	child_BMI_16year_ALSPAC	Inverse variance weighted	7	-0.0297851	0.0379693	-0.104205	0.0446347	0.432775	9.48801	8.19614	6	0.224083	26.7948
CRYGD	child_BMI_16year_ALSPAC	MR Egger	7	-0.153982	0.200505	-0.546971	0.239008	0.477188	9.48801
CRYGD	child_BMI_16year_ALSPAC	Weighted median	7	-0.0232995	0.0465146	-0.114468	0.0678691	0.616436	9.48801
CRYGD	child_BMI_17year_ALSPAC	Inverse variance weighted	7	-0.0447968	0.0365883	-0.11651	0.0269163	0.220822	7.96677	5.30932	6	0.504796	0
CRYGD	child_BMI_17year_ALSPAC	MR Egger	7	-0.0763145	0.123881	-0.319122	0.166493	0.564835	7.96677
CRYGD	child_BMI_17year_ALSPAC	Weighted median	7	-0.0270289	0.0477451	-0.120609	0.0665516	0.571321	7.96677
CRYGD	child_BMI_18year_ALSPAC	Inverse variance weighted	9	-0.0319925	0.0334284	-0.0975121	0.0335271	0.338544	7.71747	11.3443	8	0.182942	29.4801
CRYGD	child_BMI_18year_ALSPAC	MR Egger	9	0.198758	0.265317	-0.321264	0.71878	0.47819	7.71747
CRYGD	child_BMI_18year_ALSPAC	Weighted median	9	-0.0149138	0.0415908	-0.0964318	0.0666041	0.719906	7.71747
CRYM	child_BMI_3year_ALSPAC	Inverse variance weighted	5	0.00392673	0.0271871	-0.0493599	0.0572134	0.885158	5.38114	3.89057	4	0.421018	0
CRYM	child_BMI_3year_ALSPAC	MR Egger	5	0.0397924	0.0616678	-0.0810765	0.160661	0.564704	5.38114
CRYM	child_BMI_3year_ALSPAC	Weighted median	5	0.00638782	0.0385479	-0.0691661	0.0819418	0.868384	5.38114
CRYM	child_BMI_5year_ALSPAC	Inverse variance weighted	6	-0.0897737	0.0619482	-0.211192	0.0316448	0.147289	4.84757	13.5588	5	0.018669	63.1235
CRYM	child_BMI_5year_ALSPAC	MR Egger	6	-0.149244	0.245397	-0.630222	0.331733	0.575912	4.84757
CRYM	child_BMI_5year_ALSPAC	Weighted median	6	-0.0638211	0.062014	-0.185369	0.0577264	0.303414	4.84757
CRYM	child_BMI_6year_ALSPAC	Inverse variance weighted	5	0.0219372	0.0892262	-0.152946	0.196821	0.80579	5.31508	18.446	4	0.00100944	78.3151
CRYM	child_BMI_6year_ALSPAC	MR Egger	5	-0.228676	0.186679	-0.594567	0.137215	0.307994	5.31508
CRYM	child_BMI_6year_ALSPAC	Weighted median	5	-0.0335459	0.700702	-1.40692	1.33983	0.961816	5.31508
CRYM	child_BMI_7year_ALSPAC	Inverse variance weighted	6	-0.0620759	0.035768	-0.132181	0.00802927	0.0826492	7.03501	1.86571	5	0.867397	0
CRYM	child_BMI_7year_ALSPAC	MR Egger	6	-0.105961	0.0982939	-0.298617	0.0866954	0.341706	7.03501
CRYM	child_BMI_7year_ALSPAC	Weighted median	6	-0.0663106	0.0694155	-0.202365	0.0697438	0.339441	7.03501
CRYM	child_BMI_8year_ALSPAC	Inverse variance weighted	6	-0.00641261	0.06372	-0.131304	0.118479	0.919838	8.12531	6.82555	5	0.233941	26.7458
CRYM	child_BMI_8year_ALSPAC	MR Egger	6	-0.153522	0.239497	-0.622937	0.315893	0.556393	8.12531
CRYM	child_BMI_8year_ALSPAC	Weighted median	6	-0.0548071	0.0778492	-0.207392	0.0977774	0.481423	8.12531
CRYM	child_BMI_10year_ALSPAC	Inverse variance weighted	11	-0.0270063	0.0379635	-0.101415	0.0474021	0.476851	10.4682	10.3941	10	0.40662	3.79201
CRYM	child_BMI_10year_ALSPAC	MR Egger	11	0.019265	0.129042	-0.233657	0.272187	0.884615	10.4682
CRYM	child_BMI_10year_ALSPAC	Weighted median	11	-0.0461566	0.0544144	-0.152809	0.0604956	0.396303	10.4682
CRYM	child_BMI_12year_ALSPAC	Inverse variance weighted	10	0.0352237	0.0582367	-0.0789202	0.149368	0.545287	9.47495	20.9198	9	0.0130111	56.9786
CRYM	child_BMI_12year_ALSPAC	MR Egger	10	-0.0190855	0.162539	-0.337663	0.299492	0.909421	9.47495
CRYM	child_BMI_12year_ALSPAC	Weighted median	10	-0.00735264	0.0561322	-0.117372	0.102667	0.895785	9.47495
CRYM	child_BMI_14year_ALSPAC	Inverse variance weighted	8	0.000214084	0.0373499	-0.0729917	0.0734199	0.995427	10.6017	6.92756	7	0.436461	0
CRYM	child_BMI_14year_ALSPAC	MR Egger	8	-0.00762223	0.162862	-0.326832	0.311587	0.96419	10.6017
CRYM	child_BMI_14year_ALSPAC	Weighted median	8	-0.00811822	0.0517818	-0.10961	0.0933741	0.87542	10.6017
CRYM	child_BMI_15year_ALSPAC	Inverse variance weighted	8	0.00515106	0.0390675	-0.0714213	0.0817234	0.895103	9.07494	7.37356	7	0.391048	5.06622
CRYM	child_BMI_15year_ALSPAC	MR Egger	8	0.202196	0.133859	-0.0601686	0.46456	0.181659	9.07494
CRYM	child_BMI_15year_ALSPAC	Weighted median	8	-0.0086709	0.0550578	-0.116584	0.0992424	0.874861	9.07494
CRYM	child_BMI_16year_ALSPAC	Inverse variance weighted	7	0.0290631	0.0693866	-0.106935	0.165061	0.67532	9.48801	19.9324	6	0.00284715	69.8983
CRYM	child_BMI_16year_ALSPAC	MR Egger	7	-0.0204929	0.387339	-0.779678	0.738692	0.959855	9.48801
CRYM	child_BMI_16year_ALSPAC	Weighted median	7	-0.0556475	0.05281	-0.159155	0.0478602	0.292007	9.48801
CRYM	child_BMI_17year_ALSPAC	Inverse variance weighted	7	0.013128	0.0433457	-0.0718296	0.0980855	0.761991	7.96677	4.76707	6	0.574017	0
CRYM	child_BMI_17year_ALSPAC	MR Egger	7	0.117992	0.147647	-0.171396	0.407381	0.460463	7.96677
CRYM	child_BMI_17year_ALSPAC	Weighted median	7	-0.0107744	0.0625813	-0.133434	0.111885	0.863307	7.96677
CRYM	child_BMI_18year_ALSPAC	Inverse variance weighted	9	-0.0033226	0.0333178	-0.0686255	0.0619803	0.920563	7.71747	6.88517	8	0.549071	0
CRYM	child_BMI_18year_ALSPAC	MR Egger	9	0.490284	0.2687	-0.0363683	1.01694	0.110811	7.71747
CRYM	child_BMI_18year_ALSPAC	Weighted median	9	-0.0267882	0.0469737	-0.118857	0.0652803	0.568487	7.71747
CRYZL1	child_BMI_3year_ALSPAC	Inverse variance weighted	5	-0.01014	0.0270903	-0.063237	0.042957	0.708179	5.38114	3.36048	4	0.499408	0
CRYZL1	child_BMI_3year_ALSPAC	MR Egger	5	-0.00560258	0.0610099	-0.125182	0.113977	0.932621	5.38114
CRYZL1	child_BMI_3year_ALSPAC	Weighted median	5	-0.0223404	0.0399441	-0.100631	0.0559501	0.575963	5.38114
CRYZL1	child_BMI_5year_ALSPAC	Inverse variance weighted	6	-0.0600018	0.0450799	-0.148358	0.0283548	0.183186	4.84757	7.15522	5	0.20935	30.1209
CRYZL1	child_BMI_5year_ALSPAC	MR Egger	6	-0.120171	0.177561	-0.468191	0.227849	0.53566	4.84757
CRYZL1	child_BMI_5year_ALSPAC	Weighted median	6	-5.45216e-05	0.0595393	-0.116751	0.116642	0.999269	4.84757
CRYZL1	child_BMI_6year_ALSPAC	Inverse variance weighted	5	-0.00163156	0.0671403	-0.133227	0.129964	0.980613	5.31508	10.4459	4	0.0335501	61.7075
CRYZL1	child_BMI_6year_ALSPAC	MR Egger	5	-0.148295	0.159422	-0.460763	0.164172	0.420879	5.31508
CRYZL1	child_BMI_6year_ALSPAC	Weighted median	5	-0.0251655	0.34625	-0.703816	0.653485	0.942061	5.31508
CRYZL1	child_BMI_7year_ALSPAC	Inverse variance weighted	6	-0.0254394	0.0370248	-0.098008	0.0471293	0.492027	7.03501	5.35673	5	0.373911	6.65953
CRYZL1	child_BMI_7year_ALSPAC	MR Egger	6	-0.123944	0.100707	-0.321331	0.0734425	0.285845	7.03501
CRYZL1	child_BMI_7year_ALSPAC	Weighted median	6	-0.0352919	0.0643623	-0.161442	0.0908582	0.583464	7.03501
CRYZL1	child_BMI_8year_ALSPAC	Inverse variance weighted	6	-0.0553098	0.0542859	-0.16171	0.0510906	0.308269	8.12531	2.71182	5	0.74431	0
CRYZL1	child_BMI_8year_ALSPAC	MR Egger	6	-0.157417	0.192716	-0.535141	0.220306	0.459878	8.12531
CRYZL1	child_BMI_8year_ALSPAC	Weighted median	6	-0.00753318	0.072369	-0.149376	0.13431	0.917095	8.12531
CRYZL1	child_BMI_10year_ALSPAC	Inverse variance weighted	11	-0.0561143	0.0370545	-0.128741	0.0165126	0.129932	10.4682	4.81452	10	0.903218	0
CRYZL1	child_BMI_10year_ALSPAC	MR Egger	11	0.0411291	0.12091	-0.195855	0.278113	0.741539	10.4682
CRYZL1	child_BMI_10year_ALSPAC	Weighted median	11	-0.00905357	0.0530504	-0.113032	0.0949251	0.864491	10.4682
CRYZL1	child_BMI_12year_ALSPAC	Inverse variance weighted	10	-0.0165782	0.0441363	-0.103085	0.0699288	0.707203	9.47495	12.1598	9	0.20445	25.9856
CRYZL1	child_BMI_12year_ALSPAC	MR Egger	10	-0.0631005	0.123579	-0.305315	0.179114	0.623413	9.47495
CRYZL1	child_BMI_12year_ALSPAC	Weighted median	10	-0.00563646	0.0523368	-0.108217	0.0969437	0.914237	9.47495
CRYZL1	child_BMI_14year_ALSPAC	Inverse variance weighted	8	-0.0369984	0.0371427	-0.109798	0.0358012	0.319193	10.6017	3.21852	7	0.864079	0
CRYZL1	child_BMI_14year_ALSPAC	MR Egger	8	-0.00359026	0.151468	-0.300468	0.293287	0.981858	10.6017
CRYZL1	child_BMI_14year_ALSPAC	Weighted median	8	-0.00457188	0.0509974	-0.104527	0.095383	0.928566	10.6017
CRYZL1	child_BMI_15year_ALSPAC	Inverse variance weighted	8	-0.0282065	0.0378271	-0.102348	0.0459346	0.455868	9.07494	4.7932	7	0.685183	0
CRYZL1	child_BMI_15year_ALSPAC	MR Egger	8	0.238141	0.133221	-0.0229724	0.499255	0.124071	9.07494
CRYZL1	child_BMI_15year_ALSPAC	Weighted median	8	-0.00119885	0.0486007	-0.0964562	0.0940585	0.98032	9.07494
CRYZL1	child_BMI_16year_ALSPAC	Inverse variance weighted	7	0.00538652	0.0521215	-0.0967716	0.107545	0.917689	9.48801	11.3947	6	0.0769162	47.3441
CRYZL1	child_BMI_16year_ALSPAC	MR Egger	7	-0.157908	0.281715	-0.710069	0.394253	0.599307	9.48801
CRYZL1	child_BMI_16year_ALSPAC	Weighted median	7	0.00825547	0.0500356	-0.0898143	0.106325	0.86895	9.48801
CRYZL1	child_BMI_17year_ALSPAC	Inverse variance weighted	7	-0.0300508	0.042857	-0.114051	0.053949	0.483186	7.96677	2.83552	6	0.829189	0
CRYZL1	child_BMI_17year_ALSPAC	MR Egger	7	0.00971075	0.145807	-0.276072	0.295493	0.949481	7.96677
CRYZL1	child_BMI_17year_ALSPAC	Weighted median	7	0.00880119	0.0575332	-0.103964	0.121566	0.878417	7.96677
CRYZL1	child_BMI_18year_ALSPAC	Inverse variance weighted	9	-0.0365547	0.0331513	-0.101531	0.0284218	0.270173	7.71747	4.72318	8	0.786712	0
CRYZL1	child_BMI_18year_ALSPAC	MR Egger	9	0.355856	0.264632	-0.162824	0.874535	0.220655	7.71747
CRYZL1	child_BMI_18year_ALSPAC	Weighted median	9	-0.00430521	0.0442936	-0.0911207	0.0825102	0.92257	7.71747
CSDE1	child_BMI_3year_ALSPAC	Inverse variance weighted	5	0.00525299	0.0276358	-0.0489132	0.0594191	0.849247	5.38114	4.00873	4	0.404826	0.217684
CSDE1	child_BMI_3year_ALSPAC	MR Egger	5	-0.00635545	0.0674618	-0.13858	0.12587	0.930883	5.38114
CSDE1	child_BMI_3year_ALSPAC	Weighted median	5	0.0306971	0.0379096	-0.0436056	0.105	0.418086	5.38114
CSDE1	child_BMI_5year_ALSPAC	Inverse variance weighted	6	-0.0436507	0.0383788	-0.118873	0.0315717	0.255385	4.84757	3.18493	5	0.6715	0
CSDE1	child_BMI_5year_ALSPAC	MR Egger	6	-0.0359001	0.137203	-0.304818	0.233018	0.806507	4.84757
CSDE1	child_BMI_5year_ALSPAC	Weighted median	6	-0.0257918	0.0547191	-0.133041	0.0814577	0.637392	4.84757
CSDE1	child_BMI_6year_ALSPAC	Inverse variance weighted	5	0.0681626	0.0423473	-0.0148381	0.151163	0.107483	5.31508	2.69631	4	0.609861	0
CSDE1	child_BMI_6year_ALSPAC	MR Egger	5	0.0715185	0.100888	-0.126222	0.269259	0.529516	5.31508
CSDE1	child_BMI_6year_ALSPAC	Weighted median	5	0.054096	0.423659	-0.776275	0.884467	0.898396	5.31508
CSDE1	child_BMI_7year_ALSPAC	Inverse variance weighted	6	0.0262952	0.0364564	-0.0451593	0.0977496	0.470739	7.03501	3.79332	5	0.57954	0
CSDE1	child_BMI_7year_ALSPAC	MR Egger	6	0.0403899	0.100179	-0.155962	0.236741	0.707439	7.03501
CSDE1	child_BMI_7year_ALSPAC	Weighted median	6	0.0333547	0.0618188	-0.0878102	0.15452	0.589503	7.03501
CSDE1	child_BMI_8year_ALSPAC	Inverse variance weighted	6	-0.0503907	0.0552802	-0.15874	0.0579585	0.362006	8.12531	1.96267	5	0.854285	0
CSDE1	child_BMI_8year_ALSPAC	MR Egger	6	-0.279978	0.19621	-0.66455	0.104593	0.226764	8.12531
CSDE1	child_BMI_8year_ALSPAC	Weighted median	6	-0.0742205	0.0698751	-0.211176	0.0627347	0.28815	8.12531
CSDE1	child_BMI_10year_ALSPAC	Inverse variance weighted	11	-0.0440131	0.0377398	-0.117983	0.0299569	0.243523	10.4682	5.86897	10	0.826149	0
CSDE1	child_BMI_10year_ALSPAC	MR Egger	11	-0.11162	0.123082	-0.35286	0.12962	0.388107	10.4682
CSDE1	child_BMI_10year_ALSPAC	Weighted median	11	-0.0275651	0.0530926	-0.131627	0.0764964	0.603629	10.4682
CSDE1	child_BMI_12year_ALSPAC	Inverse variance weighted	10	-0.0237525	0.0392554	-0.100693	0.0531881	0.545129	9.47495	9.27561	9	0.412231	2.97139
CSDE1	child_BMI_12year_ALSPAC	MR Egger	10	-0.134992	0.103072	-0.337014	0.0670296	0.226661	9.47495
CSDE1	child_BMI_12year_ALSPAC	Weighted median	10	-0.0319983	0.051311	-0.132568	0.0685713	0.532881	9.47495
CSDE1	child_BMI_14year_ALSPAC	Inverse variance weighted	8	-0.0253735	0.0378251	-0.0995108	0.0487638	0.502342	10.6017	2.58787	7	0.920336	0
CSDE1	child_BMI_14year_ALSPAC	MR Egger	8	-0.138855	0.154104	-0.440899	0.163188	0.402279	10.6017
CSDE1	child_BMI_14year_ALSPAC	Weighted median	8	-0.0225046	0.0467814	-0.114196	0.069187	0.630475	10.6017
CSDE1	child_BMI_15year_ALSPAC	Inverse variance weighted	8	-0.0231525	0.0385258	-0.0986629	0.052358	0.547866	9.07494	1.25482	7	0.98961	0
CSDE1	child_BMI_15year_ALSPAC	MR Egger	8	-0.0961887	0.135615	-0.361995	0.169618	0.504768	9.07494
CSDE1	child_BMI_15year_ALSPAC	Weighted median	8	-0.0243611	0.0505384	-0.123416	0.0746942	0.629783	9.07494
CSDE1	child_BMI_16year_ALSPAC	Inverse variance weighted	7	-0.00164196	0.0385296	-0.0771599	0.073876	0.966008	9.48801	4.53953	6	0.604072	0
CSDE1	child_BMI_16year_ALSPAC	MR Egger	7	-0.240953	0.196669	-0.626425	0.144519	0.275073	9.48801
CSDE1	child_BMI_16year_ALSPAC	Weighted median	7	-0.0163962	0.046993	-0.108502	0.0757101	0.727159	9.48801
CSDE1	child_BMI_17year_ALSPAC	Inverse variance weighted	7	-0.0694495	0.0436602	-0.155023	0.0161244	0.111681	7.96677	3.00391	6	0.808356	0
CSDE1	child_BMI_17year_ALSPAC	MR Egger	7	-0.176647	0.14857	-0.467844	0.114549	0.287828	7.96677
CSDE1	child_BMI_17year_ALSPAC	Weighted median	7	-0.0425802	0.0581725	-0.156598	0.071438	0.464191	7.96677
CSDE1	child_BMI_18year_ALSPAC	Inverse variance weighted	9	-0.0159744	0.033773	-0.0821695	0.0502207	0.636218	7.71747	1.81295	8	0.986219	0
CSDE1	child_BMI_18year_ALSPAC	MR Egger	9	-0.131758	0.269422	-0.659826	0.396309	0.639763	7.71747
CSDE1	child_BMI_18year_ALSPAC	Weighted median	9	-0.0121457	0.0440084	-0.0984022	0.0741108	0.782559	7.71747
CSF1	child_BMI_3year_ALSPAC	Inverse variance weighted	5	0.00712088	0.0375064	-0.0663917	0.0806335	0.849421	5.38114	7.89545	4	0.0954841	49.3379
CSF1	child_BMI_3year_ALSPAC	MR Egger	5	-0.046693	0.0847701	-0.212842	0.119456	0.620123	5.38114
CSF1	child_BMI_3year_ALSPAC	Weighted median	5	-0.0294829	0.0422655	-0.112323	0.0533575	0.48545	5.38114
CSF1	child_BMI_5year_ALSPAC	Inverse variance weighted	6	0.0895069	0.0903831	-0.0876441	0.266658	0.322025	4.84757	29.848	5	1.58002e-05	83.2485
CSF1	child_BMI_5year_ALSPAC	MR Egger	6	-0.0678477	0.351502	-0.756792	0.621097	0.856346	4.84757
CSF1	child_BMI_5year_ALSPAC	Weighted median	6	-0.00742464	0.0871871	-0.178311	0.163462	0.932136	4.84757
CSF1	child_BMI_6year_ALSPAC	Inverse variance weighted	5	0.00901307	0.105846	-0.198445	0.216471	0.93214	5.31508	26.8706	4	2.11129e-05	85.1138
CSF1	child_BMI_6year_ALSPAC	MR Egger	5	0.00674417	0.291039	-0.563692	0.57718	0.982968	5.31508
CSF1	child_BMI_6year_ALSPAC	Weighted median	5	0.0371359	0.249992	-0.452848	0.527119	0.88191	5.31508
CSF1	child_BMI_7year_ALSPAC	Inverse variance weighted	6	0.0589084	0.0411404	-0.0217267	0.139543	0.152176	7.03501	6.83677	5	0.233066	26.866
CSF1	child_BMI_7year_ALSPAC	MR Egger	6	-0.0179005	0.119457	-0.252036	0.216235	0.888136	7.03501
CSF1	child_BMI_7year_ALSPAC	Weighted median	6	0.0404692	0.119316	-0.193391	0.27433	0.734478	7.03501
CSF1	child_BMI_8year_ALSPAC	Inverse variance weighted	6	0.203486	0.053424	0.0987753	0.308197	0.000139591	8.12531	4.57814	5	0.469498	0
CSF1	child_BMI_8year_ALSPAC	MR Egger	6	-0.00329427	0.189581	-0.374874	0.368285	0.986968	8.12531
CSF1	child_BMI_8year_ALSPAC	Weighted median	6	0.220725	0.0790593	0.0657688	0.375681	0.00524009	8.12531
CSF1	child_BMI_10year_ALSPAC	Inverse variance weighted	11	0.119716	0.0368246	0.0475398	0.191892	0.00115008	10.4682	10.1999	10	0.423134	1.95982
CSF1	child_BMI_10year_ALSPAC	MR Egger	11	0.027149	0.122149	-0.212263	0.266561	0.829073	10.4682
CSF1	child_BMI_10year_ALSPAC	Weighted median	11	0.152446	0.0528574	0.0488451	0.256046	0.00392544	10.4682
CSF1	child_BMI_12year_ALSPAC	Inverse variance weighted	10	0.0587127	0.0772554	-0.092708	0.210133	0.447266	9.47495	38.4614	9	1.44032e-05	76.5999
CSF1	child_BMI_12year_ALSPAC	MR Egger	10	-0.0509069	0.214015	-0.470376	0.368562	0.817964	9.47495
CSF1	child_BMI_12year_ALSPAC	Weighted median	10	0.0349875	0.0581474	-0.0789814	0.148956	0.547372	9.47495
CSF1	child_BMI_14year_ALSPAC	Inverse variance weighted	8	0.12323	0.0407333	0.0433925	0.203067	0.00248401	10.6017	8.67643	7	0.276729	19.3216
CSF1	child_BMI_14year_ALSPAC	MR Egger	8	0.00800414	0.172097	-0.329305	0.345314	0.964414	10.6017
CSF1	child_BMI_14year_ALSPAC	Weighted median	8	0.149207	0.0548824	0.0416376	0.256777	0.00655451	10.6017
CSF1	child_BMI_15year_ALSPAC	Inverse variance weighted	8	0.08659	0.0701855	-0.0509735	0.224153	0.217303	9.07494	24.8224	7	0.000815809	71.7997
CSF1	child_BMI_15year_ALSPAC	MR Egger	8	0.173993	0.263284	-0.342043	0.690029	0.533242	9.07494
CSF1	child_BMI_15year_ALSPAC	Weighted median	8	0.119283	0.0566708	0.00820865	0.230358	0.0353045	9.07494
CSF1	child_BMI_16year_ALSPAC	Inverse variance weighted	7	0.0866547	0.0919878	-0.0936413	0.266951	0.34618	9.48801	36.6218	6	2.08647e-06	83.6163
CSF1	child_BMI_16year_ALSPAC	MR Egger	7	0.838525	0.386378	0.0812238	1.59583	0.0821204	9.48801
CSF1	child_BMI_16year_ALSPAC	Weighted median	7	0.154802	0.0559822	0.0450769	0.264527	0.00568877	9.48801
CSF1	child_BMI_17year_ALSPAC	Inverse variance weighted	7	0.116981	0.0474722	0.0239351	0.210026	0.0137322	7.96677	7.56572	6	0.271676	20.6949
CSF1	child_BMI_17year_ALSPAC	MR Egger	7	0.244376	0.166893	-0.0827344	0.571486	0.203002	7.96677
CSF1	child_BMI_17year_ALSPAC	Weighted median	7	0.112979	0.0605263	-0.00565289	0.23161	0.0619568	7.96677
CSF1	child_BMI_18year_ALSPAC	Inverse variance weighted	9	0.074593	0.0483985	-0.0202681	0.169454	0.123262	7.71747	17.5446	8	0.0249125	54.4018
CSF1	child_BMI_18year_ALSPAC	MR Egger	9	0.133711	0.41202	-0.673848	0.941271	0.755022	7.71747
CSF1	child_BMI_18year_ALSPAC	Weighted median	9	0.0288068	0.0537199	-0.0764842	0.134098	0.591792	7.71747
CSF1R	child_BMI_3year_ALSPAC	Inverse variance weighted	5	-0.0221587	0.0326561	-0.0861647	0.0418472	0.497424	5.38114	6.46956	4	0.166718	38.172
CSF1R	child_BMI_3year_ALSPAC	MR Egger	5	-0.0198744	0.0803555	-0.177371	0.137622	0.820613	5.38114
CSF1R	child_BMI_3year_ALSPAC	Weighted median	5	-0.0172858	0.0448827	-0.105256	0.0706842	0.700139	5.38114
CSF1R	child_BMI_5year_ALSPAC	Inverse variance weighted	6	0.0209948	0.0446484	-0.066516	0.108506	0.638194	4.84757	7.8098	5	0.167034	35.9778
CSF1R	child_BMI_5year_ALSPAC	MR Egger	6	0.131902	0.169129	-0.199591	0.463396	0.479023	4.84757
CSF1R	child_BMI_5year_ALSPAC	Weighted median	6	0.0291617	0.0532928	-0.0752921	0.133616	0.584242	4.84757
CSF1R	child_BMI_6year_ALSPAC	Inverse variance weighted	5	0.0126898	0.0710637	-0.126595	0.151975	0.858275	5.31508	13.085	4	0.0108678	69.4307
CSF1R	child_BMI_6year_ALSPAC	MR Egger	5	-0.166888	0.158635	-0.477812	0.144035	0.370042	5.31508
CSF1R	child_BMI_6year_ALSPAC	Weighted median	5	-0.0178412	0.258103	-0.523723	0.488041	0.944891	5.31508
CSF1R	child_BMI_7year_ALSPAC	Inverse variance weighted	6	0.0495772	0.114728	-0.175289	0.274443	0.665647	7.03501	57.2593	5	4.47136e-11	91.2678
CSF1R	child_BMI_7year_ALSPAC	MR Egger	6	-0.34712	0.28033	-0.896567	0.202326	0.283327	7.03501
CSF1R	child_BMI_7year_ALSPAC	Weighted median	6	-0.0181962	0.157698	-0.327284	0.290892	0.908139	7.03501
CSF1R	child_BMI_8year_ALSPAC	Inverse variance weighted	6	-0.000627032	0.0584303	-0.11515	0.113896	0.991438	8.12531	6.45026	5	0.264837	22.4837
CSF1R	child_BMI_8year_ALSPAC	MR Egger	6	-0.0989982	0.226123	-0.542199	0.344203	0.684129	8.12531
CSF1R	child_BMI_8year_ALSPAC	Weighted median	6	-0.049309	0.0686981	-0.183957	0.0853393	0.472903	8.12531
CSF1R	child_BMI_10year_ALSPAC	Inverse variance weighted	11	0.00937772	0.036886	-0.0629188	0.0816742	0.799314	10.4682	11.0373	10	0.35462	9.39808
CSF1R	child_BMI_10year_ALSPAC	MR Egger	11	0.102993	0.122615	-0.137332	0.343318	0.422676	10.4682
CSF1R	child_BMI_10year_ALSPAC	Weighted median	11	0.0223994	0.052268	-0.0800459	0.124845	0.668251	10.4682
CSF1R	child_BMI_12year_ALSPAC	Inverse variance weighted	10	-0.00505877	0.0393431	-0.0821712	0.0720536	0.897689	9.47495	10.7669	9	0.292027	16.4104
CSF1R	child_BMI_12year_ALSPAC	MR Egger	10	-0.0253106	0.11109	-0.243047	0.192426	0.825487	9.47495
CSF1R	child_BMI_12year_ALSPAC	Weighted median	10	-0.0291842	0.0525083	-0.1321	0.073732	0.578346	9.47495
CSF1R	child_BMI_14year_ALSPAC	Inverse variance weighted	8	0.0201924	0.0370836	-0.0524916	0.0928763	0.586091	10.6017	7.77536	7	0.352818	9.97205
CSF1R	child_BMI_14year_ALSPAC	MR Egger	8	0.0487542	0.162903	-0.270536	0.368044	0.77482	10.6017
CSF1R	child_BMI_14year_ALSPAC	Weighted median	8	0.0184317	0.0475528	-0.0747719	0.111635	0.698309	10.6017
CSF1R	child_BMI_15year_ALSPAC	Inverse variance weighted	8	0.00565239	0.0366116	-0.0661064	0.0774112	0.877304	9.07494	7.31137	7	0.397196	4.25871
CSF1R	child_BMI_15year_ALSPAC	MR Egger	8	0.0754152	0.13611	-0.191361	0.342191	0.599554	9.07494
CSF1R	child_BMI_15year_ALSPAC	Weighted median	8	0.00974432	0.0497552	-0.0877758	0.107264	0.844731	9.07494
CSF1R	child_BMI_16year_ALSPAC	Inverse variance weighted	7	-0.00506928	0.0494689	-0.102028	0.0918897	0.91838	9.48801	11.4398	6	0.0756994	47.5514
CSF1R	child_BMI_16year_ALSPAC	MR Egger	7	-0.0416944	0.275826	-0.582314	0.498926	0.885758	9.48801
CSF1R	child_BMI_16year_ALSPAC	Weighted median	7	-0.00273359	0.048967	-0.0987089	0.0932417	0.955481	9.48801
CSF1R	child_BMI_17year_ALSPAC	Inverse variance weighted	7	-0.0075379	0.0420023	-0.0898625	0.0747866	0.857573	7.96677	6.42812	6	0.376977	6.66018
CSF1R	child_BMI_17year_ALSPAC	MR Egger	7	-0.101675	0.150087	-0.395845	0.192495	0.528197	7.96677
CSF1R	child_BMI_17year_ALSPAC	Weighted median	7	-0.03949	0.0536095	-0.144565	0.0655847	0.461352	7.96677
CSF1R	child_BMI_18year_ALSPAC	Inverse variance weighted	9	0.00487948	0.0345693	-0.0628763	0.0726353	0.887751	7.71747	9.70466	8	0.28637	17.5654
CSF1R	child_BMI_18year_ALSPAC	MR Egger	9	-0.115004	0.291061	-0.685484	0.455476	0.704519	7.71747
CSF1R	child_BMI_18year_ALSPAC	Weighted median	9	-0.00109071	0.0433364	-0.0860301	0.0838487	0.979921	7.71747
CSF2	child_BMI_3year_ALSPAC	Inverse variance weighted	5	-0.00380717	0.027244	-0.0572053	0.049591	0.888862	5.38114	1.96496	4	0.742204	0
CSF2	child_BMI_3year_ALSPAC	MR Egger	5	-0.0514238	0.0579616	-0.165029	0.062181	0.440318	5.38114
CSF2	child_BMI_3year_ALSPAC	Weighted median	5	-0.0166322	0.0388823	-0.0928416	0.0595772	0.668828	5.38114
CSF2	child_BMI_5year_ALSPAC	Inverse variance weighted	6	0.0353587	0.0378841	-0.0388941	0.109611	0.350645	4.84757	2.87909	5	0.71862	0
CSF2	child_BMI_5year_ALSPAC	MR Egger	6	-0.0338554	0.135496	-0.299428	0.231717	0.815001	4.84757
CSF2	child_BMI_5year_ALSPAC	Weighted median	6	0.00567429	0.0548452	-0.101822	0.113171	0.917598	4.84757
CSF2	child_BMI_6year_ALSPAC	Inverse variance weighted	5	-0.0518807	0.0483939	-0.146733	0.0429714	0.283698	5.31508	5.36693	4	0.251677	25.4695
CSF2	child_BMI_6year_ALSPAC	MR Egger	5	-0.24803	0.0995332	-0.443115	-0.0529451	0.088333	5.31508
CSF2	child_BMI_6year_ALSPAC	Weighted median	5	-0.030058	0.222404	-0.465969	0.405853	0.892493	5.31508
CSF2	child_BMI_7year_ALSPAC	Inverse variance weighted	6	-0.0535878	0.0508957	-0.153343	0.0461677	0.292389	7.03501	10.0075	5	0.0750236	50.0374
CSF2	child_BMI_7year_ALSPAC	MR Egger	6	-0.158367	0.145839	-0.444212	0.127479	0.338587	7.03501
CSF2	child_BMI_7year_ALSPAC	Weighted median	6	-0.00654865	0.0689421	-0.141675	0.128578	0.924325	7.03501
CSF2	child_BMI_8year_ALSPAC	Inverse variance weighted	6	0.102708	0.054567	-0.00424306	0.20966	0.0598033	8.12531	1.9335	5	0.858269	0
CSF2	child_BMI_8year_ALSPAC	MR Egger	6	0.0408255	0.193561	-0.338554	0.420205	0.843261	8.12531
CSF2	child_BMI_8year_ALSPAC	Weighted median	6	0.114982	0.0727821	-0.0276711	0.257635	0.114151	8.12531
CSF2	child_BMI_10year_ALSPAC	Inverse variance weighted	11	0.0581341	0.037252	-0.0148799	0.131148	0.118627	10.4682	8.75509	10	0.555494	0
CSF2	child_BMI_10year_ALSPAC	MR Egger	11	0.156565	0.121508	-0.0815895	0.39472	0.2297	10.4682
CSF2	child_BMI_10year_ALSPAC	Weighted median	11	0.0905315	0.0500605	-0.00758704	0.18865	0.0705377	10.4682
CSF2	child_BMI_12year_ALSPAC	Inverse variance weighted	10	0.0710305	0.0381703	-0.00378319	0.145844	0.0627602	9.47495	3.07394	9	0.961291	0
CSF2	child_BMI_12year_ALSPAC	MR Egger	10	-0.00125066	0.101745	-0.20067	0.198169	0.990494	9.47495
CSF2	child_BMI_12year_ALSPAC	Weighted median	10	0.101744	0.0533185	-0.00276051	0.206248	0.056362	9.47495
CSF2	child_BMI_14year_ALSPAC	Inverse variance weighted	8	0.077855	0.0373374	0.00467377	0.151036	0.0370533	10.6017	1.8711	7	0.966629	0
CSF2	child_BMI_14year_ALSPAC	MR Egger	8	0.0715084	0.152145	-0.226695	0.369712	0.65495	10.6017
CSF2	child_BMI_14year_ALSPAC	Weighted median	8	0.0880018	0.0468014	-0.00372892	0.179733	0.0600638	10.6017
CSF2	child_BMI_15year_ALSPAC	Inverse variance weighted	8	0.0682414	0.0380253	-0.00628805	0.142771	0.0727119	9.07494	6.32588	7	0.502255	0
CSF2	child_BMI_15year_ALSPAC	MR Egger	8	0.248693	0.133808	-0.013572	0.510957	0.112446	9.07494
CSF2	child_BMI_15year_ALSPAC	Weighted median	8	0.0923823	0.0520272	-0.00959106	0.194356	0.0757901	9.07494
CSF2	child_BMI_16year_ALSPAC	Inverse variance weighted	7	0.0550123	0.0448757	-0.0329441	0.142969	0.220243	9.48801	8.35628	6	0.213146	28.1977
CSF2	child_BMI_16year_ALSPAC	MR Egger	7	0.21989	0.239344	-0.249225	0.689005	0.400392	9.48801
CSF2	child_BMI_16year_ALSPAC	Weighted median	7	0.0839872	0.0521723	-0.0182706	0.186245	0.107441	9.48801
CSF2	child_BMI_17year_ALSPAC	Inverse variance weighted	7	0.0844696	0.0430953	2.85228e-06	0.168936	0.0499881	7.96677	2.36451	6	0.883312	0
CSF2	child_BMI_17year_ALSPAC	MR Egger	7	0.169501	0.146609	-0.117852	0.456854	0.299858	7.96677
CSF2	child_BMI_17year_ALSPAC	Weighted median	7	0.0946398	0.0586873	-0.0203872	0.209667	0.106829	7.96677
CSF2	child_BMI_18year_ALSPAC	Inverse variance weighted	9	0.0308961	0.0413919	-0.0502321	0.112024	0.455409	7.71747	12.3403	8	0.136653	35.1719
CSF2	child_BMI_18year_ALSPAC	MR Egger	9	0.207486	0.346616	-0.471882	0.886854	0.568293	7.71747
CSF2	child_BMI_18year_ALSPAC	Weighted median	9	0.0910411	0.0471077	-0.00129002	0.183372	0.0532836	7.71747
CSF2RA	child_BMI_3year_ALSPAC	Inverse variance weighted	5	0.0177961	0.0292542	-0.0395422	0.0751344	0.542972	5.38114	4.50589	4	0.341849	11.2274
CSF2RA	child_BMI_3year_ALSPAC	MR Egger	5	0.0342571	0.0709999	-0.104903	0.173417	0.662471	5.38114
CSF2RA	child_BMI_3year_ALSPAC	Weighted median	5	-0.00818279	0.03945	-0.0855048	0.0691392	0.835681	5.38114
CSF2RA	child_BMI_5year_ALSPAC	Inverse variance weighted	6	0.0521007	0.0383301	-0.0230262	0.127228	0.174063	4.84757	3.92613	5	0.5601	0
CSF2RA	child_BMI_5year_ALSPAC	MR Egger	6	0.26687	0.137079	-0.00180454	0.535544	0.123405	4.84757
CSF2RA	child_BMI_5year_ALSPAC	Weighted median	6	0.0304352	0.0548137	-0.0769998	0.13787	0.578725	4.84757
CSF2RA	child_BMI_6year_ALSPAC	Inverse variance weighted	5	0.0302966	0.0491798	-0.0660959	0.126689	0.53787	5.31508	5.41978	4	0.246872	26.1962
CSF2RA	child_BMI_6year_ALSPAC	MR Egger	5	0.17428	0.100651	-0.0229954	0.371555	0.181785	5.31508
CSF2RA	child_BMI_6year_ALSPAC	Weighted median	5	0.0506267	1.3175	-2.53168	2.63293	0.969348	5.31508
CSF2RA	child_BMI_7year_ALSPAC	Inverse variance weighted	6	0.074813	0.0591538	-0.0411284	0.190754	0.205971	7.03501	13.2246	5	0.0213627	62.1916
CSF2RA	child_BMI_7year_ALSPAC	MR Egger	6	-0.011041	0.175811	-0.355631	0.333549	0.952938	7.03501
CSF2RA	child_BMI_7year_ALSPAC	Weighted median	6	0.0693637	0.0732999	-0.0743041	0.213032	0.343996	7.03501
CSF2RA	child_BMI_8year_ALSPAC	Inverse variance weighted	6	0.0303744	0.055222	-0.0778607	0.138609	0.582291	8.12531	0.981168	5	0.96407	0
CSF2RA	child_BMI_8year_ALSPAC	MR Egger	6	0.159784	0.196045	-0.224463	0.544032	0.460795	8.12531
CSF2RA	child_BMI_8year_ALSPAC	Weighted median	6	0.0295677	0.0696681	-0.106982	0.166117	0.671269	8.12531
CSF2RA	child_BMI_10year_ALSPAC	Inverse variance weighted	11	0.0365051	0.0386937	-0.0393346	0.112345	0.345457	10.4682	10.5335	10	0.394999	5.06459
CSF2RA	child_BMI_10year_ALSPAC	MR Egger	11	0.158818	0.125999	-0.0881393	0.405776	0.239196	10.4682
CSF2RA	child_BMI_10year_ALSPAC	Weighted median	11	0.0269697	0.0523256	-0.0755885	0.129528	0.606259	10.4682
CSF2RA	child_BMI_12year_ALSPAC	Inverse variance weighted	10	0.0490523	0.0386384	-0.0266789	0.124784	0.204255	9.47495	6.66398	9	0.672057	0
CSF2RA	child_BMI_12year_ALSPAC	MR Egger	10	0.162643	0.103013	-0.0392617	0.364548	0.15302	9.47495
CSF2RA	child_BMI_12year_ALSPAC	Weighted median	10	0.0412853	0.053653	-0.0638746	0.146445	0.441604	9.47495
CSF2RA	child_BMI_14year_ALSPAC	Inverse variance weighted	8	0.0543467	0.0377866	-0.019715	0.128408	0.150362	10.6017	4.96621	7	0.664087	0
CSF2RA	child_BMI_14year_ALSPAC	MR Egger	8	0.202858	0.154055	-0.0990902	0.504805	0.235967	10.6017
CSF2RA	child_BMI_14year_ALSPAC	Weighted median	8	0.0289606	0.0495618	-0.0681806	0.126102	0.558997	10.6017
CSF2RA	child_BMI_15year_ALSPAC	Inverse variance weighted	8	0.0144646	0.0384725	-0.0609416	0.0898708	0.706938	9.07494	5.80108	7	0.563159	0
CSF2RA	child_BMI_15year_ALSPAC	MR Egger	8	0.18787	0.135223	-0.0771662	0.452907	0.214095	9.07494
CSF2RA	child_BMI_15year_ALSPAC	Weighted median	8	0.0192354	0.0527924	-0.0842376	0.122708	0.715589	9.07494
CSF2RA	child_BMI_16year_ALSPAC	Inverse variance weighted	7	0.0129731	0.0384785	-0.0624448	0.088391	0.736003	9.48801	2.29636	6	0.890525	0
CSF2RA	child_BMI_16year_ALSPAC	MR Egger	7	0.0350203	0.196364	-0.349853	0.419893	0.865454	9.48801
CSF2RA	child_BMI_16year_ALSPAC	Weighted median	7	0.01753	0.0495093	-0.0795082	0.114568	0.723283	9.48801
CSF2RA	child_BMI_17year_ALSPAC	Inverse variance weighted	7	0.0422543	0.0436204	-0.0432417	0.12775	0.332704	7.96677	2.45263	6	0.873731	0
CSF2RA	child_BMI_17year_ALSPAC	MR Egger	7	-0.0921686	0.148457	-0.383145	0.198808	0.561906	7.96677
CSF2RA	child_BMI_17year_ALSPAC	Weighted median	7	0.0417054	0.0557709	-0.0676057	0.151016	0.454582	7.96677
CSF2RA	child_BMI_18year_ALSPAC	Inverse variance weighted	9	0.0170967	0.0337294	-0.0490129	0.0832063	0.612239	7.71747	4.97969	8	0.759745	0
CSF2RA	child_BMI_18year_ALSPAC	MR Egger	9	-0.00896002	0.269256	-0.536702	0.518782	0.974383	7.71747
CSF2RA	child_BMI_18year_ALSPAC	Weighted median	9	0.0187844	0.0442563	-0.067958	0.105527	0.671241	7.71747
CSF2RB	child_BMI_3year_ALSPAC	Inverse variance weighted	5	-0.000868949	0.0172146	-0.0346096	0.0328717	0.959742	5.38114	2.89797	4	0.575042	0
CSF2RB	child_BMI_3year_ALSPAC	MR Egger	5	0.0088724	0.0366413	-0.0629446	0.0806894	0.824279	5.38114
CSF2RB	child_BMI_3year_ALSPAC	Weighted median	5	0.0107131	0.0279016	-0.0439741	0.0654003	0.701008	5.38114
CSF2RB	child_BMI_5year_ALSPAC	Inverse variance weighted	6	0.0236604	0.0252939	-0.0259156	0.0732365	0.349572	4.84757	5.58849	5	0.34834	10.5305
CSF2RB	child_BMI_5year_ALSPAC	MR Egger	6	0.0176988	0.101098	-0.180453	0.215851	0.869532	4.84757
CSF2RB	child_BMI_5year_ALSPAC	Weighted median	6	-0.00504466	0.035182	-0.0740013	0.063912	0.885984	4.84757
CSF2RB	child_BMI_6year_ALSPAC	Inverse variance weighted	5	-0.0462166	0.0316284	-0.108208	0.015775	0.14395	5.31508	5.73899	4	0.219507	30.3013
CSF2RB	child_BMI_6year_ALSPAC	MR Egger	5	-0.0989993	0.0802751	-0.256339	0.0583399	0.305302	5.31508
CSF2RB	child_BMI_6year_ALSPAC	Weighted median	5	-0.0612772	1.17721	-2.3686	2.24605	0.958486	5.31508
CSF2RB	child_BMI_7year_ALSPAC	Inverse variance weighted	6	0.0102596	0.0439549	-0.075892	0.0964112	0.815441	7.03501	18.6956	5	0.00218981	73.2558
CSF2RB	child_BMI_7year_ALSPAC	MR Egger	6	-0.128743	0.112594	-0.349427	0.0919411	0.316644	7.03501
CSF2RB	child_BMI_7year_ALSPAC	Weighted median	6	0.0386478	0.0572383	-0.0735392	0.150835	0.499543	7.03501
CSF2RB	child_BMI_8year_ALSPAC	Inverse variance weighted	6	0.0546913	0.0414212	-0.0264943	0.135877	0.186712	8.12531	7.20792	5	0.20563	30.6319
CSF2RB	child_BMI_8year_ALSPAC	MR Egger	6	0.0953264	0.163427	-0.22499	0.415643	0.590998	8.12531
CSF2RB	child_BMI_8year_ALSPAC	Weighted median	6	0.0276843	0.0494855	-0.0693074	0.124676	0.57586	8.12531
CSF2RB	child_BMI_10year_ALSPAC	Inverse variance weighted	11	0.0375424	0.0239555	-0.00941036	0.0844952	0.117074	10.4682	10.3559	10	0.409844	3.4366
CSF2RB	child_BMI_10year_ALSPAC	MR Egger	11	0.018409	0.0821167	-0.14254	0.179358	0.827623	10.4682
CSF2RB	child_BMI_10year_ALSPAC	Weighted median	11	0.0305164	0.0348304	-0.0377512	0.098784	0.380953	10.4682
CSF2RB	child_BMI_12year_ALSPAC	Inverse variance weighted	10	0.0270967	0.0280319	-0.0278458	0.0820393	0.333724	9.47495	12.1483	9	0.205075	25.9159
CSF2RB	child_BMI_12year_ALSPAC	MR Egger	10	-0.00418989	0.0784387	-0.15793	0.14955	0.95871	9.47495
CSF2RB	child_BMI_12year_ALSPAC	Weighted median	10	0.0127928	0.0359454	-0.0576601	0.0832458	0.721918	9.47495
CSF2RB	child_BMI_14year_ALSPAC	Inverse variance weighted	8	0.0442536	0.0244475	-0.00366348	0.0921707	0.0702727	10.6017	7.51354	7	0.377433	6.83489
CSF2RB	child_BMI_14year_ALSPAC	MR Egger	8	0.0658515	0.10732	-0.144496	0.276199	0.562006	10.6017
CSF2RB	child_BMI_14year_ALSPAC	Weighted median	8	0.0298247	0.0327914	-0.0344464	0.0940957	0.363071	10.6017
CSF2RB	child_BMI_15year_ALSPAC	Inverse variance weighted	8	0.0315306	0.0342239	-0.0355483	0.0986094	0.356893	9.07494	14.2025	7	0.0476944	50.713
CSF2RB	child_BMI_15year_ALSPAC	MR Egger	8	0.169054	0.116246	-0.058788	0.396896	0.196101	9.07494
CSF2RB	child_BMI_15year_ALSPAC	Weighted median	8	0.0419147	0.0362097	-0.0290563	0.112886	0.247046	9.07494
CSF2RB	child_BMI_16year_ALSPAC	Inverse variance weighted	7	0.0267115	0.0356531	-0.0431685	0.0965915	0.453733	9.48801	13.215	6	0.0397457	54.5971
CSF2RB	child_BMI_16year_ALSPAC	MR Egger	7	0.357158	0.130557	0.101266	0.613051	0.041004	9.48801
CSF2RB	child_BMI_16year_ALSPAC	Weighted median	7	0.0247538	0.0340793	-0.0420416	0.0915491	0.467619	9.48801
CSF2RB	child_BMI_17year_ALSPAC	Inverse variance weighted	7	0.0660651	0.0319694	0.00340514	0.128725	0.0387801	7.96677	8.26785	6	0.219129	27.4298
CSF2RB	child_BMI_17year_ALSPAC	MR Egger	7	-0.120814	0.0926947	-0.302495	0.0608677	0.24924	7.96677
CSF2RB	child_BMI_17year_ALSPAC	Weighted median	7	0.0641534	0.0416204	-0.0174225	0.145729	0.123221	7.96677
CSF2RB	child_BMI_18year_ALSPAC	Inverse variance weighted	9	0.0202766	0.0285421	-0.0356659	0.0762191	0.477449	7.71747	14.6898	8	0.0654648	45.5405
CSF2RB	child_BMI_18year_ALSPAC	MR Egger	9	0.0289226	0.243523	-0.448383	0.506228	0.908796	7.71747
CSF2RB	child_BMI_18year_ALSPAC	Weighted median	9	0.0199307	0.0326612	-0.0440852	0.0839466	0.541711	7.71747
CSF3	child_BMI_3year_ALSPAC	Inverse variance weighted	5	-0.02289	0.0396889	-0.10068	0.0549002	0.564118	5.38114	8.67343	4	0.0698012	53.8821
CSF3	child_BMI_3year_ALSPAC	MR Egger	5	0.0137023	0.0944377	-0.171395	0.1988	0.893836	5.38114
CSF3	child_BMI_3year_ALSPAC	Weighted median	5	0.000140588	0.0486669	-0.0952465	0.0955277	0.997695	5.38114
CSF3	child_BMI_5year_ALSPAC	Inverse variance weighted	6	0.06348	0.0373712	-0.00976746	0.136727	0.0893877	4.84757	3.80575	5	0.577708	0
CSF3	child_BMI_5year_ALSPAC	MR Egger	6	-0.0677878	0.133554	-0.329553	0.193978	0.638462	4.84757
CSF3	child_BMI_5year_ALSPAC	Weighted median	6	0.064883	0.0574735	-0.0477651	0.177531	0.258932	4.84757
CSF3	child_BMI_6year_ALSPAC	Inverse variance weighted	5	0.0100041	0.0411945	-0.070737	0.0907453	0.80812	5.31508	3.40901	4	0.491848	0
CSF3	child_BMI_6year_ALSPAC	MR Egger	5	-0.0312207	0.101248	-0.229667	0.167225	0.777981	5.31508
CSF3	child_BMI_6year_ALSPAC	Weighted median	5	0.00356091	0.175849	-0.341102	0.348224	0.983844	5.31508
CSF3	child_BMI_7year_ALSPAC	Inverse variance weighted	6	0.0319175	0.0354924	-0.0376475	0.101483	0.368504	7.03501	3.2863	5	0.65594	0
CSF3	child_BMI_7year_ALSPAC	MR Egger	6	-0.0451732	0.0974999	-0.236273	0.145927	0.667225	7.03501
CSF3	child_BMI_7year_ALSPAC	Weighted median	6	0.0137966	0.283461	-0.541788	0.569381	0.961181	7.03501
CSF3	child_BMI_8year_ALSPAC	Inverse variance weighted	6	0.0131665	0.0790269	-0.141726	0.168059	0.867679	8.12531	10.7443	5	0.0566915	53.4638
CSF3	child_BMI_8year_ALSPAC	MR Egger	6	0.18199	0.301269	-0.408497	0.772477	0.578379	8.12531
CSF3	child_BMI_8year_ALSPAC	Weighted median	6	0.0310458	0.0765971	-0.119085	0.181176	0.685248	8.12531
CSF3	child_BMI_10year_ALSPAC	Inverse variance weighted	11	-0.0165834	0.0448869	-0.104562	0.0713949	0.711793	10.4682	14.8798	10	0.136505	32.7949
CSF3	child_BMI_10year_ALSPAC	MR Egger	11	0.094689	0.149234	-0.19781	0.387188	0.541545	10.4682
CSF3	child_BMI_10year_ALSPAC	Weighted median	11	0.019234	0.0529282	-0.0845052	0.122973	0.716308	10.4682
CSF3	child_BMI_12year_ALSPAC	Inverse variance weighted	10	-0.0293003	0.0447369	-0.116985	0.058384	0.512502	9.47495	12.6667	9	0.178277	28.9475
CSF3	child_BMI_12year_ALSPAC	MR Egger	10	-0.0272367	0.126442	-0.275063	0.22059	0.834839	9.47495
CSF3	child_BMI_12year_ALSPAC	Weighted median	10	-0.0285986	0.0508898	-0.128343	0.0711453	0.574135	9.47495
CSF3	child_BMI_14year_ALSPAC	Inverse variance weighted	8	-0.00669419	0.0480991	-0.100968	0.08758	0.889312	10.6017	11.8973	7	0.103988	41.163
CSF3	child_BMI_14year_ALSPAC	MR Egger	8	0.138526	0.202538	-0.258448	0.5355	0.519534	10.6017
CSF3	child_BMI_14year_ALSPAC	Weighted median	8	0.00722191	0.0505704	-0.091896	0.10634	0.886441	10.6017
CSF3	child_BMI_15year_ALSPAC	Inverse variance weighted	8	-0.0135293	0.0538106	-0.118998	0.0919395	0.801486	9.07494	14.3498	7	0.0452976	51.219
CSF3	child_BMI_15year_ALSPAC	MR Egger	8	-0.179959	0.191795	-0.555877	0.195959	0.384312	9.07494
CSF3	child_BMI_15year_ALSPAC	Weighted median	8	-0.0315	0.0560991	-0.141454	0.0784542	0.574452	9.07494
CSF3	child_BMI_16year_ALSPAC	Inverse variance weighted	7	0.0433995	0.0487064	-0.052065	0.138864	0.372906	9.48801	10.0926	6	0.120808	40.5503
CSF3	child_BMI_16year_ALSPAC	MR Egger	7	-0.222584	0.244314	-0.70144	0.256272	0.404049	9.48801
CSF3	child_BMI_16year_ALSPAC	Weighted median	7	0.0341893	0.0532363	-0.0701537	0.138532	0.520731	9.48801
CSF3	child_BMI_17year_ALSPAC	Inverse variance weighted	7	-0.00165657	0.0484913	-0.0966995	0.0933864	0.972748	7.96677	7.77215	6	0.255276	22.8013
CSF3	child_BMI_17year_ALSPAC	MR Egger	7	0.108338	0.17345	-0.231624	0.448299	0.559623	7.96677
CSF3	child_BMI_17year_ALSPAC	Weighted median	7	-0.0150161	0.0581847	-0.129058	0.0990259	0.796348	7.96677
CSF3	child_BMI_18year_ALSPAC	Inverse variance weighted	9	0.0315595	0.0462534	-0.0590972	0.122216	0.495038	7.71747	15.7709	8	0.0457794	49.2736
CSF3	child_BMI_18year_ALSPAC	MR Egger	9	0.129819	0.392658	-0.63979	0.899428	0.750609	7.71747
CSF3	child_BMI_18year_ALSPAC	Weighted median	9	0.0404336	0.0474164	-0.0525025	0.13337	0.393806	7.71747
CSF3R	child_BMI_3year_ALSPAC	Inverse variance weighted	5	-0.0110603	0.0275239	-0.0650071	0.0428865	0.687799	5.38114	4.11495	4	0.390672	2.79358
CSF3R	child_BMI_3year_ALSPAC	MR Egger	5	-0.0499442	0.0622787	-0.17201	0.072122	0.481228	5.38114
CSF3R	child_BMI_3year_ALSPAC	Weighted median	5	-0.0152024	0.0409405	-0.0954457	0.065041	0.710393	5.38114
CSF3R	child_BMI_5year_ALSPAC	Inverse variance weighted	6	-0.0273136	0.0535398	-0.132252	0.0776244	0.609943	4.84757	10.1845	5	0.0701734	50.9058
CSF3R	child_BMI_5year_ALSPAC	MR Egger	6	-0.195019	0.195553	-0.578303	0.188265	0.375075	4.84757
CSF3R	child_BMI_5year_ALSPAC	Weighted median	6	-0.0576605	0.059207	-0.173706	0.0583851	0.330116	4.84757
CSF3R	child_BMI_6year_ALSPAC	Inverse variance weighted	5	0.00664937	0.0528497	-0.096936	0.110235	0.899877	5.31508	6.50241	4	0.164638	38.4844
CSF3R	child_BMI_6year_ALSPAC	MR Egger	5	-0.208797	0.0986992	-0.402247	-0.0153464	0.124716	5.31508
CSF3R	child_BMI_6year_ALSPAC	Weighted median	5	0.00711056	0.221578	-0.427182	0.441403	0.9744	5.31508
CSF3R	child_BMI_7year_ALSPAC	Inverse variance weighted	6	0.0167159	0.0559099	-0.0928675	0.126299	0.764956	7.03501	12.2403	5	0.0316399	59.1512
CSF3R	child_BMI_7year_ALSPAC	MR Egger	6	-0.178425	0.13616	-0.445299	0.0884487	0.260237	7.03501
CSF3R	child_BMI_7year_ALSPAC	Weighted median	6	-0.0314912	0.0754558	-0.179384	0.116402	0.676425	7.03501
CSF3R	child_BMI_8year_ALSPAC	Inverse variance weighted	6	0.141284	0.0542192	0.0350146	0.247554	0.00916604	8.12531	1.27989	5	0.936988	0
CSF3R	child_BMI_8year_ALSPAC	MR Egger	6	-0.00725369	0.192368	-0.384294	0.369787	0.971728	8.12531
CSF3R	child_BMI_8year_ALSPAC	Weighted median	6	0.156216	0.0700797	0.0188599	0.293572	0.0258059	8.12531
CSF3R	child_BMI_10year_ALSPAC	Inverse variance weighted	11	0.0719268	0.0370253	-0.000642874	0.144496	0.05206	10.4682	9.49135	10	0.486192	0
CSF3R	child_BMI_10year_ALSPAC	MR Egger	11	-0.0313756	0.120599	-0.26775	0.204999	0.800591	10.4682
CSF3R	child_BMI_10year_ALSPAC	Weighted median	11	0.097798	0.0499536	-0.000111084	0.195707	0.0502563	10.4682
CSF3R	child_BMI_12year_ALSPAC	Inverse variance weighted	10	0.0738177	0.0379353	-0.000535425	0.148171	0.0516685	9.47495	7.93826	9	0.54038	0
CSF3R	child_BMI_12year_ALSPAC	MR Egger	10	-0.0845936	0.100973	-0.2825	0.113313	0.42647	9.47495
CSF3R	child_BMI_12year_ALSPAC	Weighted median	10	0.0659404	0.0528271	-0.0376007	0.169482	0.211947	9.47495
CSF3R	child_BMI_14year_ALSPAC	Inverse variance weighted	8	0.0847879	0.0371559	0.0119624	0.157613	0.0224922	10.6017	2.90071	7	0.894033	0
CSF3R	child_BMI_14year_ALSPAC	MR Egger	8	-0.0157596	0.150968	-0.311658	0.280138	0.920262	10.6017
CSF3R	child_BMI_14year_ALSPAC	Weighted median	8	0.0910153	0.0500728	-0.00712741	0.189158	0.0691163	10.6017
CSF3R	child_BMI_15year_ALSPAC	Inverse variance weighted	8	0.0806341	0.0378575	0.00643347	0.154835	0.0331766	9.07494	3.69585	7	0.814067	0
CSF3R	child_BMI_15year_ALSPAC	MR Egger	8	0.0111447	0.132719	-0.248984	0.271274	0.93581	9.07494
CSF3R	child_BMI_15year_ALSPAC	Weighted median	8	0.0845755	0.05225	-0.0178346	0.186986	0.105519	9.07494
CSF3R	child_BMI_16year_ALSPAC	Inverse variance weighted	7	0.111438	0.0377911	0.0373676	0.185509	0.00319019	9.48801	3.06654	6	0.80045	0
CSF3R	child_BMI_16year_ALSPAC	MR Egger	7	0.223448	0.194058	-0.156906	0.603802	0.301616	9.48801
CSF3R	child_BMI_16year_ALSPAC	Weighted median	7	0.115429	0.052855	0.0118334	0.219025	0.0289708	9.48801
CSF3R	child_BMI_17year_ALSPAC	Inverse variance weighted	7	0.0553643	0.0461917	-0.0351714	0.1459	0.230692	7.96677	6.9483	6	0.325655	13.6479
CSF3R	child_BMI_17year_ALSPAC	MR Egger	7	0.0981103	0.171307	-0.237652	0.433872	0.591628	7.96677
CSF3R	child_BMI_17year_ALSPAC	Weighted median	7	0.0667261	0.0604308	-0.0517183	0.185171	0.269518	7.96677
CSF3R	child_BMI_18year_ALSPAC	Inverse variance weighted	9	0.0758888	0.0332136	0.0107902	0.140987	0.0223202	7.71747	5.57486	8	0.694732	0
CSF3R	child_BMI_18year_ALSPAC	MR Egger	9	0.0307964	0.264372	-0.487373	0.548966	0.910537	7.71747
CSF3R	child_BMI_18year_ALSPAC	Weighted median	9	0.0796141	0.0479759	-0.0144186	0.173647	0.0970228	7.71747
CSH1	child_BMI_3year_ALSPAC	Inverse variance weighted	5	-0.0371389	0.0303345	-0.0965946	0.0223168	0.220835	5.38114	4.88301	4	0.299514	18.0832
CSH1	child_BMI_3year_ALSPAC	MR Egger	5	-0.0767946	0.0700622	-0.214117	0.0605273	0.353145	5.38114
CSH1	child_BMI_3year_ALSPAC	Weighted median	5	-0.0214714	0.0414204	-0.102655	0.0597126	0.604195	5.38114
CSH1	child_BMI_5year_ALSPAC	Inverse variance weighted	6	-0.0301196	0.0523665	-0.132758	0.0725187	0.565177	4.84757	9.41805	5	0.0935072	46.9104
CSH1	child_BMI_5year_ALSPAC	MR Egger	6	-0.395953	0.136295	-0.663091	-0.128816	0.0438919	4.84757
CSH1	child_BMI_5year_ALSPAC	Weighted median	6	0.0120478	0.0643315	-0.114042	0.138138	0.851443	4.84757
CSH1	child_BMI_6year_ALSPAC	Inverse variance weighted	5	0.0317205	0.0420837	-0.0507635	0.114204	0.451	5.31508	0.698542	4	0.951509	0
CSH1	child_BMI_6year_ALSPAC	MR Egger	5	-0.0181845	0.10026	-0.214694	0.178325	0.867636	5.31508
CSH1	child_BMI_6year_ALSPAC	Weighted median	5	0.0241331	0.180383	-0.329418	0.377684	0.89357	5.31508
CSH1	child_BMI_7year_ALSPAC	Inverse variance weighted	6	0.0470771	0.0362292	-0.0239321	0.118086	0.193798	7.03501	3.19039	5	0.670659	0
CSH1	child_BMI_7year_ALSPAC	MR Egger	6	-0.0603747	0.0995464	-0.255486	0.134736	0.576921	7.03501
CSH1	child_BMI_7year_ALSPAC	Weighted median	6	0.0256333	0.0786079	-0.128438	0.179705	0.744356	7.03501
CSH1	child_BMI_8year_ALSPAC	Inverse variance weighted	6	-0.018636	0.054994	-0.126424	0.0891522	0.734705	8.12531	1.97906	5	0.852035	0
CSH1	child_BMI_8year_ALSPAC	MR Egger	6	-0.0828101	0.195632	-0.46625	0.300629	0.693848	8.12531
CSH1	child_BMI_8year_ALSPAC	Weighted median	6	0.00733229	0.0724875	-0.134743	0.149408	0.919429	8.12531
CSH1	child_BMI_10year_ALSPAC	Inverse variance weighted	11	-0.0502503	0.0375175	-0.123785	0.023284	0.180446	10.4682	7.61125	10	0.666751	0
CSH1	child_BMI_10year_ALSPAC	MR Egger	11	-0.14349	0.122363	-0.383322	0.0963416	0.271035	10.4682
CSH1	child_BMI_10year_ALSPAC	Weighted median	11	-0.001804	0.0509252	-0.101617	0.0980094	0.971741	10.4682
CSH1	child_BMI_12year_ALSPAC	Inverse variance weighted	10	-0.041253	0.0384512	-0.116617	0.0341114	0.283332	9.47495	7.10424	9	0.626267	0
CSH1	child_BMI_12year_ALSPAC	MR Egger	10	-0.221773	0.102563	-0.422796	-0.0207498	0.0625634	9.47495
CSH1	child_BMI_12year_ALSPAC	Weighted median	10	-0.0334527	0.0517398	-0.134863	0.0679573	0.517919	9.47495
CSH1	child_BMI_14year_ALSPAC	Inverse variance weighted	8	-0.0370464	0.0376038	-0.11075	0.0366571	0.324537	10.6017	6.6137	7	0.470178	0
CSH1	child_BMI_14year_ALSPAC	MR Egger	8	-0.267655	0.153376	-0.568272	0.0329626	0.131582	10.6017
CSH1	child_BMI_14year_ALSPAC	Weighted median	8	0.00273749	0.0481577	-0.0916516	0.0971265	0.954669	10.6017
CSH1	child_BMI_15year_ALSPAC	Inverse variance weighted	8	0.00312561	0.0383069	-0.0719558	0.078207	0.93497	9.07494	2.81089	7	0.901928	0
CSH1	child_BMI_15year_ALSPAC	MR Egger	8	-0.0962222	0.135148	-0.361112	0.168668	0.503209	9.07494
CSH1	child_BMI_15year_ALSPAC	Weighted median	8	0.011692	0.04995	-0.08621	0.109594	0.814927	9.07494
CSH1	child_BMI_16year_ALSPAC	Inverse variance weighted	7	-0.015558	0.0382974	-0.0906209	0.059505	0.684566	9.48801	3.90417	6	0.689643	0
CSH1	child_BMI_16year_ALSPAC	MR Egger	7	-0.0142966	0.19542	-0.397319	0.368726	0.944516	9.48801
CSH1	child_BMI_16year_ALSPAC	Weighted median	7	0.0241004	0.0503626	-0.0746104	0.122811	0.632268	9.48801
CSH1	child_BMI_17year_ALSPAC	Inverse variance weighted	7	-0.0295944	0.0434002	-0.114659	0.05547	0.495305	7.96677	1.81451	6	0.935943	0
CSH1	child_BMI_17year_ALSPAC	MR Egger	7	-0.0641681	0.147728	-0.353714	0.225378	0.682127	7.96677
CSH1	child_BMI_17year_ALSPAC	Weighted median	7	-0.0206251	0.0562419	-0.130859	0.089609	0.713827	7.96677
CSH1	child_BMI_18year_ALSPAC	Inverse variance weighted	9	-0.0248557	0.0335659	-0.0906449	0.0409335	0.458994	7.71747	2.97259	8	0.936066	0
CSH1	child_BMI_18year_ALSPAC	MR Egger	9	-0.272044	0.267957	-0.79724	0.253153	0.343786	7.71747
CSH1	child_BMI_18year_ALSPAC	Weighted median	9	-0.0162626	0.0443096	-0.103109	0.0705841	0.713602	7.71747
CSNK1D	child_BMI_3year_ALSPAC	Inverse variance weighted	5	-0.0111446	0.0464805	-0.102246	0.0799572	0.810509	5.38114	11.3558	4	0.0228434	64.7757
CSNK1D	child_BMI_3year_ALSPAC	MR Egger	5	-0.0753697	0.106211	-0.283543	0.132804	0.529121	5.38114
CSNK1D	child_BMI_3year_ALSPAC	Weighted median	5	-0.0136488	0.0473109	-0.106378	0.0790806	0.772971	5.38114
CSNK1D	child_BMI_5year_ALSPAC	Inverse variance weighted	6	-0.038336	0.0383368	-0.113476	0.0368042	0.317321	4.84757	2.21501	5	0.818665	0
CSNK1D	child_BMI_5year_ALSPAC	MR Egger	6	-0.108901	0.137159	-0.377732	0.15993	0.471651	4.84757
CSNK1D	child_BMI_5year_ALSPAC	Weighted median	6	-0.0279348	0.0537937	-0.13337	0.0775008	0.603555	4.84757
CSNK1D	child_BMI_6year_ALSPAC	Inverse variance weighted	5	0.0573489	0.0423041	-0.025567	0.140265	0.175215	5.31508	3.94739	4	0.413173	0
CSNK1D	child_BMI_6year_ALSPAC	MR Egger	5	0.125913	0.107072	-0.0839489	0.335775	0.324435	5.31508
CSNK1D	child_BMI_6year_ALSPAC	Weighted median	5	0.0586308	0.579842	-1.07786	1.19512	0.919459	5.31508
CSNK1D	child_BMI_7year_ALSPAC	Inverse variance weighted	6	0.0388221	0.0364561	-0.0326319	0.110276	0.286921	7.03501	5.00838	5	0.414859	0.167286
CSNK1D	child_BMI_7year_ALSPAC	MR Egger	6	0.0683166	0.110886	-0.14902	0.285654	0.571162	7.03501
CSNK1D	child_BMI_7year_ALSPAC	Weighted median	6	0.0211011	0.0611231	-0.0987003	0.140902	0.729927	7.03501
CSNK1D	child_BMI_8year_ALSPAC	Inverse variance weighted	6	-0.0680006	0.0552803	-0.17635	0.0403489	0.218658	8.12531	2.3829	5	0.794018	0
CSNK1D	child_BMI_8year_ALSPAC	MR Egger	6	-0.249748	0.196673	-0.635228	0.135732	0.27298	8.12531
CSNK1D	child_BMI_8year_ALSPAC	Weighted median	6	-0.0982235	0.0727601	-0.240833	0.0443864	0.177028	8.12531
CSNK1D	child_BMI_10year_ALSPAC	Inverse variance weighted	11	-0.0701687	0.0377258	-0.144111	0.0037739	0.0628905	10.4682	8.33835	10	0.595824	0
CSNK1D	child_BMI_10year_ALSPAC	MR Egger	11	-0.212372	0.123115	-0.453678	0.0289332	0.118614	10.4682
CSNK1D	child_BMI_10year_ALSPAC	Weighted median	11	-0.0726962	0.0462465	-0.163339	0.0179468	0.115967	10.4682
CSNK1D	child_BMI_12year_ALSPAC	Inverse variance weighted	10	-0.0609567	0.042914	-0.145068	0.0231548	0.15548	9.47495	11.0876	9	0.269751	18.8284
CSNK1D	child_BMI_12year_ALSPAC	MR Egger	10	-0.168802	0.11429	-0.392811	0.0552074	0.177935	9.47495
CSNK1D	child_BMI_12year_ALSPAC	Weighted median	10	-0.071803	0.0507836	-0.171339	0.0277329	0.157391	9.47495
CSNK1D	child_BMI_14year_ALSPAC	Inverse variance weighted	8	-0.0564138	0.0378146	-0.13053	0.0177028	0.135738	10.6017	2.43258	7	0.932087	0
CSNK1D	child_BMI_14year_ALSPAC	MR Egger	8	-0.207067	0.154216	-0.50933	0.0951959	0.227932	10.6017
CSNK1D	child_BMI_14year_ALSPAC	Weighted median	8	-0.0656135	0.0498298	-0.16328	0.0320529	0.187922	10.6017
CSNK1D	child_BMI_15year_ALSPAC	Inverse variance weighted	8	-0.0300618	0.0385012	-0.105524	0.0454005	0.434919	9.07494	3.72322	7	0.811048	0
CSNK1D	child_BMI_15year_ALSPAC	MR Egger	8	-0.0299851	0.135534	-0.295631	0.235661	0.832244	9.07494
CSNK1D	child_BMI_15year_ALSPAC	Weighted median	8	-0.0614559	0.0510821	-0.161577	0.038665	0.228945	9.07494
CSNK1D	child_BMI_16year_ALSPAC	Inverse variance weighted	7	-0.0192234	0.038505	-0.0946931	0.0562464	0.617608	9.48801	4.38784	6	0.624344	0
CSNK1D	child_BMI_16year_ALSPAC	MR Egger	7	-0.283604	0.196566	-0.668874	0.101666	0.208667	9.48801
CSNK1D	child_BMI_16year_ALSPAC	Weighted median	7	-0.0337294	0.0496062	-0.130958	0.0634988	0.496541	9.48801
CSNK1D	child_BMI_17year_ALSPAC	Inverse variance weighted	7	-0.103431	0.0436425	-0.188971	-0.017892	0.0177896	7.96677	4.74257	6	0.577229	0
CSNK1D	child_BMI_17year_ALSPAC	MR Egger	7	-0.223914	0.148528	-0.515029	0.0672021	0.192033	7.96677
CSNK1D	child_BMI_17year_ALSPAC	Weighted median	7	-0.0756955	0.0561488	-0.185747	0.0343561	0.177619	7.96677
CSNK1D	child_BMI_18year_ALSPAC	Inverse variance weighted	9	-0.0199536	0.0337581	-0.0861194	0.0462122	0.55447	7.71747	3.54771	8	0.895456	0
CSNK1D	child_BMI_18year_ALSPAC	MR Egger	9	-0.162338	0.269337	-0.690237	0.365562	0.565694	7.71747
CSNK1D	child_BMI_18year_ALSPAC	Weighted median	9	-0.0306613	0.044936	-0.118736	0.0574132	0.495028	7.71747
CSNK2A1	child_BMI_3year_ALSPAC	Inverse variance weighted	5	-0.0351718	0.0362106	-0.106145	0.0358009	0.331393	5.38114	7.24497	4	0.123495	44.7893
CSNK2A1	child_BMI_3year_ALSPAC	MR Egger	5	-0.0611703	0.0873744	-0.232424	0.110084	0.534276	5.38114
CSNK2A1	child_BMI_3year_ALSPAC	Weighted median	5	-0.0251977	0.0400696	-0.103734	0.0533388	0.529448	5.38114
CSNK2A1	child_BMI_5year_ALSPAC	Inverse variance weighted	6	-0.0045106	0.0393777	-0.0816909	0.0726697	0.908804	4.84757	5.5277	5	0.354918	9.54649
CSNK2A1	child_BMI_5year_ALSPAC	MR Egger	6	-0.00927498	0.157244	-0.317473	0.298923	0.955794	4.84757
CSNK2A1	child_BMI_5year_ALSPAC	Weighted median	6	0.00501846	0.0591294	-0.110875	0.120912	0.932363	4.84757
CSNK2A1	child_BMI_6year_ALSPAC	Inverse variance weighted	5	-0.00944685	0.0412778	-0.0903512	0.0714576	0.818977	5.31508	2.56726	4	0.632633	0
CSNK2A1	child_BMI_6year_ALSPAC	MR Egger	5	-0.0252141	0.0983434	-0.217967	0.167539	0.814228	5.31508
CSNK2A1	child_BMI_6year_ALSPAC	Weighted median	5	-0.000430573	0.121725	-0.239011	0.23815	0.997178	5.31508
CSNK2A1	child_BMI_7year_ALSPAC	Inverse variance weighted	6	0.0105344	0.0355533	-0.0591501	0.080219	0.767002	7.03501	0.907414	5	0.969683	0
CSNK2A1	child_BMI_7year_ALSPAC	MR Egger	6	-0.0219502	0.0976637	-0.213371	0.169471	0.833186	7.03501
CSNK2A1	child_BMI_7year_ALSPAC	Weighted median	6	-0.00872981	0.0696048	-0.145155	0.127696	0.900191	7.03501
CSNK2A1	child_BMI_8year_ALSPAC	Inverse variance weighted	6	-0.0781652	0.0539541	-0.183915	0.0275847	0.147411	8.12531	4.99994	5	0.415887	0
CSNK2A1	child_BMI_8year_ALSPAC	MR Egger	6	-0.254727	0.193605	-0.634192	0.124739	0.258615	8.12531
CSNK2A1	child_BMI_8year_ALSPAC	Weighted median	6	-0.0787145	0.0765186	-0.228691	0.071262	0.303622	8.12531
CSNK2A1	child_BMI_10year_ALSPAC	Inverse variance weighted	11	-0.0532403	0.0368177	-0.125403	0.0189223	0.148162	10.4682	6.76979	10	0.746985	0
CSNK2A1	child_BMI_10year_ALSPAC	MR Egger	11	-0.20994	0.120076	-0.44529	0.0254096	0.114333	10.4682
CSNK2A1	child_BMI_10year_ALSPAC	Weighted median	11	-0.054935	0.0524373	-0.157712	0.0478422	0.294808	10.4682
CSNK2A1	child_BMI_12year_ALSPAC	Inverse variance weighted	10	-0.0700759	0.0377234	-0.144014	0.00386192	0.0632222	9.47495	6.6462	9	0.673901	0
CSNK2A1	child_BMI_12year_ALSPAC	MR Egger	10	-0.141516	0.100594	-0.338681	0.0556486	0.197126	9.47495
CSNK2A1	child_BMI_12year_ALSPAC	Weighted median	10	-0.0583731	0.0537644	-0.163751	0.047005	0.277602	9.47495
CSNK2A1	child_BMI_14year_ALSPAC	Inverse variance weighted	8	-0.0558048	0.0368997	-0.128128	0.0165186	0.130448	10.6017	6.12845	7	0.524834	0
CSNK2A1	child_BMI_14year_ALSPAC	MR Egger	8	-0.266499	0.15045	-0.561381	0.0283839	0.126888	10.6017
CSNK2A1	child_BMI_14year_ALSPAC	Weighted median	8	-0.0470458	0.0515685	-0.14812	0.0540284	0.361612	10.6017
CSNK2A1	child_BMI_15year_ALSPAC	Inverse variance weighted	8	-0.0165626	0.0478921	-0.110431	0.077306	0.72947	9.07494	11.3703	7	0.123262	38.4361
CSNK2A1	child_BMI_15year_ALSPAC	MR Egger	8	0.330878	0.132272	0.0716249	0.590131	0.0464341	9.07494
CSNK2A1	child_BMI_15year_ALSPAC	Weighted median	8	-0.00551026	0.0503893	-0.104273	0.0932527	0.912922	9.07494
CSNK2A1	child_BMI_16year_ALSPAC	Inverse variance weighted	7	-0.0257774	0.0398125	-0.10381	0.052255	0.517327	9.48801	6.73364	6	0.346184	10.8951
CSNK2A1	child_BMI_16year_ALSPAC	MR Egger	7	-0.196732	0.208394	-0.605184	0.211719	0.388495	9.48801
CSNK2A1	child_BMI_16year_ALSPAC	Weighted median	7	-0.0345556	0.0540819	-0.140556	0.071445	0.522856	9.48801
CSNK2A1	child_BMI_17year_ALSPAC	Inverse variance weighted	7	-0.0425771	0.0425828	-0.126039	0.0408852	0.317376	7.96677	4.32216	6	0.633168	0
CSNK2A1	child_BMI_17year_ALSPAC	MR Egger	7	-0.124188	0.144903	-0.408198	0.159822	0.430573	7.96677
CSNK2A1	child_BMI_17year_ALSPAC	Weighted median	7	-0.0348646	0.0594084	-0.151305	0.081576	0.557296	7.96677
CSNK2A1	child_BMI_18year_ALSPAC	Inverse variance weighted	9	-0.00937222	0.032941	-0.0739366	0.0551922	0.776016	7.71747	7.2333	8	0.511683	0
CSNK2A1	child_BMI_18year_ALSPAC	MR Egger	9	0.0898173	0.264521	-0.428643	0.608278	0.744157	7.71747
CSNK2A1	child_BMI_18year_ALSPAC	Weighted median	9	0.0154507	0.0466044	-0.0758938	0.106795	0.740245	7.71747
CSPG4	child_BMI_3year_ALSPAC	Inverse variance weighted	5	-0.0195882	0.0254036	-0.0693791	0.0302028	0.44066	5.38114	2.40767	4	0.661242	0
CSPG4	child_BMI_3year_ALSPAC	MR Egger	5	0.0346972	0.0541111	-0.0713606	0.140755	0.567003	5.38114
CSPG4	child_BMI_3year_ALSPAC	Weighted median	5	-0.0199174	0.0348802	-0.0882825	0.0484477	0.567983	5.38114
CSPG4	child_BMI_5year_ALSPAC	Inverse variance weighted	6	-0.0518542	0.0445889	-0.139248	0.03554	0.244854	4.84757	7.9653	5	0.158158	37.2277
CSPG4	child_BMI_5year_ALSPAC	MR Egger	6	0.212235	0.126192	-0.0351008	0.45957	0.167891	4.84757
CSPG4	child_BMI_5year_ALSPAC	Weighted median	6	-0.0231402	0.0546208	-0.130197	0.0839165	0.671819	4.84757
CSPG4	child_BMI_6year_ALSPAC	Inverse variance weighted	5	0.0287445	0.0389398	-0.0475776	0.105067	0.460407	5.31508	3.66211	4	0.453661	0
CSPG4	child_BMI_6year_ALSPAC	MR Egger	5	-0.0786052	0.0927664	-0.260427	0.103217	0.459049	5.31508
CSPG4	child_BMI_6year_ALSPAC	Weighted median	5	0.0158217	4.73	-9.25499	9.28663	0.997331	5.31508
CSPG4	child_BMI_7year_ALSPAC	Inverse variance weighted	6	-0.0119736	0.0913524	-0.191024	0.167077	0.89572	7.03501	37.1106	5	5.69143e-07	86.5267
CSPG4	child_BMI_7year_ALSPAC	MR Egger	6	-0.209207	0.259935	-0.71868	0.300265	0.466025	7.03501
CSPG4	child_BMI_7year_ALSPAC	Weighted median	6	-0.0465431	0.119857	-0.281463	0.188377	0.697778	7.03501
CSPG4	child_BMI_8year_ALSPAC	Inverse variance weighted	6	-0.0168277	0.0822413	-0.178021	0.144365	0.837874	8.12531	13.0585	5	0.0228366	61.7108
CSPG4	child_BMI_8year_ALSPAC	MR Egger	6	0.0710342	0.323399	-0.562827	0.704896	0.836898	8.12531
CSPG4	child_BMI_8year_ALSPAC	Weighted median	6	0.0860648	0.082481	-0.075598	0.247728	0.29674	8.12531
CSPG4	child_BMI_10year_ALSPAC	Inverse variance weighted	11	0.0120525	0.0494515	-0.0848724	0.108977	0.807445	10.4682	20.2756	10	0.0267514	50.6796
CSPG4	child_BMI_10year_ALSPAC	MR Egger	11	-0.0325989	0.169214	-0.364258	0.29906	0.851511	10.4682
CSPG4	child_BMI_10year_ALSPAC	Weighted median	11	0.0745002	0.0569133	-0.0370499	0.18605	0.19053	10.4682
CSPG4	child_BMI_12year_ALSPAC	Inverse variance weighted	10	-0.00465928	0.0457366	-0.0943029	0.0849844	0.918858	9.47495	14.8676	9	0.0946389	39.4655
CSPG4	child_BMI_12year_ALSPAC	MR Egger	10	0.166355	0.111677	-0.052533	0.385243	0.174658	9.47495
CSPG4	child_BMI_12year_ALSPAC	Weighted median	10	0.0665341	0.0521069	-0.0355954	0.168664	0.201646	9.47495
CSPG4	child_BMI_14year_ALSPAC	Inverse variance weighted	8	-0.0142472	0.0499081	-0.112067	0.0835727	0.775285	10.6017	14.3878	7	0.044699	51.3476
CSPG4	child_BMI_14year_ALSPAC	MR Egger	8	0.162029	0.206685	-0.243074	0.567133	0.46289	10.6017
CSPG4	child_BMI_14year_ALSPAC	Weighted median	8	0.0724646	0.0534442	-0.032286	0.177215	0.175133	10.6017
CSPG4	child_BMI_15year_ALSPAC	Inverse variance weighted	8	-0.0339687	0.0539858	-0.139781	0.0718435	0.529208	9.07494	16.2246	7	0.0231414	56.8558
CSPG4	child_BMI_15year_ALSPAC	MR Egger	8	0.239871	0.169253	-0.0918658	0.571607	0.206189	9.07494
CSPG4	child_BMI_15year_ALSPAC	Weighted median	8	0.058652	0.0575465	-0.0541391	0.171443	0.308103	9.07494
CSPG4	child_BMI_16year_ALSPAC	Inverse variance weighted	7	0.0131963	0.0677441	-0.119582	0.145975	0.845552	9.48801	21.8988	6	0.00126307	72.6013
CSPG4	child_BMI_16year_ALSPAC	MR Egger	7	-0.323524	0.346062	-1.00181	0.354758	0.39277	9.48801
CSPG4	child_BMI_16year_ALSPAC	Weighted median	7	0.0479998	0.0612839	-0.0721166	0.168116	0.433488	9.48801
CSPG4	child_BMI_17year_ALSPAC	Inverse variance weighted	7	-0.00763024	0.0571828	-0.119709	0.104448	0.893849	7.96677	12.1571	6	0.0585547	50.6461
CSPG4	child_BMI_17year_ALSPAC	MR Egger	7	0.2872	0.162505	-0.0313102	0.60571	0.13742	7.96677
CSPG4	child_BMI_17year_ALSPAC	Weighted median	7	0.0832372	0.0603622	-0.0350728	0.201547	0.167907	7.96677
CSPG4	child_BMI_18year_ALSPAC	Inverse variance weighted	9	0.0398447	0.0520796	-0.0622314	0.141921	0.444229	7.71747	22.4691	8	0.00411716	64.3955
CSPG4	child_BMI_18year_ALSPAC	MR Egger	9	0.649837	0.378735	-0.0924843	1.39216	0.129907	7.71747
CSPG4	child_BMI_18year_ALSPAC	Weighted median	9	0.0938554	0.0499974	-0.00413949	0.19185	0.0604899	7.71747
CSPG5	child_BMI_3year_ALSPAC	Inverse variance weighted	5	-0.0361137	0.0278658	-0.0907307	0.0185032	0.194979	5.38114	1.25492	4	0.868976	0
CSPG5	child_BMI_3year_ALSPAC	MR Egger	5	-0.0445818	0.0594273	-0.161059	0.0718957	0.507615	5.38114
CSPG5	child_BMI_3year_ALSPAC	Weighted median	5	-0.0147305	0.0386205	-0.0904267	0.0609658	0.702895	5.38114
CSPG5	child_BMI_5year_ALSPAC	Inverse variance weighted	6	-0.103198	0.0389123	-0.179466	-0.02693	0.008	4.84757	5.04834	5	0.410009	0.95762
CSPG5	child_BMI_5year_ALSPAC	MR Egger	6	-0.0957504	0.15534	-0.400216	0.208716	0.570986	4.84757
CSPG5	child_BMI_5year_ALSPAC	Weighted median	6	-0.0841546	0.0643802	-0.21034	0.0420306	0.191162	4.84757
CSPG5	child_BMI_6year_ALSPAC	Inverse variance weighted	5	0.039725	0.0667229	-0.0910518	0.170502	0.551594	5.31508	9.74373	4	0.044973	58.948
CSPG5	child_BMI_6year_ALSPAC	MR Egger	5	-0.156127	0.134815	-0.420364	0.108111	0.330652	5.31508
CSPG5	child_BMI_6year_ALSPAC	Weighted median	5	-0.0161877	0.504966	-1.00592	0.973547	0.974427	5.31508
CSPG5	child_BMI_7year_ALSPAC	Inverse variance weighted	6	-0.0381382	0.0450495	-0.126435	0.0501587	0.397226	7.03501	7.48955	5	0.186702	33.2403
CSPG5	child_BMI_7year_ALSPAC	MR Egger	6	-0.0646062	0.13766	-0.33442	0.205208	0.663282	7.03501
CSPG5	child_BMI_7year_ALSPAC	Weighted median	6	-0.0306729	0.135973	-0.29718	0.235834	0.821528	7.03501
CSPG5	child_BMI_8year_ALSPAC	Inverse variance weighted	6	-0.0863523	0.0702199	-0.223983	0.0512787	0.218794	8.12531	7.90954	5	0.161292	36.7852
CSPG5	child_BMI_8year_ALSPAC	MR Egger	6	0.0884871	0.263326	-0.427631	0.604605	0.753731	8.12531
CSPG5	child_BMI_8year_ALSPAC	Weighted median	6	-0.0877125	0.079983	-0.244479	0.0690542	0.272799	8.12531
CSPG5	child_BMI_10year_ALSPAC	Inverse variance weighted	11	-0.0917617	0.0380925	-0.166423	-0.0171004	0.0159999	10.4682	9.38199	10	0.496275	0
CSPG5	child_BMI_10year_ALSPAC	MR Egger	11	-0.0620902	0.126334	-0.309705	0.185525	0.634853	10.4682
CSPG5	child_BMI_10year_ALSPAC	Weighted median	11	-0.0987559	0.0511529	-0.199015	0.00150369	0.053532	10.4682
CSPG5	child_BMI_12year_ALSPAC	Inverse variance weighted	10	-0.0484846	0.0522709	-0.150936	0.0539664	0.353634	9.47495	16.1417	9	0.0639808	44.2438
CSPG5	child_BMI_12year_ALSPAC	MR Egger	10	-0.012661	0.147071	-0.30092	0.275598	0.933512	9.47495
CSPG5	child_BMI_12year_ALSPAC	Weighted median	10	-0.0459119	0.0587218	-0.161007	0.0691829	0.4343	9.47495
CSPG5	child_BMI_14year_ALSPAC	Inverse variance weighted	8	-0.0827839	0.0383461	-0.157942	-0.00762551	0.030861	10.6017	7.05666	7	0.423004	0.80298
CSPG5	child_BMI_14year_ALSPAC	MR Egger	8	-0.0943212	0.168691	-0.424956	0.236314	0.596306	10.6017
CSPG5	child_BMI_14year_ALSPAC	Weighted median	8	-0.110901	0.0530858	-0.214949	-0.00685272	0.0366998	10.6017
CSPG5	child_BMI_15year_ALSPAC	Inverse variance weighted	8	-0.0558783	0.0544501	-0.162601	0.0508439	0.304784	9.07494	13.6999	7	0.056784	48.9047
CSPG5	child_BMI_15year_ALSPAC	MR Egger	8	-0.0847401	0.207033	-0.490525	0.321044	0.696524	9.07494
CSPG5	child_BMI_15year_ALSPAC	Weighted median	8	-0.123305	0.055326	-0.231744	-0.014866	0.025834	9.07494
CSPG5	child_BMI_16year_ALSPAC	Inverse variance weighted	7	-0.0611178	0.0558921	-0.170666	0.0484307	0.274176	9.48801	12.3876	6	0.0538594	51.5646
CSPG5	child_BMI_16year_ALSPAC	MR Egger	7	-0.503573	0.238431	-0.970898	-0.0362484	0.0883942	9.48801
CSPG5	child_BMI_16year_ALSPAC	Weighted median	7	-0.0938605	0.0530601	-0.197858	0.0101373	0.0769028	9.48801
CSPG5	child_BMI_17year_ALSPAC	Inverse variance weighted	7	-0.0955054	0.0440721	-0.181887	-0.00912412	0.0302328	7.96677	5.6886	6	0.458961	0
CSPG5	child_BMI_17year_ALSPAC	MR Egger	7	-0.0956216	0.159908	-0.409041	0.217798	0.575906	7.96677
CSPG5	child_BMI_17year_ALSPAC	Weighted median	7	-0.109004	0.0625518	-0.231605	0.0135981	0.0814017	7.96677
CSPG5	child_BMI_18year_ALSPAC	Inverse variance weighted	9	-0.0674759	0.0340991	-0.13431	-0.000641627	0.0478367	7.71747	7.49046	8	0.484753	0
CSPG5	child_BMI_18year_ALSPAC	MR Egger	9	-0.221276	0.275364	-0.760988	0.318437	0.448065	7.71747
CSPG5	child_BMI_18year_ALSPAC	Weighted median	9	-0.05586	0.0497234	-0.153318	0.0415977	0.261261	7.71747
CSRP3	child_BMI_3year_ALSPAC	Inverse variance weighted	5	0.0175971	0.050043	-0.0804871	0.115681	0.725109	5.38114	13.4058	4	0.00945412	70.1622
CSRP3	child_BMI_3year_ALSPAC	MR Egger	5	-0.0825015	0.10407	-0.286479	0.121476	0.485831	5.38114
CSRP3	child_BMI_3year_ALSPAC	Weighted median	5	-0.00924746	0.0500265	-0.107299	0.0888045	0.853346	5.38114
CSRP3	child_BMI_5year_ALSPAC	Inverse variance weighted	6	0.0626233	0.0435069	-0.0226503	0.147897	0.150041	4.84757	6.55008	5	0.256308	23.6651
CSRP3	child_BMI_5year_ALSPAC	MR Egger	6	0.0702811	0.173881	-0.270525	0.411088	0.706751	4.84757
CSRP3	child_BMI_5year_ALSPAC	Weighted median	6	0.0130804	0.0614004	-0.107264	0.133425	0.8313	4.84757
CSRP3	child_BMI_6year_ALSPAC	Inverse variance weighted	5	0.0547899	0.0795252	-0.10108	0.210659	0.490847	5.31508	14.3976	4	0.00612841	72.2176
CSRP3	child_BMI_6year_ALSPAC	MR Egger	5	-0.168825	0.166203	-0.494582	0.156932	0.384528	5.31508
CSRP3	child_BMI_6year_ALSPAC	Weighted median	5	-0.0166743	0.227976	-0.463507	0.430158	0.941694	5.31508
CSRP3	child_BMI_7year_ALSPAC	Inverse variance weighted	6	0.0312942	0.0465861	-0.0600147	0.122603	0.501744	7.03501	8.3309	5	0.138917	39.9825
CSRP3	child_BMI_7year_ALSPAC	MR Egger	6	-0.131163	0.113444	-0.353514	0.0911885	0.311959	7.03501
CSRP3	child_BMI_7year_ALSPAC	Weighted median	6	-0.0142324	0.0817123	-0.174388	0.145924	0.861727	7.03501
CSRP3	child_BMI_8year_ALSPAC	Inverse variance weighted	6	0.105661	0.0609138	-0.0137303	0.225052	0.0828127	8.12531	6.18955	5	0.288209	19.2187
CSRP3	child_BMI_8year_ALSPAC	MR Egger	6	0.0513954	0.240025	-0.419054	0.521845	0.840922	8.12531
CSRP3	child_BMI_8year_ALSPAC	Weighted median	6	0.0382745	0.0743929	-0.107535	0.184085	0.606908	8.12531
CSRP3	child_BMI_10year_ALSPAC	Inverse variance weighted	11	0.0395365	0.0498268	-0.058124	0.137197	0.427499	10.4682	17.7761	10	0.0588598	43.7447
CSRP3	child_BMI_10year_ALSPAC	MR Egger	11	0.14322	0.167412	-0.184908	0.471349	0.414471	10.4682
CSRP3	child_BMI_10year_ALSPAC	Weighted median	11	-0.0130426	0.056701	-0.124176	0.0980913	0.818073	10.4682
CSRP3	child_BMI_12year_ALSPAC	Inverse variance weighted	10	0.0496478	0.0512324	-0.0507677	0.150063	0.33251	9.47495	16.1076	9	0.0646693	44.1256
CSRP3	child_BMI_12year_ALSPAC	MR Egger	10	0.0393018	0.144802	-0.24451	0.323114	0.792942	9.47495
CSRP3	child_BMI_12year_ALSPAC	Weighted median	10	0.00798305	0.057163	-0.104056	0.120023	0.888933	9.47495
CSRP3	child_BMI_14year_ALSPAC	Inverse variance weighted	8	0.06854	0.0443666	-0.0184184	0.155498	0.122381	10.6017	9.81974	7	0.199021	28.715
CSRP3	child_BMI_14year_ALSPAC	MR Egger	8	0.111379	0.194461	-0.269765	0.492523	0.587614	10.6017
CSRP3	child_BMI_14year_ALSPAC	Weighted median	8	-0.000219625	0.0548794	-0.107783	0.107344	0.996807	10.6017
CSRP3	child_BMI_15year_ALSPAC	Inverse variance weighted	8	0.0214524	0.0429027	-0.0626368	0.105542	0.617058	9.07494	8.85189	7	0.263466	20.9208
CSRP3	child_BMI_15year_ALSPAC	MR Egger	8	-0.100311	0.154657	-0.403438	0.202816	0.54061	9.07494
CSRP3	child_BMI_15year_ALSPAC	Weighted median	8	-0.0119401	0.0531367	-0.116088	0.0922079	0.822209	9.07494
CSRP3	child_BMI_16year_ALSPAC	Inverse variance weighted	7	0.0451715	0.0453321	-0.0436794	0.134022	0.319028	9.48801	8.47308	6	0.205451	29.1875
CSRP3	child_BMI_16year_ALSPAC	MR Egger	7	-0.164558	0.234718	-0.624605	0.295489	0.514525	9.48801
CSRP3	child_BMI_16year_ALSPAC	Weighted median	7	-0.0113214	0.0533464	-0.11588	0.0932375	0.831933	9.48801
CSRP3	child_BMI_17year_ALSPAC	Inverse variance weighted	7	-0.0395928	0.057589	-0.152467	0.0732816	0.491764	7.96677	10.6455	6	0.0999702	43.6382
CSRP3	child_BMI_17year_ALSPAC	MR Egger	7	0.146482	0.19619	-0.238052	0.531015	0.488885	7.96677
CSRP3	child_BMI_17year_ALSPAC	Weighted median	7	-0.0119121	0.0593613	-0.12826	0.104436	0.840956	7.96677
CSRP3	child_BMI_18year_ALSPAC	Inverse variance weighted	9	0.0406678	0.0375759	-0.032981	0.114317	0.279127	7.71747	10.104	8	0.257805	20.8231
CSRP3	child_BMI_18year_ALSPAC	MR Egger	9	-0.203793	0.306715	-0.804954	0.397369	0.527684	7.71747
CSRP3	child_BMI_18year_ALSPAC	Weighted median	9	-0.0119207	0.047935	-0.105873	0.0820319	0.803604	7.71747
CST1	child_BMI_3year_ALSPAC	Inverse variance weighted	5	-0.0143288	0.0492896	-0.110936	0.0822788	0.771276	5.38114	14.6964	4	0.00537404	72.7825
CST1	child_BMI_3year_ALSPAC	MR Egger	5	-0.105557	0.106059	-0.313434	0.102319	0.392965	5.38114
CST1	child_BMI_3year_ALSPAC	Weighted median	5	0.0248097	0.0429364	-0.0593456	0.108965	0.563383	5.38114
CST1	child_BMI_5year_ALSPAC	Inverse variance weighted	6	-0.0420952	0.0608826	-0.161425	0.0772347	0.489304	4.84757	14.616	5	0.0121354	65.791
CST1	child_BMI_5year_ALSPAC	MR Egger	6	-0.350931	0.182377	-0.708389	0.00652749	0.126656	4.84757
CST1	child_BMI_5year_ALSPAC	Weighted median	6	0.00184722	0.0598811	-0.11552	0.119214	0.975391	4.84757
CST1	child_BMI_6year_ALSPAC	Inverse variance weighted	5	-0.0102366	0.0392475	-0.0871618	0.0666885	0.79423	5.31508	2.28974	4	0.682637	0
CST1	child_BMI_6year_ALSPAC	MR Egger	5	-0.0881021	0.0934939	-0.27135	0.0951459	0.415543	5.31508
CST1	child_BMI_6year_ALSPAC	Weighted median	5	-0.0311369	0.390607	-0.796727	0.734453	0.936465	5.31508
CST1	child_BMI_7year_ALSPAC	Inverse variance weighted	6	-0.0291575	0.0337867	-0.0953795	0.0370645	0.388145	7.03501	2.29087	5	0.807607	0
CST1	child_BMI_7year_ALSPAC	MR Egger	6	-0.0955688	0.0928417	-0.277539	0.086401	0.361475	7.03501
CST1	child_BMI_7year_ALSPAC	Weighted median	6	-0.0341025	0.0893435	-0.209216	0.141011	0.702683	7.03501
CST1	child_BMI_8year_ALSPAC	Inverse variance weighted	6	-0.0164509	0.0619001	-0.137775	0.104873	0.79042	8.12531	7.28194	5	0.200502	31.3369
CST1	child_BMI_8year_ALSPAC	MR Egger	6	-0.00107018	0.246198	-0.483618	0.481477	0.99674	8.12531
CST1	child_BMI_8year_ALSPAC	Weighted median	6	0.000914796	0.0743474	-0.144806	0.146636	0.990183	8.12531
CST1	child_BMI_10year_ALSPAC	Inverse variance weighted	11	-0.0543373	0.0463126	-0.14511	0.0364354	0.240687	10.4682	17.5009	10	0.0639897	42.86
CST1	child_BMI_10year_ALSPAC	MR Egger	11	-0.184456	0.152633	-0.483617	0.114705	0.257651	10.4682
CST1	child_BMI_10year_ALSPAC	Weighted median	11	-0.00260875	0.0509763	-0.102522	0.0973048	0.959185	10.4682
CST1	child_BMI_12year_ALSPAC	Inverse variance weighted	10	-0.0664425	0.0481844	-0.160884	0.0279989	0.167919	9.47495	16.2347	9	0.0621402	44.563
CST1	child_BMI_12year_ALSPAC	MR Egger	10	-0.217905	0.123583	-0.460128	0.0243173	0.115875	9.47495
CST1	child_BMI_12year_ALSPAC	Weighted median	10	-0.0106681	0.0530151	-0.114578	0.0932415	0.84052	9.47495
CST1	child_BMI_14year_ALSPAC	Inverse variance weighted	8	-0.03996	0.0558042	-0.149336	0.0694163	0.473946	10.6017	17.7184	7	0.0133073	60.493
CST1	child_BMI_14year_ALSPAC	MR Egger	8	-0.136883	0.242479	-0.612142	0.338377	0.592866	10.6017
CST1	child_BMI_14year_ALSPAC	Weighted median	8	0.000639065	0.0504482	-0.0982393	0.0995175	0.989893	10.6017
CST1	child_BMI_15year_ALSPAC	Inverse variance weighted	8	-0.0307931	0.0370751	-0.10346	0.0418741	0.406222	9.07494	7.52977	7	0.375875	7.0357
CST1	child_BMI_15year_ALSPAC	MR Egger	8	-0.0729547	0.140676	-0.34868	0.202771	0.622603	9.07494
CST1	child_BMI_15year_ALSPAC	Weighted median	8	-0.0200205	0.0496174	-0.117271	0.0772296	0.686582	9.07494
CST1	child_BMI_16year_ALSPAC	Inverse variance weighted	7	-0.0124656	0.0453359	-0.101324	0.0763928	0.783346	9.48801	9.66445	6	0.139513	37.9168
CST1	child_BMI_16year_ALSPAC	MR Egger	7	0.283507	0.214783	-0.137467	0.704482	0.244044	9.48801
CST1	child_BMI_16year_ALSPAC	Weighted median	7	-0.000519313	0.0522977	-0.103023	0.101984	0.992077	9.48801
CST1	child_BMI_17year_ALSPAC	Inverse variance weighted	7	-0.0195773	0.040499	-0.0989554	0.0598008	0.628811	7.96677	2.40045	6	0.879438	0
CST1	child_BMI_17year_ALSPAC	MR Egger	7	-0.0229038	0.138048	-0.293477	0.247669	0.874726	7.96677
CST1	child_BMI_17year_ALSPAC	Weighted median	7	0.000761111	0.0537218	-0.104534	0.106056	0.988696	7.96677
CST1	child_BMI_18year_ALSPAC	Inverse variance weighted	9	-0.0137556	0.048203	-0.108234	0.0807223	0.775362	7.71747	18.9461	8	0.0151508	57.7749
CST1	child_BMI_18year_ALSPAC	MR Egger	9	-0.209416	0.404336	-1.00192	0.583083	0.620472	7.71747
CST1	child_BMI_18year_ALSPAC	Weighted median	9	-0.00230486	0.0492446	-0.0988242	0.0942145	0.962669	7.71747
CST3	child_BMI_3year_ALSPAC	Inverse variance weighted	5	0.035615	0.0308888	-0.024927	0.0961571	0.248907	5.38114	6.18234	4	0.185939	35.2995
CST3	child_BMI_3year_ALSPAC	MR Egger	5	-0.00119491	0.0721094	-0.142529	0.14014	0.98782	5.38114
CST3	child_BMI_3year_ALSPAC	Weighted median	5	0.00643411	0.0385076	-0.0690408	0.081909	0.867302	5.38114
CST3	child_BMI_5year_ALSPAC	Inverse variance weighted	6	0.0854785	0.0677504	-0.0473123	0.218269	0.207068	4.84757	19.2472	5	0.00172858	74.0223
CST3	child_BMI_5year_ALSPAC	MR Egger	6	-0.148129	0.241792	-0.622041	0.325784	0.573239	4.84757
CST3	child_BMI_5year_ALSPAC	Weighted median	6	0.0918604	0.0612858	-0.0282598	0.211981	0.133903	4.84757
CST3	child_BMI_6year_ALSPAC	Inverse variance weighted	5	0.0334049	0.096561	-0.155855	0.222664	0.729383	5.31508	25.7304	4	3.58628e-05	84.4542
CST3	child_BMI_6year_ALSPAC	MR Egger	5	-0.216786	0.212652	-0.633583	0.200012	0.383042	5.31508
CST3	child_BMI_6year_ALSPAC	Weighted median	5	-0.0222091	0.153694	-0.323449	0.279031	0.885104	5.31508
CST3	child_BMI_7year_ALSPAC	Inverse variance weighted	6	0.0365198	0.0470736	-0.0557444	0.128784	0.437866	7.03501	10.3137	5	0.0668203	51.5206
CST3	child_BMI_7year_ALSPAC	MR Egger	6	-0.0274992	0.140447	-0.302776	0.247778	0.854313	7.03501
CST3	child_BMI_7year_ALSPAC	Weighted median	6	-0.0218314	0.0958639	-0.209725	0.166062	0.819854	7.03501
CST3	child_BMI_8year_ALSPAC	Inverse variance weighted	6	0.219071	0.0629	0.095787	0.342355	0.000496116	8.12531	7.99272	5	0.156637	37.4431
CST3	child_BMI_8year_ALSPAC	MR Egger	6	0.251202	0.249288	-0.237402	0.739806	0.370617	8.12531
CST3	child_BMI_8year_ALSPAC	Weighted median	6	0.255474	0.0823269	0.0941134	0.416835	0.00191461	8.12531
CST3	child_BMI_10year_ALSPAC	Inverse variance weighted	11	0.134868	0.043797	0.0490255	0.22071	0.00207432	10.4682	16.6418	10	0.082676	39.9103
CST3	child_BMI_10year_ALSPAC	MR Egger	11	0.26011	0.144014	-0.0221573	0.542378	0.10437	10.4682
CST3	child_BMI_10year_ALSPAC	Weighted median	11	0.180959	0.0502421	0.0824839	0.279433	0.000316109	10.4682
CST3	child_BMI_12year_ALSPAC	Inverse variance weighted	10	0.125979	0.0471076	0.033648	0.21831	0.00748898	9.47495	16.4979	9	0.0571837	45.4478
CST3	child_BMI_12year_ALSPAC	MR Egger	10	0.0850187	0.132304	-0.174297	0.344334	0.538458	9.47495
CST3	child_BMI_12year_ALSPAC	Weighted median	10	0.113878	0.0548168	0.00643687	0.221319	0.0377623	9.47495
CST3	child_BMI_14year_ALSPAC	Inverse variance weighted	8	0.153259	0.0360782	0.0825458	0.223972	2.15717e-05	10.6017	7.86881	7	0.344304	11.0412
CST3	child_BMI_14year_ALSPAC	MR Egger	8	0.291991	0.147709	0.00248106	0.581501	0.0954467	10.6017
CST3	child_BMI_14year_ALSPAC	Weighted median	8	0.162198	0.0508023	0.0626253	0.26177	0.00140937	10.6017
CST3	child_BMI_15year_ALSPAC	Inverse variance weighted	8	0.0981643	0.0643291	-0.0279208	0.224249	0.127017	9.07494	24.111	7	0.00108928	70.9676
CST3	child_BMI_15year_ALSPAC	MR Egger	8	0.0974193	0.244966	-0.382714	0.577552	0.704625	9.07494
CST3	child_BMI_15year_ALSPAC	Weighted median	8	0.136755	0.0569308	0.0251703	0.248339	0.0163004	9.07494
CST3	child_BMI_16year_ALSPAC	Inverse variance weighted	7	0.148571	0.0422582	0.0657449	0.231397	0.000438443	9.48801	8.92103	6	0.178068	32.7432
CST3	child_BMI_16year_ALSPAC	MR Egger	7	0.525559	0.176895	0.178846	0.872273	0.0311201	9.48801
CST3	child_BMI_16year_ALSPAC	Weighted median	7	0.17169	0.05371	0.066418	0.276961	0.00139056	9.48801
CST3	child_BMI_17year_ALSPAC	Inverse variance weighted	7	0.151063	0.0414855	0.0697512	0.232374	0.000271223	7.96677	6.69432	6	0.350044	10.3717
CST3	child_BMI_17year_ALSPAC	MR Egger	7	0.251582	0.147353	-0.0372299	0.540394	0.148465	7.96677
CST3	child_BMI_17year_ALSPAC	Weighted median	7	0.151479	0.0599423	0.0339918	0.268966	0.0115017	7.96677
CST3	child_BMI_18year_ALSPAC	Inverse variance weighted	9	0.0952704	0.0476132	0.00194858	0.188592	0.0454005	7.71747	19.6654	8	0.0116787	59.3195
CST3	child_BMI_18year_ALSPAC	MR Egger	9	0.215464	0.403764	-0.575913	1.00684	0.61011	7.71747
CST3	child_BMI_18year_ALSPAC	Weighted median	9	0.0943808	0.0529102	-0.00932317	0.198085	0.0744574	7.71747
CST5	child_BMI_3year_ALSPAC	Inverse variance weighted	5	-0.0488626	0.028881	-0.105469	0.00774409	0.0906723	5.38114	7.07603	4	0.131924	43.4712
CST5	child_BMI_3year_ALSPAC	MR Egger	5	-0.094559	0.0642678	-0.220524	0.0314058	0.23758	5.38114
CST5	child_BMI_3year_ALSPAC	Weighted median	5	-0.0302191	0.0330684	-0.0950331	0.0345949	0.360803	5.38114
CST5	child_BMI_5year_ALSPAC	Inverse variance weighted	6	-0.0870764	0.0391426	-0.163796	-0.0103568	0.0261088	4.84757	8.38815	5	0.136102	40.3921
CST5	child_BMI_5year_ALSPAC	MR Egger	6	-0.270611	0.123556	-0.512781	-0.0284416	0.093672	4.84757
CST5	child_BMI_5year_ALSPAC	Weighted median	6	-0.0441971	0.0622365	-0.166181	0.0777864	0.477612	4.84757
CST5	child_BMI_6year_ALSPAC	Inverse variance weighted	5	-0.0291326	0.0380608	-0.103732	0.0454666	0.44402	5.31508	5.25031	4	0.262565	23.814
CST5	child_BMI_6year_ALSPAC	MR Egger	5	-0.148609	0.0791409	-0.303725	0.00650698	0.15704	5.31508
CST5	child_BMI_6year_ALSPAC	Weighted median	5	-0.05187	0.379707	-0.796097	0.692357	0.891343	5.31508
CST5	child_BMI_7year_ALSPAC	Inverse variance weighted	6	-0.0753415	0.0285973	-0.131392	-0.0192909	0.0084244	7.03501	2.62809	5	0.757092	0
CST5	child_BMI_7year_ALSPAC	MR Egger	6	-0.119384	0.0785698	-0.273381	0.0346126	0.203271	7.03501
CST5	child_BMI_7year_ALSPAC	Weighted median	6	-0.0693612	0.0505554	-0.16845	0.0297273	0.170068	7.03501
CST5	child_BMI_8year_ALSPAC	Inverse variance weighted	6	-0.031113	0.0816913	-0.191228	0.129002	0.703307	8.12531	17.6508	5	0.00341745	71.6727
CST5	child_BMI_8year_ALSPAC	MR Egger	6	-0.239571	0.305333	-0.838023	0.358882	0.476538	8.12531
CST5	child_BMI_8year_ALSPAC	Weighted median	6	-0.101849	0.0695347	-0.238137	0.0344389	0.142996	8.12531
CST5	child_BMI_10year_ALSPAC	Inverse variance weighted	11	-0.0314348	0.0508608	-0.131122	0.0682525	0.53654	10.4682	29.3649	10	0.00108729	65.9458
CST5	child_BMI_10year_ALSPAC	MR Egger	11	-0.25441	0.156222	-0.560604	0.0517848	0.137856	10.4682
CST5	child_BMI_10year_ALSPAC	Weighted median	11	-0.00933763	0.0494733	-0.106305	0.0876299	0.850296	10.4682
CST5	child_BMI_12year_ALSPAC	Inverse variance weighted	10	-0.0378128	0.0537371	-0.143137	0.0675118	0.481642	9.47495	28.1339	9	0.00090595	68.0101
CST5	child_BMI_12year_ALSPAC	MR Egger	10	-0.167701	0.143705	-0.449362	0.11396	0.276823	9.47495
CST5	child_BMI_12year_ALSPAC	Weighted median	10	-0.0780815	0.0518579	-0.179723	0.02356	0.132149	9.47495
CST5	child_BMI_14year_ALSPAC	Inverse variance weighted	8	-0.025804	0.0588086	-0.141069	0.0894609	0.660822	10.6017	27.3474	7	0.000288545	74.4034
CST5	child_BMI_14year_ALSPAC	MR Egger	8	-0.137968	0.254201	-0.636203	0.360267	0.606858	10.6017
CST5	child_BMI_14year_ALSPAC	Weighted median	8	-0.00131924	0.0479816	-0.0953632	0.0927248	0.978065	10.6017
CST5	child_BMI_15year_ALSPAC	Inverse variance weighted	8	0.00156682	0.0485242	-0.0935406	0.0966743	0.974241	9.07494	17.9854	7	0.0120359	61.0796
CST5	child_BMI_15year_ALSPAC	MR Egger	8	0.135967	0.175243	-0.207509	0.479442	0.467292	9.07494
CST5	child_BMI_15year_ALSPAC	Weighted median	8	-0.00965104	0.0490903	-0.105868	0.086566	0.844142	9.07494
CST5	child_BMI_16year_ALSPAC	Inverse variance weighted	7	0.0343246	0.0509867	-0.0656093	0.134259	0.500816	9.48801	16.9861	6	0.0093345	64.677
CST5	child_BMI_16year_ALSPAC	MR Egger	7	-0.0166443	0.28382	-0.572932	0.539643	0.955507	9.48801
CST5	child_BMI_16year_ALSPAC	Weighted median	7	0.0523433	0.0516058	-0.0488041	0.153491	0.310444	9.48801
CST5	child_BMI_17year_ALSPAC	Inverse variance weighted	7	0.00779218	0.0605767	-0.110938	0.126522	0.897648	7.96677	18.7141	6	0.00467467	67.9387
CST5	child_BMI_17year_ALSPAC	MR Egger	7	0.0764988	0.22359	-0.361737	0.514734	0.746158	7.96677
CST5	child_BMI_17year_ALSPAC	Weighted median	7	0.0257311	0.0648708	-0.101416	0.152878	0.691624	7.96677
CST5	child_BMI_18year_ALSPAC	Inverse variance weighted	9	0.0331195	0.0395278	-0.044355	0.110594	0.402098	7.71747	17.7287	8	0.0233549	54.8755
CST5	child_BMI_18year_ALSPAC	MR Egger	9	0.453814	0.29702	-0.128345	1.03597	0.170382	7.71747
CST5	child_BMI_18year_ALSPAC	Weighted median	9	0.043862	0.0410542	-0.0366043	0.124328	0.285344	7.71747
CST6	child_BMI_3year_ALSPAC	Inverse variance weighted	5	-0.0370154	0.0334696	-0.102616	0.028585	0.268752	5.38114	6.70984	4	0.15204	40.3861
CST6	child_BMI_3year_ALSPAC	MR Egger	5	-0.0276489	0.0820653	-0.188497	0.133199	0.758375	5.38114
CST6	child_BMI_3year_ALSPAC	Weighted median	5	-0.00960744	0.043867	-0.0955868	0.076372	0.82664	5.38114
CST6	child_BMI_5year_ALSPAC	Inverse variance weighted	6	0.0325431	0.069396	-0.103473	0.168559	0.639108	4.84757	18.7118	5	0.00217476	73.2788
CST6	child_BMI_5year_ALSPAC	MR Egger	6	-0.106577	0.268172	-0.632194	0.419041	0.711353	4.84757
CST6	child_BMI_5year_ALSPAC	Weighted median	6	-0.0124304	0.0621495	-0.134243	0.109383	0.841474	4.84757
CST6	child_BMI_6year_ALSPAC	Inverse variance weighted	5	-0.0636934	0.0675483	-0.196088	0.0687013	0.345716	5.31508	11.6839	4	0.0198634	65.7649
CST6	child_BMI_6year_ALSPAC	MR Egger	5	-0.121041	0.182159	-0.478072	0.235989	0.553892	5.31508
CST6	child_BMI_6year_ALSPAC	Weighted median	5	-0.021252	0.498476	-0.998265	0.955761	0.965993	5.31508
CST6	child_BMI_7year_ALSPAC	Inverse variance weighted	6	-0.0573472	0.0445912	-0.144746	0.0300517	0.198421	7.03501	8.58046	5	0.127014	41.7281
CST6	child_BMI_7year_ALSPAC	MR Egger	6	-0.0614519	0.136928	-0.329831	0.206928	0.676823	7.03501
CST6	child_BMI_7year_ALSPAC	Weighted median	6	-0.0503332	0.0618914	-0.17164	0.0709741	0.416075	7.03501
CST6	child_BMI_8year_ALSPAC	Inverse variance weighted	6	-0.14828	0.0637226	-0.273177	-0.0233842	0.0199669	8.12531	7.60988	5	0.179087	34.296
CST6	child_BMI_8year_ALSPAC	MR Egger	6	0.130795	0.20676	-0.274456	0.536045	0.561359	8.12531
CST6	child_BMI_8year_ALSPAC	Weighted median	6	-0.0564154	0.0807929	-0.214769	0.101939	0.485007	8.12531
CST6	child_BMI_10year_ALSPAC	Inverse variance weighted	11	-0.080667	0.0746147	-0.226912	0.0655777	0.279646	10.4682	44.6886	10	2.47481e-06	77.6229
CST6	child_BMI_10year_ALSPAC	MR Egger	11	-0.23088	0.25121	-0.723252	0.261491	0.382029	10.4682
CST6	child_BMI_10year_ALSPAC	Weighted median	11	-0.0860904	0.0570313	-0.197872	0.025691	0.131164	10.4682
CST6	child_BMI_12year_ALSPAC	Inverse variance weighted	10	-0.171526	0.0517994	-0.273053	-0.0699993	0.000928456	9.47495	18.4715	9	0.0300806	51.2764
CST6	child_BMI_12year_ALSPAC	MR Egger	10	-0.0295974	0.136125	-0.296403	0.237208	0.833318	9.47495
CST6	child_BMI_12year_ALSPAC	Weighted median	10	-0.133283	0.0575184	-0.24602	-0.0205473	0.0204912	9.47495
CST6	child_BMI_14year_ALSPAC	Inverse variance weighted	8	-0.153577	0.0432387	-0.238325	-0.0688294	0.000382533	10.6017	10.4687	7	0.163533	33.1338
CST6	child_BMI_14year_ALSPAC	MR Egger	8	-0.0455233	0.184862	-0.407852	0.316806	0.813692	10.6017
CST6	child_BMI_14year_ALSPAC	Weighted median	8	-0.119506	0.053445	-0.224258	-0.0147533	0.0253488	10.6017
CST6	child_BMI_15year_ALSPAC	Inverse variance weighted	8	-0.127706	0.0545469	-0.234618	-0.0207943	0.0192209	9.07494	16.0586	7	0.0245865	56.4096
CST6	child_BMI_15year_ALSPAC	MR Egger	8	-0.32009	0.190672	-0.693806	0.0536268	0.144207	9.07494
CST6	child_BMI_15year_ALSPAC	Weighted median	8	-0.144469	0.0541023	-0.25051	-0.0384288	0.0075784	9.07494
CST6	child_BMI_16year_ALSPAC	Inverse variance weighted	7	-0.091491	0.0716226	-0.231871	0.0488892	0.201459	9.48801	23.7545	6	0.000579423	74.7417
CST6	child_BMI_16year_ALSPAC	MR Egger	7	-0.104917	0.400775	-0.890435	0.680602	0.80393	9.48801
CST6	child_BMI_16year_ALSPAC	Weighted median	7	-0.0809028	0.0537627	-0.186278	0.0244722	0.132373	9.48801
CST6	child_BMI_17year_ALSPAC	Inverse variance weighted	7	-0.132346	0.0506584	-0.231637	-0.0330561	0.00898749	7.96677	9.24122	6	0.16046	35.0735
CST6	child_BMI_17year_ALSPAC	MR Egger	7	0.0230867	0.174375	-0.318688	0.364862	0.899833	7.96677
CST6	child_BMI_17year_ALSPAC	Weighted median	7	-0.100458	0.0612275	-0.220464	0.0195479	0.100853	7.96677
CST6	child_BMI_18year_ALSPAC	Inverse variance weighted	9	-0.0962443	0.0535342	-0.201171	0.00868288	0.0722076	7.71747	22.9864	8	0.00338179	65.1968
CST6	child_BMI_18year_ALSPAC	MR Egger	9	-0.190914	0.454806	-1.08233	0.700505	0.687236	7.71747
CST6	child_BMI_18year_ALSPAC	Weighted median	9	-0.0902354	0.0522268	-0.1926	0.0121292	0.0840314	7.71747
CST7	child_BMI_3year_ALSPAC	Inverse variance weighted	5	0.0290787	0.0209937	-0.012069	0.0702264	0.166018	5.38114	2.28588	4	0.683341	0
CST7	child_BMI_3year_ALSPAC	MR Egger	5	-0.0199422	0.0446823	-0.107519	0.0676352	0.685622	5.38114
CST7	child_BMI_3year_ALSPAC	Weighted median	5	0.0159081	0.0297188	-0.0423407	0.074157	0.592451	5.38114
CST7	child_BMI_5year_ALSPAC	Inverse variance weighted	6	0.0399014	0.0635099	-0.0845781	0.164381	0.529827	4.84757	23.622	5	0.000256597	78.8333
CST7	child_BMI_5year_ALSPAC	MR Egger	6	-0.220111	0.214227	-0.639995	0.199774	0.362271	4.84757
CST7	child_BMI_5year_ALSPAC	Weighted median	6	0.0390514	0.0612714	-0.0810407	0.159143	0.523897	4.84757
CST7	child_BMI_6year_ALSPAC	Inverse variance weighted	5	0.0367385	0.0322325	-0.0264371	0.0999141	0.25437	5.31508	2.9711	4	0.562674	0
CST7	child_BMI_6year_ALSPAC	MR Egger	5	0.00636185	0.0767953	-0.144157	0.156881	0.939195	5.31508
CST7	child_BMI_6year_ALSPAC	Weighted median	5	0.0297764	1.46479	-2.84122	2.90077	0.983782	5.31508
CST7	child_BMI_7year_ALSPAC	Inverse variance weighted	6	0.0668882	0.0443228	-0.0199844	0.153761	0.131269	7.03501	12.7639	5	0.025695	60.8269
CST7	child_BMI_7year_ALSPAC	MR Egger	6	0.0559939	0.136091	-0.210744	0.322732	0.701837	7.03501
CST7	child_BMI_7year_ALSPAC	Weighted median	6	0.0413995	0.11965	-0.193114	0.275913	0.729338	7.03501
CST7	child_BMI_8year_ALSPAC	Inverse variance weighted	6	0.114207	0.0745422	-0.0318956	0.26031	0.125495	8.12531	15.6613	5	0.00788053	68.0742
CST7	child_BMI_8year_ALSPAC	MR Egger	6	0.00902942	0.291321	-0.561959	0.580018	0.976759	8.12531
CST7	child_BMI_8year_ALSPAC	Weighted median	6	0.125455	0.0720839	-0.0158299	0.266739	0.0817894	8.12531
CST7	child_BMI_10year_ALSPAC	Inverse variance weighted	11	0.0842876	0.0397714	0.00633567	0.162239	0.0340649	10.4682	19.1643	10	0.0382246	47.8197
CST7	child_BMI_10year_ALSPAC	MR Egger	11	0.169753	0.133329	-0.0915715	0.431078	0.234851	10.4682
CST7	child_BMI_10year_ALSPAC	Weighted median	11	0.0853258	0.044393	-0.00168444	0.172336	0.0545987	10.4682
CST7	child_BMI_12year_ALSPAC	Inverse variance weighted	10	0.0915477	0.0420999	0.0090319	0.174063	0.029665	9.47495	18.4	9	0.0308062	51.087
CST7	child_BMI_12year_ALSPAC	MR Egger	10	-0.0408303	0.107839	-0.252195	0.170534	0.714818	9.47495
CST7	child_BMI_12year_ALSPAC	Weighted median	10	0.0778155	0.0474411	-0.015169	0.1708	0.100952	9.47495
CST7	child_BMI_14year_ALSPAC	Inverse variance weighted	8	0.0977918	0.0410584	0.0173172	0.178266	0.0172296	10.6017	14.2278	7	0.0472741	50.8007
CST7	child_BMI_14year_ALSPAC	MR Egger	8	0.118255	0.180547	-0.235617	0.472127	0.536766	10.6017
CST7	child_BMI_14year_ALSPAC	Weighted median	8	0.100012	0.0426117	0.0164933	0.183531	0.0189221	10.6017
CST7	child_BMI_15year_ALSPAC	Inverse variance weighted	8	0.0897471	0.0441695	0.00317483	0.176319	0.042166	9.07494	15.8828	7	0.0262092	55.9271
CST7	child_BMI_15year_ALSPAC	MR Egger	8	0.0797898	0.167851	-0.249198	0.408777	0.65134	9.07494
CST7	child_BMI_15year_ALSPAC	Weighted median	8	0.0903604	0.048063	-0.00384303	0.184564	0.0601024	9.07494
CST7	child_BMI_16year_ALSPAC	Inverse variance weighted	7	0.108232	0.0348376	0.0399505	0.176514	0.00189148	9.48801	8.46297	6	0.206108	29.1029
CST7	child_BMI_16year_ALSPAC	MR Egger	7	0.327536	0.167033	0.000151237	0.654922	0.107164	9.48801
CST7	child_BMI_16year_ALSPAC	Weighted median	7	0.095512	0.045295	0.00673373	0.18429	0.0349736	9.48801
CST7	child_BMI_17year_ALSPAC	Inverse variance weighted	7	0.0966609	0.0479365	0.00270531	0.190616	0.0437545	7.96677	12.4781	6	0.0521144	51.9158
CST7	child_BMI_17year_ALSPAC	MR Egger	7	0.0766115	0.178488	-0.273225	0.426448	0.685626	7.96677
CST7	child_BMI_17year_ALSPAC	Weighted median	7	0.0734933	0.0516212	-0.0276842	0.174671	0.154532	7.96677
CST7	child_BMI_18year_ALSPAC	Inverse variance weighted	9	0.0671338	0.0394622	-0.0102121	0.14448	0.088902	7.71747	18.8552	8	0.0156533	57.5715
CST7	child_BMI_18year_ALSPAC	MR Egger	9	-0.0357752	0.334608	-0.691607	0.620056	0.917855	7.71747
CST7	child_BMI_18year_ALSPAC	Weighted median	9	0.0505623	0.0406768	-0.0291642	0.130289	0.213858	7.71747
CSTB	child_BMI_3year_ALSPAC	Inverse variance weighted	5	-0.0182372	0.0229863	-0.0632904	0.0268159	0.427548	5.38114	1.28295	4	0.864262	0
CSTB	child_BMI_3year_ALSPAC	MR Egger	5	-0.0655334	0.0489052	-0.161388	0.0303208	0.272698	5.38114
CSTB	child_BMI_3year_ALSPAC	Weighted median	5	-0.0160174	0.0339455	-0.0825506	0.0505158	0.63703	5.38114
CSTB	child_BMI_5year_ALSPAC	Inverse variance weighted	6	0.0060436	0.0320219	-0.0567194	0.0688066	0.850302	4.84757	3.99968	5	0.549462	0
CSTB	child_BMI_5year_ALSPAC	MR Egger	6	-0.142352	0.114225	-0.366233	0.0815302	0.280681	4.84757
CSTB	child_BMI_5year_ALSPAC	Weighted median	6	-0.000875611	0.0434271	-0.0859927	0.0842414	0.983914	4.84757
CSTB	child_BMI_6year_ALSPAC	Inverse variance weighted	5	0.0349987	0.0353119	-0.0342126	0.10421	0.321621	5.31508	1.87713	4	0.758346	0
CSTB	child_BMI_6year_ALSPAC	MR Egger	5	-0.0516866	0.0841207	-0.216563	0.11319	0.582386	5.31508
CSTB	child_BMI_6year_ALSPAC	Weighted median	5	0.0165446	2.06657	-4.03393	4.06702	0.993612	5.31508
CSTB	child_BMI_7year_ALSPAC	Inverse variance weighted	6	0.0168852	0.0363387	-0.0543387	0.0881091	0.642174	7.03501	7.14635	5	0.209982	30.0342
CSTB	child_BMI_7year_ALSPAC	MR Egger	6	0.0141559	0.11161	-0.204599	0.232911	0.905192	7.03501
CSTB	child_BMI_7year_ALSPAC	Weighted median	6	0.0117764	0.0962651	-0.176903	0.200456	0.902635	7.03501
CSTB	child_BMI_8year_ALSPAC	Inverse variance weighted	6	0.0890602	0.0461508	-0.00139535	0.179516	0.0536359	8.12531	4.52893	5	0.476022	0
CSTB	child_BMI_8year_ALSPAC	MR Egger	6	0.0235452	0.170939	-0.311496	0.358586	0.897101	8.12531
CSTB	child_BMI_8year_ALSPAC	Weighted median	6	0.0918241	0.0635989	-0.0328297	0.216478	0.148795	8.12531
CSTB	child_BMI_10year_ALSPAC	Inverse variance weighted	11	0.0518344	0.0314848	-0.00987575	0.113545	0.0996953	10.4682	6.35776	10	0.784363	0
CSTB	child_BMI_10year_ALSPAC	MR Egger	11	0.0647557	0.102557	-0.136257	0.265768	0.543474	10.4682
CSTB	child_BMI_10year_ALSPAC	Weighted median	11	0.047903	0.0441734	-0.0386768	0.134483	0.278173	10.4682
CSTB	child_BMI_12year_ALSPAC	Inverse variance weighted	10	0.0518352	0.0322607	-0.0113959	0.115066	0.108107	9.47495	6.58365	9	0.680377	0
CSTB	child_BMI_12year_ALSPAC	MR Egger	10	-0.0149095	0.0859194	-0.183311	0.153492	0.866546	9.47495
CSTB	child_BMI_12year_ALSPAC	Weighted median	10	0.0401317	0.0445968	-0.047278	0.127541	0.368185	9.47495
CSTB	child_BMI_14year_ALSPAC	Inverse variance weighted	8	0.0603452	0.0315593	-0.00151101	0.122201	0.0558606	10.6017	4.77884	7	0.686932	0
CSTB	child_BMI_14year_ALSPAC	MR Egger	8	0.0990194	0.128527	-0.152894	0.350933	0.470292	10.6017
CSTB	child_BMI_14year_ALSPAC	Weighted median	8	0.0634335	0.0393897	-0.0137704	0.140637	0.107309	10.6017
CSTB	child_BMI_15year_ALSPAC	Inverse variance weighted	8	0.0611193	0.0352521	-0.00797489	0.130213	0.0829579	9.07494	8.41922	7	0.297082	16.8569
CSTB	child_BMI_15year_ALSPAC	MR Egger	8	0.286295	0.113035	0.0647464	0.507844	0.0445113	9.07494
CSTB	child_BMI_15year_ALSPAC	Weighted median	8	0.0985106	0.0445891	0.0111161	0.185905	0.0271538	9.07494
CSTB	child_BMI_16year_ALSPAC	Inverse variance weighted	7	0.0718258	0.0321622	0.00878795	0.134864	0.0255332	9.48801	3.59491	6	0.731303	0
CSTB	child_BMI_16year_ALSPAC	MR Egger	7	0.311289	0.164135	-0.0104153	0.632994	0.116378	9.48801
CSTB	child_BMI_16year_ALSPAC	Weighted median	7	0.0894257	0.0442812	0.0026346	0.176217	0.0434356	9.48801
CSTB	child_BMI_17year_ALSPAC	Inverse variance weighted	7	0.0640592	0.0389791	-0.0123398	0.140458	0.100295	7.96677	6.8667	6	0.333351	12.6218
CSTB	child_BMI_17year_ALSPAC	MR Egger	7	0.203511	0.12979	-0.0508784	0.4579	0.177669	7.96677
CSTB	child_BMI_17year_ALSPAC	Weighted median	7	0.115788	0.0489485	0.0198492	0.211727	0.0180052	7.96677
CSTB	child_BMI_18year_ALSPAC	Inverse variance weighted	9	0.0400054	0.0281827	-0.0152326	0.0952434	0.155752	7.71747	6.62385	8	0.577705	0
CSTB	child_BMI_18year_ALSPAC	MR Egger	9	0.340462	0.224992	-0.100522	0.781446	0.173989	7.71747
CSTB	child_BMI_18year_ALSPAC	Weighted median	9	0.0193085	0.0403046	-0.0596885	0.0983055	0.631893	7.71747
CTAG1A_CTAG1B	child_BMI_3year_ALSPAC	Inverse variance weighted	5	0.0477931	0.0276838	-0.00646715	0.102053	0.0842769	5.38114	3.09418	4	0.54219	0
CTAG1A_CTAG1B	child_BMI_3year_ALSPAC	MR Egger	5	0.00282237	0.0589535	-0.112727	0.118371	0.964825	5.38114
CTAG1A_CTAG1B	child_BMI_3year_ALSPAC	Weighted median	5	0.0575472	0.0450078	-0.0306681	0.145763	0.201036	5.38114
CTAG1A_CTAG1B	child_BMI_5year_ALSPAC	Inverse variance weighted	6	-0.00044389	0.0385264	-0.0759557	0.0750679	0.990807	4.84757	1.64306	5	0.895994	0
CTAG1A_CTAG1B	child_BMI_5year_ALSPAC	MR Egger	6	-0.13149	0.137655	-0.401294	0.138315	0.393564	4.84757
CTAG1A_CTAG1B	child_BMI_5year_ALSPAC	Weighted median	6	-0.0206784	0.0495275	-0.117752	0.0763954	0.676302	4.84757
CTAG1A_CTAG1B	child_BMI_6year_ALSPAC	Inverse variance weighted	5	-0.0136286	0.0538792	-0.119232	0.0919747	0.800309	5.31508	6.42748	4	0.169418	37.7672
CTAG1A_CTAG1B	child_BMI_6year_ALSPAC	MR Egger	5	-0.0909682	0.139818	-0.365011	0.183075	0.561678	5.31508
CTAG1A_CTAG1B	child_BMI_6year_ALSPAC	Weighted median	5	-0.0169729	0.249194	-0.505393	0.471447	0.945697	5.31508
CTAG1A_CTAG1B	child_BMI_7year_ALSPAC	Inverse variance weighted	6	-0.0370014	0.0365978	-0.108733	0.0347302	0.312003	7.03501	4.44498	5	0.487279	0
CTAG1A_CTAG1B	child_BMI_7year_ALSPAC	MR Egger	6	-0.0428082	0.105946	-0.250463	0.164847	0.706843	7.03501
CTAG1A_CTAG1B	child_BMI_7year_ALSPAC	Weighted median	6	-0.0327554	0.451709	-0.918106	0.852595	0.942193	7.03501
CTAG1A_CTAG1B	child_BMI_8year_ALSPAC	Inverse variance weighted	6	0.0246345	0.0555367	-0.0842173	0.133486	0.657352	8.12531	1.81036	5	0.874714	0
CTAG1A_CTAG1B	child_BMI_8year_ALSPAC	MR Egger	6	0.0682075	0.197245	-0.318393	0.454807	0.746914	8.12531
CTAG1A_CTAG1B	child_BMI_8year_ALSPAC	Weighted median	6	0.00591324	0.0711235	-0.133489	0.145315	0.93374	8.12531
CTAG1A_CTAG1B	child_BMI_10year_ALSPAC	Inverse variance weighted	11	-0.021625	0.0379002	-0.0959094	0.0526594	0.568287	10.4682	7.91274	10	0.637361	0
CTAG1A_CTAG1B	child_BMI_10year_ALSPAC	MR Egger	11	0.0945617	0.123582	-0.147659	0.336782	0.463759	10.4682
CTAG1A_CTAG1B	child_BMI_10year_ALSPAC	Weighted median	11	-0.032768	0.0510136	-0.132755	0.0672187	0.520654	10.4682
CTAG1A_CTAG1B	child_BMI_12year_ALSPAC	Inverse variance weighted	10	0.00565201	0.0388356	-0.0704657	0.0817697	0.884287	9.47495	4.47945	9	0.877125	0
CTAG1A_CTAG1B	child_BMI_12year_ALSPAC	MR Egger	10	-0.00170415	0.103511	-0.204587	0.201178	0.987268	9.47495
CTAG1A_CTAG1B	child_BMI_12year_ALSPAC	Weighted median	10	-0.0331285	0.050448	-0.132007	0.0657497	0.511383	9.47495
CTAG1A_CTAG1B	child_BMI_14year_ALSPAC	Inverse variance weighted	8	-0.00727857	0.0379919	-0.0817427	0.0671856	0.848069	10.6017	3.05805	7	0.879581	0
CTAG1A_CTAG1B	child_BMI_14year_ALSPAC	MR Egger	8	-0.0385349	0.15485	-0.342041	0.264971	0.811774	10.6017
CTAG1A_CTAG1B	child_BMI_14year_ALSPAC	Weighted median	8	-0.0296018	0.049176	-0.125987	0.0667831	0.547203	10.6017
CTAG1A_CTAG1B	child_BMI_15year_ALSPAC	Inverse variance weighted	8	-0.0182722	0.0386958	-0.094116	0.0575715	0.636783	9.07494	2.02576	7	0.958401	0
CTAG1A_CTAG1B	child_BMI_15year_ALSPAC	MR Egger	8	-0.0952045	0.136185	-0.362126	0.171717	0.510676	9.07494
CTAG1A_CTAG1B	child_BMI_15year_ALSPAC	Weighted median	8	-0.0311776	0.0500851	-0.129344	0.0669891	0.533618	9.07494
CTAG1A_CTAG1B	child_BMI_16year_ALSPAC	Inverse variance weighted	7	-0.0190143	0.0386953	-0.0948571	0.0568285	0.623154	9.48801	3.35365	6	0.763328	0
CTAG1A_CTAG1B	child_BMI_16year_ALSPAC	MR Egger	7	0.107768	0.197483	-0.2793	0.494835	0.608723	9.48801
CTAG1A_CTAG1B	child_BMI_16year_ALSPAC	Weighted median	7	-0.0265643	0.0514485	-0.127403	0.0742747	0.605625	9.48801
CTAG1A_CTAG1B	child_BMI_17year_ALSPAC	Inverse variance weighted	7	0.010647	0.0438518	-0.0753024	0.0965965	0.808163	7.96677	5.57689	6	0.472213	0
CTAG1A_CTAG1B	child_BMI_17year_ALSPAC	MR Egger	7	-0.0154649	0.157129	-0.323438	0.292508	0.925421	7.96677
CTAG1A_CTAG1B	child_BMI_17year_ALSPAC	Weighted median	7	-0.0331903	0.0601108	-0.151007	0.0846267	0.580844	7.96677
CTAG1A_CTAG1B	child_BMI_18year_ALSPAC	Inverse variance weighted	9	-0.0161308	0.033921	-0.082616	0.0503544	0.634403	7.71747	6.40393	8	0.602082	0
CTAG1A_CTAG1B	child_BMI_18year_ALSPAC	MR Egger	9	-0.232671	0.270784	-0.763407	0.298066	0.418653	7.71747
CTAG1A_CTAG1B	child_BMI_18year_ALSPAC	Weighted median	9	-0.0350599	0.0465379	-0.126274	0.0561544	0.451232	7.71747
CTBS	child_BMI_3year_ALSPAC	Inverse variance weighted	5	-0.00811761	0.030964	-0.0688071	0.0525718	0.793196	5.38114	6.25775	4	0.180708	36.0793
CTBS	child_BMI_3year_ALSPAC	MR Egger	5	-0.0945095	0.0515003	-0.19545	0.00643101	0.163831	5.38114
CTBS	child_BMI_3year_ALSPAC	Weighted median	5	-0.0113516	0.0383991	-0.0866139	0.0639106	0.767518	5.38114
CTBS	child_BMI_5year_ALSPAC	Inverse variance weighted	6	0.0870769	0.0477504	-0.006514	0.180668	0.0682152	4.84757	10.0684	5	0.0733202	50.3397
CTBS	child_BMI_5year_ALSPAC	MR Egger	6	0.0352338	0.187973	-0.333194	0.403662	0.860439	4.84757
CTBS	child_BMI_5year_ALSPAC	Weighted median	6	0.0634894	0.0584368	-0.0510467	0.178026	0.277274	4.84757
CTBS	child_BMI_6year_ALSPAC	Inverse variance weighted	5	0.0576367	0.083653	-0.106323	0.221597	0.490825	5.31508	20.3034	4	0.000435033	80.2988
CTBS	child_BMI_6year_ALSPAC	MR Egger	5	0.0142928	0.227983	-0.432554	0.46114	0.953955	5.31508
CTBS	child_BMI_6year_ALSPAC	Weighted median	5	0.0868631	0.702249	-1.28954	1.46327	0.901559	5.31508
CTBS	child_BMI_7year_ALSPAC	Inverse variance weighted	6	0.058622	0.0363593	-0.0126423	0.129886	0.106897	7.03501	6.42979	5	0.266615	22.2369
CTBS	child_BMI_7year_ALSPAC	MR Egger	6	0.0644352	0.111671	-0.15444	0.28331	0.594851	7.03501
CTBS	child_BMI_7year_ALSPAC	Weighted median	6	0.0604991	0.0773655	-0.0911372	0.212135	0.43422	7.03501
CTBS	child_BMI_8year_ALSPAC	Inverse variance weighted	6	0.0476066	0.0693053	-0.0882319	0.183445	0.492139	8.12531	10.0817	5	0.0729539	50.4051
CTBS	child_BMI_8year_ALSPAC	MR Egger	6	0.179159	0.262666	-0.335667	0.693984	0.53264	8.12531
CTBS	child_BMI_8year_ALSPAC	Weighted median	6	0.0894713	0.0653819	-0.0386773	0.21762	0.171174	8.12531
CTBS	child_BMI_10year_ALSPAC	Inverse variance weighted	11	0.0319436	0.0428879	-0.0521166	0.116004	0.456383	10.4682	16.5126	10	0.0858685	39.4402
CTBS	child_BMI_10year_ALSPAC	MR Egger	11	0.0427929	0.145573	-0.242529	0.328115	0.775453	10.4682
CTBS	child_BMI_10year_ALSPAC	Weighted median	11	0.0656512	0.04464	-0.0218431	0.153146	0.141377	10.4682
CTBS	child_BMI_12year_ALSPAC	Inverse variance weighted	10	-0.00516105	0.0612395	-0.125191	0.114868	0.932837	9.47495	28.983	9	0.00065233	68.9473
CTBS	child_BMI_12year_ALSPAC	MR Egger	10	0.00125649	0.171325	-0.33454	0.337053	0.994328	9.47495
CTBS	child_BMI_12year_ALSPAC	Weighted median	10	0.0585662	0.0479295	-0.0353756	0.152508	0.221736	9.47495
CTBS	child_BMI_14year_ALSPAC	Inverse variance weighted	8	0.0494483	0.0436614	-0.036128	0.135025	0.257407	10.6017	11.758	7	0.108802	40.4663
CTBS	child_BMI_14year_ALSPAC	MR Egger	8	0.171196	0.180981	-0.183526	0.525918	0.380702	10.6017
CTBS	child_BMI_14year_ALSPAC	Weighted median	8	0.070162	0.0450688	-0.0181728	0.158497	0.119524	10.6017
CTBS	child_BMI_15year_ALSPAC	Inverse variance weighted	8	0.0493631	0.046039	-0.0408733	0.1396	0.283629	9.07494	12.5711	7	0.0832747	44.3166
CTBS	child_BMI_15year_ALSPAC	MR Egger	8	-0.0301009	0.168942	-0.361227	0.301025	0.864451	9.07494
CTBS	child_BMI_15year_ALSPAC	Weighted median	8	0.0672252	0.0485146	-0.0278633	0.162314	0.165847	9.07494
CTBS	child_BMI_16year_ALSPAC	Inverse variance weighted	7	0.0309864	0.0579724	-0.0826394	0.144612	0.592993	9.48801	17.2899	6	0.00827494	65.2976
CTBS	child_BMI_16year_ALSPAC	MR Egger	7	0.184135	0.325226	-0.453308	0.821579	0.59574	9.48801
CTBS	child_BMI_16year_ALSPAC	Weighted median	7	0.0620654	0.0479282	-0.0318739	0.156005	0.195332	9.48801
CTBS	child_BMI_17year_ALSPAC	Inverse variance weighted	7	0.0262705	0.052032	-0.0757123	0.128253	0.613636	7.96677	10.714	6	0.0976266	43.9987
CTBS	child_BMI_17year_ALSPAC	MR Egger	7	0.0346111	0.195961	-0.349472	0.418694	0.866736	7.96677
CTBS	child_BMI_17year_ALSPAC	Weighted median	7	0.0602427	0.0567565	-0.0509999	0.171485	0.288497	7.96677
CTBS	child_BMI_18year_ALSPAC	Inverse variance weighted	9	0.0317314	0.0404508	-0.0475521	0.111015	0.432779	7.71747	14.3663	8	0.0727035	44.3141
CTBS	child_BMI_18year_ALSPAC	MR Egger	9	0.0285126	0.343096	-0.643956	0.700981	0.936096	7.71747
CTBS	child_BMI_18year_ALSPAC	Weighted median	9	0.0563552	0.043037	-0.0279973	0.140708	0.190379	7.71747
CTF1	child_BMI_3year_ALSPAC	Inverse variance weighted	5	-0.00686036	0.028885	-0.063475	0.0497543	0.812265	5.38114	4.38769	4	0.356073	8.83586
CTF1	child_BMI_3year_ALSPAC	MR Egger	5	0.0112117	0.0701136	-0.126211	0.148634	0.883114	5.38114
CTF1	child_BMI_3year_ALSPAC	Weighted median	5	-0.00135333	0.0391954	-0.0781764	0.0754697	0.972456	5.38114
CTF1	child_BMI_5year_ALSPAC	Inverse variance weighted	6	-0.0524083	0.0383366	-0.127548	0.0227314	0.171608	4.84757	4.49642	5	0.480363	0
CTF1	child_BMI_5year_ALSPAC	MR Egger	6	0.029649	0.138924	-0.242642	0.30194	0.841437	4.84757
CTF1	child_BMI_5year_ALSPAC	Weighted median	6	-0.0368125	0.0586105	-0.151689	0.0780641	0.529947	4.84757
CTF1	child_BMI_6year_ALSPAC	Inverse variance weighted	5	-0.0229074	0.056727	-0.134092	0.0882775	0.686347	5.31508	7.20209	4	0.125586	44.4606
CTF1	child_BMI_6year_ALSPAC	MR Egger	5	-0.219695	0.100725	-0.417116	-0.0222739	0.117224	5.31508
CTF1	child_BMI_6year_ALSPAC	Weighted median	5	-0.0173059	0.170816	-0.352106	0.317494	0.919302	5.31508
CTF1	child_BMI_7year_ALSPAC	Inverse variance weighted	6	-0.038274	0.0363945	-0.109607	0.0330592	0.292964	7.03501	3.55254	5	0.615452	0
CTF1	child_BMI_7year_ALSPAC	MR Egger	6	-0.203145	0.100017	-0.399179	-0.00711153	0.112072	7.03501
CTF1	child_BMI_7year_ALSPAC	Weighted median	6	-0.0379372	0.0573637	-0.15037	0.0744956	0.50839	7.03501
CTF1	child_BMI_8year_ALSPAC	Inverse variance weighted	6	-0.0584547	0.0552086	-0.166664	0.0497542	0.289693	8.12531	1.54226	5	0.908143	0
CTF1	child_BMI_8year_ALSPAC	MR Egger	6	-0.115941	0.196067	-0.500233	0.26835	0.586096	8.12531
CTF1	child_BMI_8year_ALSPAC	Weighted median	6	-0.0419255	0.0700737	-0.17927	0.0954191	0.549637	8.12531
CTF1	child_BMI_10year_ALSPAC	Inverse variance weighted	11	-0.054603	0.03769	-0.128475	0.0192695	0.147411	10.4682	7.95176	10	0.633549	0
CTF1	child_BMI_10year_ALSPAC	MR Egger	11	0.065324	0.122973	-0.175703	0.306351	0.608135	10.4682
CTF1	child_BMI_10year_ALSPAC	Weighted median	11	-0.0185052	0.0517317	-0.119899	0.082889	0.720557	10.4682
CTF1	child_BMI_12year_ALSPAC	Inverse variance weighted	10	-0.00664492	0.038621	-0.082342	0.0690522	0.863395	9.47495	8.38883	9	0.495485	0
CTF1	child_BMI_12year_ALSPAC	MR Egger	10	-0.0214535	0.105318	-0.227878	0.184971	0.843673	9.47495
CTF1	child_BMI_12year_ALSPAC	Weighted median	10	-0.00610763	0.0531614	-0.110304	0.0980887	0.908533	9.47495
CTF1	child_BMI_14year_ALSPAC	Inverse variance weighted	8	-0.0189745	0.0377737	-0.093011	0.055062	0.615442	10.6017	3.14977	7	0.870811	0
CTF1	child_BMI_14year_ALSPAC	MR Egger	8	0.02273	0.154018	-0.279145	0.324605	0.887508	10.6017
CTF1	child_BMI_14year_ALSPAC	Weighted median	8	-0.00280319	0.0486013	-0.0980617	0.0924553	0.954006	10.6017
CTF1	child_BMI_15year_ALSPAC	Inverse variance weighted	8	-0.0227904	0.038473	-0.0981975	0.0526167	0.5536	9.07494	4.49084	7	0.72182	0
CTF1	child_BMI_15year_ALSPAC	MR Egger	8	0.218371	0.135629	-0.0474617	0.484204	0.15851	9.07494
CTF1	child_BMI_15year_ALSPAC	Weighted median	8	0.00398679	0.0485058	-0.0910845	0.0990581	0.934494	9.07494
CTF1	child_BMI_16year_ALSPAC	Inverse variance weighted	7	-0.0105613	0.0482265	-0.105085	0.0839626	0.826655	9.48801	9.42757	6	0.150921	36.3569
CTF1	child_BMI_16year_ALSPAC	MR Egger	7	-0.26071	0.244284	-0.739506	0.218087	0.334661	9.48801
CTF1	child_BMI_16year_ALSPAC	Weighted median	7	-0.0135166	0.0535584	-0.118491	0.0914577	0.800754	9.48801
CTF1	child_BMI_17year_ALSPAC	Inverse variance weighted	7	-0.0253838	0.0435773	-0.110795	0.0600277	0.56023	7.96677	2.24249	6	0.896101	0
CTF1	child_BMI_17year_ALSPAC	MR Egger	7	-0.104798	0.148269	-0.395405	0.185808	0.511251	7.96677
CTF1	child_BMI_17year_ALSPAC	Weighted median	7	-0.00533769	0.056413	-0.115907	0.105232	0.924618	7.96677
CTF1	child_BMI_18year_ALSPAC	Inverse variance weighted	9	-0.0117999	0.0337219	-0.0778948	0.0542949	0.726399	7.71747	5.73063	8	0.677375	0
CTF1	child_BMI_18year_ALSPAC	MR Egger	9	0.21369	0.269137	-0.313818	0.741198	0.453276	7.71747
CTF1	child_BMI_18year_ALSPAC	Weighted median	9	0.00503554	0.047616	-0.0882918	0.0983629	0.915778	7.71747
CTHRC1	child_BMI_3year_ALSPAC	Inverse variance weighted	5	0.0145461	0.0358478	-0.0557155	0.0848077	0.684908	5.38114	8.90522	4	0.0635128	55.0825
CTHRC1	child_BMI_3year_ALSPAC	MR Egger	5	-0.0962753	0.0511758	-0.19658	0.00402932	0.156499	5.38114
CTHRC1	child_BMI_3year_ALSPAC	Weighted median	5	0.00745901	0.0395559	-0.0700706	0.0849886	0.850431	5.38114
CTHRC1	child_BMI_5year_ALSPAC	Inverse variance weighted	6	0.0869028	0.0491669	-0.00946433	0.18327	0.0771435	4.84757	10.8286	5	0.0548856	53.8261
CTHRC1	child_BMI_5year_ALSPAC	MR Egger	6	0.117447	0.195773	-0.266268	0.501162	0.580893	4.84757
CTHRC1	child_BMI_5year_ALSPAC	Weighted median	6	0.0674173	0.0627274	-0.0555284	0.190363	0.28248	4.84757
CTHRC1	child_BMI_6year_ALSPAC	Inverse variance weighted	5	0.00115349	0.0639235	-0.124136	0.126443	0.985603	5.31508	12.0426	4	0.0170369	66.7847
CTHRC1	child_BMI_6year_ALSPAC	MR Egger	5	0.0345336	0.174559	-0.307602	0.376669	0.855822	5.31508
CTHRC1	child_BMI_6year_ALSPAC	Weighted median	5	0.0239116	0.292739	-0.549857	0.59768	0.934899	5.31508
CTHRC1	child_BMI_7year_ALSPAC	Inverse variance weighted	6	0.0168311	0.0631199	-0.106884	0.140546	0.789736	7.03501	19.7984	5	0.00136338	74.7455
CTHRC1	child_BMI_7year_ALSPAC	MR Egger	6	-0.0816588	0.186545	-0.447287	0.283969	0.684172	7.03501
CTHRC1	child_BMI_7year_ALSPAC	Weighted median	6	0.0143949	0.847161	-1.64604	1.67483	0.986443	7.03501
CTHRC1	child_BMI_8year_ALSPAC	Inverse variance weighted	6	0.144424	0.0691683	0.00885432	0.279994	0.0367968	8.12531	10.3189	5	0.0666867	51.5454
CTHRC1	child_BMI_8year_ALSPAC	MR Egger	6	0.187774	0.273852	-0.348976	0.724523	0.530593	8.12531
CTHRC1	child_BMI_8year_ALSPAC	Weighted median	6	0.0572859	0.0775609	-0.0947334	0.209305	0.460154	8.12531
CTHRC1	child_BMI_10year_ALSPAC	Inverse variance weighted	11	0.0953308	0.039647	0.0176226	0.173039	0.0161952	10.4682	14.5625	10	0.148845	31.3305
CTHRC1	child_BMI_10year_ALSPAC	MR Egger	11	0.245095	0.125793	-0.0014593	0.491649	0.0831803	10.4682
CTHRC1	child_BMI_10year_ALSPAC	Weighted median	11	0.0591409	0.05117	-0.0411522	0.159434	0.247773	10.4682
CTHRC1	child_BMI_12year_ALSPAC	Inverse variance weighted	10	0.0791854	0.0558349	-0.0302511	0.188622	0.156131	9.47495	24.7493	9	0.00326142	63.6353
CTHRC1	child_BMI_12year_ALSPAC	MR Egger	10	0.198822	0.151155	-0.0974418	0.495085	0.224838	9.47495
CTHRC1	child_BMI_12year_ALSPAC	Weighted median	10	0.0760292	0.0532814	-0.0284023	0.180461	0.153598	9.47495
CTHRC1	child_BMI_14year_ALSPAC	Inverse variance weighted	8	0.109238	0.0392028	0.0324007	0.186076	0.00532825	10.6017	9.92007	7	0.193149	29.436
CTHRC1	child_BMI_14year_ALSPAC	MR Egger	8	0.361802	0.135958	0.0953243	0.628279	0.0374674	10.6017
CTHRC1	child_BMI_14year_ALSPAC	Weighted median	8	0.059523	0.0537435	-0.0458143	0.16486	0.268061	10.6017
CTHRC1	child_BMI_15year_ALSPAC	Inverse variance weighted	8	0.0676755	0.0576429	-0.0453046	0.180656	0.240376	9.07494	20.6742	7	0.00428353	66.1413
CTHRC1	child_BMI_15year_ALSPAC	MR Egger	8	0.304794	0.194671	-0.076761	0.686349	0.168461	9.07494
CTHRC1	child_BMI_15year_ALSPAC	Weighted median	8	0.011731	0.0544463	-0.0949837	0.118446	0.829408	9.07494
CTHRC1	child_BMI_16year_ALSPAC	Inverse variance weighted	7	0.0842284	0.0614942	-0.0363002	0.204757	0.170781	9.48801	20.1707	6	0.00258208	70.2539
CTHRC1	child_BMI_16year_ALSPAC	MR Egger	7	0.355152	0.320721	-0.27346	0.983764	0.318547	9.48801
CTHRC1	child_BMI_16year_ALSPAC	Weighted median	7	0.0816078	0.0530492	-0.0223686	0.185584	0.123965	9.48801
CTHRC1	child_BMI_17year_ALSPAC	Inverse variance weighted	7	0.0925201	0.0466388	0.00110811	0.183932	0.0472827	7.96677	9.03336	6	0.171711	33.5795
CTHRC1	child_BMI_17year_ALSPAC	MR Egger	7	0.343823	0.129335	0.090326	0.59732	0.0449709	7.96677
CTHRC1	child_BMI_17year_ALSPAC	Weighted median	7	0.0270186	0.0632396	-0.096931	0.150968	0.669203	7.96677
CTHRC1	child_BMI_18year_ALSPAC	Inverse variance weighted	9	0.087317	0.0327296	0.0231669	0.151467	0.00763438	7.71747	9.91734	8	0.270876	19.3332
CTHRC1	child_BMI_18year_ALSPAC	MR Egger	9	0.422508	0.248354	-0.064267	0.909282	0.132692	7.71747
CTHRC1	child_BMI_18year_ALSPAC	Weighted median	9	0.0592826	0.0445507	-0.0280367	0.146602	0.183295	7.71747
CTLA4	child_BMI_3year_ALSPAC	Inverse variance weighted	5	-0.022614	0.0275186	-0.0765506	0.0313225	0.411207	5.38114	2.40875	4	0.661047	0
CTLA4	child_BMI_3year_ALSPAC	MR Egger	5	0.0414045	0.0586181	-0.0734869	0.156296	0.53089	5.38114
CTLA4	child_BMI_3year_ALSPAC	Weighted median	5	-0.0228757	0.0390678	-0.0994486	0.0536972	0.558186	5.38114
CTLA4	child_BMI_5year_ALSPAC	Inverse variance weighted	6	-0.0229474	0.0453362	-0.111806	0.0659115	0.612743	4.84757	7.01702	5	0.219377	28.7447
CTLA4	child_BMI_5year_ALSPAC	MR Egger	6	-0.160277	0.166377	-0.486376	0.165822	0.389931	4.84757
CTLA4	child_BMI_5year_ALSPAC	Weighted median	6	-0.0783791	0.0573549	-0.190795	0.0340365	0.171762	4.84757
CTLA4	child_BMI_6year_ALSPAC	Inverse variance weighted	5	0.00629327	0.0490417	-0.0898285	0.102415	0.897892	5.31508	5.40447	4	0.248255	25.9872
CTLA4	child_BMI_6year_ALSPAC	MR Egger	5	-0.0836048	0.122186	-0.32309	0.155881	0.542942	5.31508
CTLA4	child_BMI_6year_ALSPAC	Weighted median	5	0.00203349	0.348151	-0.680343	0.68441	0.99534	5.31508
[truncated: 16,609,730 more chars]
